# Transcriptome-wide analyses delineate the genetic architecture of expression variation in atopic dermatitis

**DOI:** 10.1101/2024.11.21.24317734

**Authors:** Charalabos Antonatos, Dimitra Mitsoudi, Alexandros Pontikas, Adam Akritidis, Panagiotis Xiropotamos, Georgios K. Georgakilas, Sophia Georgiou, Aikaterini Tsiogka, Stamatis Gregoriou, Katerina Grafanaki, Yiannis Vasilopoulos

## Abstract

Genome-wide association studies (GWASs) for atopic dermatitis (AD) have uncovered 81 risk loci in European participants, however translating these findings into functional and therapeutic insights remains challenging. We conducted a transcriptome-wide association study (TWAS) in AD leveraging *cis*-eQTL data from 3 central AD tissues and the latest GWAS of AD in Europeans. We implemented the OTTERS pipeline that combines polygenic risk score (PRS) techniques accommodating diverse assumptions in the architecture of gene regulation. We also used differential expression datasets and co-expression networks to characterize the transcriptomic landscape of AD. We identified 176 gene-tissue associations covering 126 unique genes (53 novel). Most TWAS risk genes were identified by adaptive PRS frameworks, with non-significant differences compared to clumping and thresholding approaches. The novel TWAS risk genes were enriched in allergic reactions (e.g., *AQP7*, *AFF4*), skin barrier integrity (e.g., *ACER3*) and inflammatory pathways (e.g., *TAPBPL*). By integrating co-expression networks of lesional AD skin, we identified 16 hub genes previously identified as TWAS risk genes (6 novel) that orchestrate inflammatory responses (e.g., *HSPA4*) and keratinization (e.g., *LCE3E*, *LCE3D*), serving as potential drug targets through drug-gene interactions. Collectively, our findings provide additional risk genes for AD with potential implications in therapeutic approaches.

## Supplementary material for "Transcriptome-wide analyses delineate the genetic architecture of expression variation in atopic dermatitis": Table S (part 1 of 3)

### Sheet: Table of Contents
Table of contents
Table S1. Transcriptome-wide association study results in GTEx V8 Whole Blood.
Table S2. Transcriptome-wide association study results in GTEx V8 Sun Exposed skin.
Table S3. Transcriptome-wide association study results in GTEx V8 Not Sun Exposed skin.
Table S4. Colocalization results for TWAS risk genes in each tissue.
Table S5. Sample IDs included in the meta-analysis
Table S6. Transcriptomic meta-analysis results.
Table S7. Gene-set enrichment analysis of transcriptomic meta-analysis with KEGG pathways.
Table S8. Co-expression modules in paired-end RNA-seq datasets.
Table S9. Pearson correlation coefficient between module expressions and atopic dermatitis.
Table S10. Drug-gene interactions for prioritized TWAS risk genes based on the DGIdb platform.

### Sheet: Table S1
Table S1. Transcriptome-wide association study results in GTEx V8 Whole Blood.
TargetID	CHROM	GeneStart	GeneEnd	Z.lassosum	P.lassosum	Z.SDPR	P.SDPR	Z.P0.05	P.P0.05	Z.P0.001	P.P0.001	ACAT
ENSG00000000419	20	50934867	50959140	1.37302	0.504872	1.02157	0.384154	0.649594	0.565045	2.60736	0.0165177	0.0646854
ENSG00000000457	1	169849631	169894267	1.32629	0.51948	0.225385	0.84774	0.272962	0.808958	-0.0216948	0.984086	0.94619
ENSG00000000460	1	169662007	169854080	-2.73448	0.184154	-2.52755	0.0313038	-3.46796	0.00212859	-3.44202	0.00155257	0.00347652
ENSG00000000938	1	27612064	27635185	1.34028	0.515085	-1.76753	0.132135	-1.91012	0.0906744	-2.64573	0.0149931	0.0470721
ENSG00000000971	1	196651754	196752476	0.97269	0.636633	0.131868	0.910556	-0.571825	0.612518	-0.937387	0.388767	0.747064
ENSG00000001036	6	143494812	143511720	-2.81877	0.170996	-1.16404	0.321375	-1.36782	0.225698	-0.0084752	0.993783	0.97338
ENSG00000001084	6	53497341	53616970	1.07344	0.602129	-0.25233	0.829801	0.572486	0.612107	0.371449	0.732713	0.718869
ENSG00000001167	6	41072974	41102403	0.519379	0.800848	0.864575	0.461413	0.420351	0.709656	0.848695	0.435209	0.636568
ENSG00000001460	1	24356999	24416934	0.88274	0.668123	0.836966	0.475845	1.65925	0.141658	1.15833	0.28688	0.329107
ENSG00000001461	1	24415802	24472976	-0.261698	0.898861	2.3234	0.0477842	0.225733	0.841529	-0.726541	0.504135	0.370882
ENSG00000001561	6	46129989	46146688	-0.763916	0.710626	0.530092	0.651572	-0.177601	0.875004	-0.0852722	0.937509	0.863336
ENSG00000001617	3	50155045	50189075	0.0563905	0.978151	-0.315074	0.788385	-0.355946	0.752555	-1.15493	0.288295	0.922269
ENSG00000001629	7	92245974	92401383	-0.370955	0.857024	0.346041	0.768155	-0.738317	0.513145	-1.01027	0.352958	0.691124
ENSG00000002016	12	911736	990053	-5.01379	0.0148886	-1.05325	0.369586	-1.17243	0.299056	-1.39542	0.1995	0.0527624
ENSG00000002330	11	64269830	64284704	-0.0820806	0.968201	-2.04688	0.0812094	-1.39403	0.216928			0.82541
ENSG00000002549	4	17577198	17607972	0.47614	0.817121	-0.670422	0.567915	0.0529719	0.962578	0.146822	0.892618	0.905526
ENSG00000002726	7	150824627	150861504	3.10618	0.131401	4.96051	2.38087e-05	-0.740626	0.511828	-1.11603	0.304843	9.52138e-05
ENSG00000002822	7	1815793	2233243	4.36904	0.0338431	2.07716	0.0768091	1.43387	0.204077	1.4754	0.174935	0.0761231
ENSG00000002834	17	38869859	38921770	-1.09352	0.595352	0.0362358	0.975374	-0.32799	0.771426	-1.14506	0.292434	0.908883
ENSG00000002919	17	48103357	48123601	-1.20932	0.556978	-0.359495	0.759414	-0.213088	0.850298	-0.412703	0.704355	0.748269
ENSG00000002933	7	150800403	150805118	2.18157	0.289355	4.92654	2.7064e-05	-1.04475	0.354776	-1.37421	0.206417	0.000108232
ENSG00000003056	12	8940361	8949761	2.67183	0.194411	0.999601	0.394464	0.575769	0.610068	0.779807	0.473391	0.386061
ENSG00000003147	7	8113184	8262687	9.07536	1.04481e-05	1.14362	0.329937	0.733932	0.51565	0.239296	0.82586	4.17939e-05
ENSG00000003249	16	90004871	90019890	-0.542171	0.792305	-0.938687	0.42391	-1.15981	0.304288	-0.894593	0.410787	0.505644
ENSG00000003393	2	201700267	201782112	2.00579	0.329975	2.76536	0.0184839	3.01463	0.00758174	3.00298	0.00576233	0.0110669
ENSG00000003400	2	201182872	201229428	2.07987	0.312427	1.7517	0.135632	2.82845	0.0122368	2.59346	0.0171029	0.0267616
ENSG00000003402	2	201116154	201176687	-3.15528	0.125413	-1.44718	0.217637	-0.967966	0.391248	1.4428	0.184659	0.199764
ENSG00000003436	2	187464230	187565760	0.158401	0.938678	-0.9392	0.423656	-1.81767	0.107406	-1.11578	0.304949	0.602073
ENSG00000003509	2	37231631	37253403	0.428193	0.835258	0.726966	0.535722	0.160251	0.887128	0.687011	0.527614	0.774113
ENSG00000003756	3	50088919	50119021	-2.69315	0.190874	-1.47187	0.209889	-0.166707	0.882613			0.482474
ENSG00000004059	7	127588386	127591700	0.60158	0.770154	0.0799944	0.945669	1.21954	0.28006	0.735904	0.498656	0.815396
ENSG00000004139	17	28364356	28404049	-0.542452	0.792199	0.358134	0.760297	0.511475	0.650528	1.81761	0.0946918	0.470204
ENSG00000004142	17	28346633	28357527	1.23723	0.547911	1.98991	0.0900413	1.35386	0.23047	1.76418	0.104798	0.158708
ENSG00000004399	3	129555214	129606676	3.34248	0.104512	1.16106	0.322616	-0.0193791	0.986305	-0.490438	0.652047	0.937737
ENSG00000004455	1	33007986	33080996	-0.249239	0.903652	0.15576	0.894439	0.471121	0.676469			0.866444
ENSG00000004468	4	15778275	15853232	0.468953	0.819833	-0.426091	0.716618	0.252406	0.823097	-0.345363	0.750838	0.785189
ENSG00000004478	12	2794970	2805423	-1.24866	0.54422	-0.392982	0.737793	-0.356618	0.752103	-0.571089	0.599533	0.672168
ENSG00000004487	1	23019443	23083689	1.01079	0.623486	1.06273	0.365292	0.884329	0.433465	0.702707	0.518225	0.48437
ENSG00000004534	3	49940007	50100045	-1.40609	0.494669	-1.42767	0.223901	-1.70595	0.130785	-1.56389	0.150469	0.201631
ENSG00000004660	17	3860315	3894891	2.18192	0.289279	-0.554369	0.636741	-0.438508	0.697721	-0.504212	0.642946	0.568655
ENSG00000004700	12	21468910	21501669	-3.15951	0.124908	-1.51463	0.196948	-2.16178	0.0555244	-1.93215	0.0756572	0.0909078
ENSG00000004766	7	93232340	93361123	-3.31507	0.107387	-1.68683	0.15072	-1.04319	0.355495	-3.03008	0.00533749	0.0195872
ENSG00000004776	19	35754566	35758079	1.38139	0.502279	-1.73266	0.139934	-1.51466	0.179732			0.216958
ENSG00000004777	19	35774532	35788822	-3.82577	0.0631568	1.13527	0.333482	1.99295	0.0775283	2.22502	0.0407829	0.0721782
ENSG00000004779	16	23581014	23596316	3.03455	0.140534	1.64054	0.162247	0.628473	0.577761	-0.0906178	0.9336	0.58309
ENSG00000004799	7	95583499	95596516	-0.0767538	0.970264	0.805047	0.492832	1.07904	0.339206			0.908075
ENSG00000004809	6	110424687	110476641	1.25253	0.542973	0.0881496	0.94014	0.925969	0.412126	0.895278	0.410429	0.779451
ENSG00000004838	3	50341110	50345732	0.266735	0.896925	0.834804	0.476985	0.623187	0.580965	-0.284589	0.793585	0.768232
ENSG00000004864	7	96120220	96322147	1.02413	0.61891	-0.447847	0.70282	-0.812922	0.471507	-1.08577	0.318141	0.53169
ENSG00000004866	7	116953238	117230176	0.337142	0.869935	-0.225009	0.847991	-0.41924	0.710389	1.41443	0.193444	0.732461
ENSG00000004897	17	47117703	47189422	-1.52599	0.458611	0.930946	0.427741	0.134462	0.905198	-0.400622	0.712619	0.736959
ENSG00000004939	17	44248390	44268141	1.23546	0.548483	1.4191	0.226694	0.155254	0.890625			0.67124
ENSG00000004975	17	7225342	7234517	-4.87932	0.0177993	0.171785	0.883652	-0.172016	0.878903	0.528313	0.627149	0.0998606
ENSG00000005001	16	2852730	2858170	0.302173	0.883323	-0.224794	0.848134	0.504589	0.654926	-0.123789	0.909385	0.85979
ENSG00000005007	19	18831959	18868230	-0.956035	0.642416	0.211045	0.85732	-0.118788	0.916206	0.0997534	0.926924	0.884634
ENSG00000005020	7	26667068	26995239	0.902774	0.661056	-0.0603711	0.958983	0.130386	0.90806	0.173909	0.872963	0.911463
ENSG00000005059	4	109560209	109688719	1.46718	0.476111	-0.168018	0.886185	-0.678488	0.547868			0.736334
ENSG00000005075	7	102473128	102478922					0.92728	0.411464	1.53513	0.158116	0.23996
ENSG00000005100	17	5440917	5468982	1.04755	0.610913	0.605972	0.6057	0.883167	0.43407	0.632054	0.561156	0.554566
ENSG00000005102	17	43640389	43661922	0.904573	0.660423	-0.438479	0.70875	-0.225631	0.8416			0.758353
ENSG00000005156	17	34980512	35009743	1.09188	0.595905	0.700029	0.550943	0.859586	0.446442	0.718475	0.50888	0.526219
ENSG00000005175	12	47661249	47706030	0.646261	0.753617	2.24323	0.0560068	1.29365	0.25187	-0.119168	0.912754	0.350298
ENSG00000005187	16	20610243	20797581	0.689855	0.73759	0.850555	0.468711	0.660553	0.558499			0.603578
ENSG00000005189	16	20806429	20849665	-1.52231	0.459694	-1.14783	0.328161	-1.05032	0.352215			0.37639
ENSG00000005194	16	57428187	57447420	-1.38749	0.500395	-1.73859	0.138584	-0.542454	0.630895	-0.158146	0.884393	0.57186
ENSG00000005206	19	2328615	2355095	0.42931	0.834834	-1.05868	0.367124	-1.11439	0.323618	0.896922	0.40957	0.531471
ENSG00000005238	9	35104112	35116341	0.612492	0.766106	1.90522	0.104583	1.12372	0.319582			0.281184
ENSG00000005243	17	48026167	48038030	0.298553	0.884711	1.7863	0.128078	0.431647	0.702222	1.13079	0.298492	0.523269
ENSG00000005249	7	107044705	107161811	-2.40365	0.24305	-1.05359	0.369431	0.494566	0.661349			0.404873
ENSG00000005339	16	3725054	3880713	2.29941	0.264094	-0.284686	0.808377	-0.115928	0.918216			0.807696
ENSG00000005379	17	58301228	58328795	4.42737	0.0315339	-0.269569	0.818369	-0.115643	0.918416			0.181225
ENSG00000005381	17	58269855	58280935	-2.49702	0.225229	1.00056	0.394009	1.68373	0.135875	-0.616518	0.570822	0.271759
ENSG00000005421	7	95297676	95324532	-1.33487	0.516782	-0.0910115	0.938201	0.282845	0.802182			0.86301
ENSG00000005436	2	75652000	75710985	-1.05478	0.608454	1.46437	0.212221	1.73094	0.125241	-0.340296	0.754375	0.334049
ENSG00000005448	2	74421678	74425755	-0.782629	0.703868	2.25291	0.0549551	0.377144	0.738343			0.202566
ENSG00000005469	7	87345664	87399794	-1.27568	0.535542	-0.310883	0.791134	-0.806166	0.475199	-1.09254	0.315136	0.55333
ENSG00000005483	7	104940943	105115019	-0.708504	0.730769	-0.218371	0.852423	0.0601013	0.957546	0.45922	0.672866	0.888449
ENSG00000005486	7	75842602	75888926	-0.905735	0.660014	0.713378	0.543374	-0.580714	0.607003	1.01605	0.350211	0.541749
ENSG00000005700	6	82169986	82247754	0.799084	0.697945	0.0662818	0.954972	0.995606	0.377864			0.876418
ENSG00000005801	11	3339261	3379222	2.08372	0.311532	-0.980017	0.403793	-1.046	0.3542	-0.427421	0.694334	0.438875
ENSG00000005810	13	77042474	77327094	-0.136637	0.94709	0.33982	0.772207	0.421643	0.708805	-0.157503	0.88486	0.884378
ENSG00000005812	13	76992598	77027195	-1.00451	0.625644	-0.0937246	0.936362	-0.0308839	0.978177			0.952407
ENSG00000005844	16	30472658	30523567	-0.819397	0.690659	-0.498839	0.670869	-0.656448	0.560947			0.645161
ENSG00000005882	17	50094737	50112152	-1.0778	0.600653	0.37346	0.750374	-0.892991	0.428974	-1.27202	0.242194	0.504165
ENSG00000005884	17	50055968	50090481	-0.279603	0.891982	1.46782	0.211148	-0.548382	0.627167	-1.12637	0.300384	0.596462
ENSG00000005961	17	44372180	44389649	1.00253	0.626325	0.517717	0.659186	0.615002	0.585942	1.17727	0.279071	0.53252
ENSG00000006007	16	19501693	19522123	-0.323485	0.875159	-0.10558	0.928333	0.446206	0.692682	-0.237386	0.827228	0.868607
ENSG00000006015	19	18588685	18592337	-0.326835	0.873877	1.52791	0.193049	2.3557	0.0369323	2.23741	0.0396737	0.0798336
ENSG00000006016	19	18572220	18607741	1.44468	0.482901	1.39944	0.233196	-0.952903	0.398661	-0.845403	0.436992	0.372384
ENSG00000006025	17	47807372	47821803	0.37847	0.85416	0.485545	0.679145	1.72988	0.125472	1.40061	0.197831	0.411488
ENSG00000006062	17	45263119	45317029	0.0630234	0.975581	0.537663	0.646932	0.805909	0.47534			0.930043
ENSG00000006125	17	35578046	35726413	0.370476	0.857207	-0.50242	0.668647	-0.224108	0.842654	0.291412	0.788753	0.807758
ENSG00000006194	16	3283283	3301401	1.108	0.590487	-0.797377	0.496963	-0.364207	0.747007	-0.605022	0.578025	0.615188
ENSG00000006282	17	50543058	50555852	2.33839	0.256082	1.70489	0.146397	0.146283	0.896909	-0.0600445	0.955974	0.838239
ENSG00000006327	16	3018445	3022383	-1.45282	0.480439	0.277047	0.813423	0.518901	0.645799	2.63582	0.0153745	0.0669026
ENSG00000006432	14	70722526	70809534	-0.789687	0.701325	0.0300345	0.979587	-0.465836	0.679896	-0.667766	0.539242	0.926706
ENSG00000006451	7	39623565	39708120	1.26939	0.537557	0.711602	0.544378	0.636688	0.5728	-0.156198	0.885807	0.712752
ENSG00000006453	7	98291650	98401090	-0.229227	0.911355	-0.534887	0.648631	-0.444839	0.693576	-0.353911	0.744883	0.804333
ENSG00000006459	7	140084746	140176983	0.919066	0.655331	2.55398	0.0295772	1.72923	0.125614	1.81629	0.0949318	0.0786668
ENSG00000006530	7	141551278	141655244	-0.976769	0.63522	0.406154	0.729344	0.0749542	0.947068	0.287009	0.791871	0.861328
ENSG00000006534	11	68008578	68029282	4.29656	0.0369119	2.69733	0.0215715	2.65087	0.0188769	-1.18149	0.277351	0.0309549
ENSG00000006555	1	54779712	54801323	-3.82456	0.0632408	-0.635049	0.588514	-0.0731584	0.948334	-0.160825	0.882448	0.750355
ENSG00000006576	7	77798773	77957503	0.978547	0.634604	1.73348	0.139747	0.168383	0.881441	0.154316	0.887173	0.732474
ENSG00000006607	2	241356285	241494841	2.76099	0.179938	1.1698	0.31899	0.743238	0.51034	1.08785	0.317217	0.304005
ENSG00000006625	7	30496621	30504841	-0.384823	0.851739	-1.14428	0.32966	-1.29549	0.251194	-0.447942	0.680451	0.581017
ENSG00000006634	7	87876216	87909553	-1.38491	0.501192	-1.12192	0.339196	-0.95932	0.395493	-1.1097	0.307596	0.380211
ENSG00000006638	19	3594507	3606875	-5.86002	0.00442626	-1.55177	0.186189	-1.42027	0.208401	-0.280092	0.796775	0.0173354
ENSG00000006652	7	112422887	112481017	2.92365	0.155623	0.385187	0.742808	-0.370438	0.74283	0.101237	0.92584	0.759502
ENSG00000006695	17	14069490	14231736	-0.0147929	0.994268	-0.150358	0.898079	-0.0400089	0.971731	0.0233854	0.982846	0.985591
ENSG00000006712	19	39385629	39391154	3.64904	0.0763528	-0.72237	0.538305	0.046901	0.966864	0.0384114	0.971828	0.925907
ENSG00000006715	7	38722974	38932394	0.205928	0.920333	-0.00903823	0.993857	-0.356076	0.752467	-0.42286	0.697433	0.977873
ENSG00000006744	17	12991612	13018065	-0.378015	0.854333	-0.596062	0.611608	0.545471	0.628996	0.525294	0.629119	0.717412
ENSG00000006831	12	1688574	1788674	-0.60905	0.767382	-0.574225	0.624717	-1.07114	0.342751	-0.943333	0.385766	0.548571
ENSG00000007038	16	2817180	2826304	-0.291879	0.887271	1.49745	0.202074	0.957981	0.396153	-0.374267	0.730764	0.640796
ENSG00000007047	19	45079288	45305284	-3.41664	0.0970395	-1.95352	0.0960753	-1.11599	0.322925	-0.980038	0.367552	0.156781
ENSG00000007080	19	17933015	17943991	-0.31753	0.877439	-2.31486	0.0486088	-0.943337	0.403413	-0.0327592	0.975972	0.865271
ENSG00000007129	19	41549518	41586844	-1.80781	0.379937	0.589483	0.615545	1.19239	0.290905	1.519	0.162533	0.318068
ENSG00000007168	17	2593210	2685615	-0.955916	0.642458	1.66058	0.157178	1.68019	0.1367	2.67577	0.0138874	0.0477444
ENSG00000007202	17	28614446	28645454	-3.51541	0.0877569	0.46255	0.693551	1.38784	0.218978	2.4738	0.0229378	0.0699485
ENSG00000007237	17	9910606	10198606	-0.823981	0.689018	0.214664	0.8549	0.33393	0.767404	1.35626	0.212406	0.68129
ENSG00000007255	19	45162928	45178237	4.27182	0.0380127	0.37097	0.751983	1.29274	0.252201	-1.14592	0.292073	0.132174
ENSG00000007264	19	3777970	3802129	-6.43006	0.00179063	-0.102142	0.930661	-0.159464	0.887679	0.996328	0.359642	0.00744442
ENSG00000007312	17	63928738	63932336	-1.86951	0.36389	-0.325091	0.781825	0.139309	0.901798			0.791489
ENSG00000007341	1	112523514	112620825	-5.07915	0.0136319	-3.73712	0.00145452	-2.941	0.00918926	-1.88768	0.0826389	0.00453772
ENSG00000007376	16	784974	788397	-0.100682	0.961	-0.702943	0.549286	-0.0786784	0.944442	0.259757	0.81124	0.91927
ENSG00000007384	16	58059	76355	5.53424	0.00719144	1.55321	0.185781	1.63284	0.148105	0.934882	0.390036	0.0263986
ENSG00000007392	16	188969	229463	0.678111	0.741897	-0.202197	0.863241	1.18585	0.293561	-0.449437	0.679444	0.705195
ENSG00000007402	3	50362613	50504244	2.10156	0.307407	0.0807534	0.945154	1.07511	0.340966			0.81312
ENSG00000007516	16	1333638	1349439	3.86273	0.0606505	-0.675992	0.564703	-0.0993899	0.929851	-0.595384	0.584098	0.480604
ENSG00000007520	16	1349240	1351878	0.185654	0.928154	-0.988545	0.399715	-0.0392124	0.972294	0.163761	0.880319	0.930477
ENSG00000007541	16	566995	584109	-2.09591	0.30871	-1.05408	0.369206	-1.65646	0.142327			0.239406
ENSG00000007545	16	1612337	1677908	-0.765647	0.71	-0.270073	0.818035	0.477486	0.672351	0.546488	0.615348	0.720075
ENSG00000007866	6	35473597	35497079	-2.38403	0.246919	-0.670967	0.5676	-0.685861	0.543527	-0.387651	0.72153	0.513447
ENSG00000007923	1	6634168	6701924	-0.126415	0.951043	0.403195	0.731239	0.5096	0.651725	-2.6791	0.0137693	0.0816641
ENSG00000007933	1	171090901	171117819	-0.70686	0.731369	0.406146	0.729349	-0.906234	0.422161	-0.879761	0.418589	0.596865
ENSG00000007944	6	16129086	16148248	1.73687	0.398917	2.11171	0.0720283	0.87626	0.437672	-0.283722	0.7942	0.269143
ENSG00000007968	1	23506438	23531233	-1.68272	0.413782	1.05003	0.371047	1.13076	0.316564	0.435843	0.688623	0.44616
ENSG00000008018	6	170535120	170553307	-3.57383	0.0826128	-3.43586	0.00342283	-2.73469	0.0154269	-2.24677	0.0388537	0.0101397
ENSG00000008083	6	15246069	15522042	-0.566431	0.783238	-0.998933	0.394781	-0.1056	0.92548	-0.190707	0.860812	0.839024
ENSG00000008128	1	1702379	1724357	-3.04296	0.139436	0.575571	0.623906	0.494656	0.661291	0.367989	0.735109	0.479408
ENSG00000008130	1	1751232	1780457	0.635509	0.757587	-0.352812	0.763752	-0.714768	0.526674	-1.41778	0.192391	0.560938
ENSG00000008226	3	38039205	38124025	-0.13193	0.948911	-0.333437	0.776371	-0.238363	0.83279	-1.10121	0.311311	0.858678
ENSG00000008256	7	6161779	6272644	-0.219273	0.915189	2.05544	0.0799446	2.34216	0.0380306	0.647946	0.551351	0.14145
ENSG00000008282	7	106090505	106112589	0.043873	0.983	1.22492	0.29672	1.44752	0.199805	1.43697	0.186441	0.917459
ENSG00000008283	17	63432304	63446354	-0.835132	0.685034	0.271522	0.817076	0.979678	0.385542			0.673989
ENSG00000008294	17	50962174	51120868	1.35982	0.508977	-0.430161	0.71403	0.0273889	0.980646	-0.579601	0.594104	0.92869
ENSG00000008300	3	48636463	48662886	1.00428	0.625724	0.816363	0.486773	1.84217	0.102749	0.229096	0.833171	0.430747
ENSG00000008323	12	6310436	6328506	0.35013	0.864971	0.422628	0.718823	-0.0431607	0.969505	-0.652529	0.548539	0.908917
ENSG00000008324	3	42581840	42596934	-1.26733	0.538218	1.20941	0.302877	0.423223	0.707764	0.0161976	0.988118	0.953096
ENSG00000008382	19	4343527	4360086	0.219642	0.915047	1.06253	0.365384	1.66196	0.141009	2.37746	0.0288234	0.122075
ENSG00000008394	12	16347142	16609259	-1.74802	0.395898	-0.744927	0.525693	0.149963	0.89433	0.762395	0.483326	0.68291
ENSG00000008405	12	106991364	107093549	-1.7932	0.383802	-2.47439	0.0350394	-2.38134	0.0349251			0.0511527
ENSG00000008438	19	46019153	46023053	-1.1144	0.588343	-1.00064	0.393973	-1.26783	0.261457	-0.82866	0.446126	0.409974
ENSG00000008441	19	12995475	13098796	0.0581612	0.977465	0.653264	0.577863	1.03316	0.360137	0.967432	0.373746	0.908065
ENSG00000008513	8	133454848	133571926	-1.52895	0.45774	0.817403	0.486218	-0.277582	0.805789	0.876813	0.420149	0.577773
ENSG00000008516	16	3046062	3060726	-0.120819	0.953208	0.737589	0.529778	0.653764	0.56255	0.456631	0.674605	0.846773
ENSG00000008517	16	3065297	3082192	1.3537	0.510884	1.79641	0.125932	1.73648	0.124035	1.20069	0.26962	0.195328
ENSG00000008710	16	2088708	2135898	5.66851	0.00590417	1.43573	0.2213	-0.0502504	0.964499	-0.2793	0.797337	0.0283304
ENSG00000008838	17	40019097	40061215	-1.59018	0.43993	-3.0545	0.00926569	-2.7646	0.0143379	-1.98657	0.0677759	0.0207258
ENSG00000008853	8	22987417	23020509	0.676996	0.742306	0.436669	0.709898	0.742365	0.510837	1.54285	0.156036	0.491099
ENSG00000008869	2	36968383	37084372	-3.44035	0.0947425	1.38749	0.237212	0.856573	0.448037	-0.378267	0.728	0.26508
ENSG00000008952	3	169966635	169998373	-2.78419	0.176306	-1.5578	0.184486	-1.72039	0.127559	0.425298	0.695776	0.22119
ENSG00000008988	8	56067254	56074510	-0.0542556	0.978978	0.0544142	0.963027	-0.944837	0.402665	-0.0149634	0.989023	0.975731
ENSG00000009307	1	114716913	114758676	0.874546	0.671022	2.08229	0.0760837	0.423254	0.707743			0.264202
ENSG00000009335	7	157138926	157269370	4.27396	0.0379162	-0.252766	0.829511	-0.546319	0.628463	-0.00187109	0.998627	0.994358
ENSG00000009724	1	11022009	11047239	-3.14846	0.126232	-1.13709	0.332706	-2.17128	0.0544594	-1.1096	0.307636	0.127501
ENSG00000009780	1	27725961	27763116	1.35369	0.510887	1.25741	0.284093	-0.238161	0.832929			0.598135
ENSG00000009790	1	209756032	209782320	2.65094	0.197921	-0.580038	0.621216	-1.07814	0.339609	-1.86425	0.0865223	0.210672
ENSG00000009830	14	77274956	77320883	-3.17156	0.123475	0.431626	0.713099	1.15259	0.307308	0.217267	0.841668	0.459934
ENSG00000009844	6	142147162	142224685	-3.2181	0.118063	-1.27736	0.276519	-1.66535	0.140199	-1.00664	0.35469	0.186436
ENSG00000009950	7	73593194	73624543	-1.18327	0.565503	-0.582172	0.619933	-0.493868	0.661797	1.39522	0.199564	0.482606
ENSG00000009954	7	73440406	73522293	2.39308	0.24513	1.49505	0.2028	1.12887	0.317371	1.24954	0.250615	0.24902
ENSG00000010017	6	13621498	13711835	-0.629098	0.759957	-1.11851	0.340669	-1.36918	0.225235	-1.41045	0.194699	0.347537
ENSG00000010030	6	36354091	36387800	-0.414618	0.840409	-0.105463	0.928412	-0.99169	0.379743	-0.778423	0.474177	0.805686
ENSG00000010072	1	231337104	231355023	0.0967189	0.962534	1.31877	0.261247	0.772089	0.494062	0.102362	0.925019	0.894914
ENSG00000010165	1	171781660	171814023	2.90226	0.15867	1.39673	0.234101	0.583293	0.605408	0.207471	0.848719	0.44831
ENSG00000010219	12	4562208	4615302	1.87674	0.362039	0.143239	0.90288	0.776028	0.491862	0.986757	0.364276	0.662042
ENSG00000010244	17	32350132	32381885	1.43953	0.484462	-0.224606	0.84826	-1.1051	0.327667	-0.408366	0.707318	0.650653
ENSG00000010256	3	48599002	48610976	-1.778	0.387846	-1.35237	0.249294	-1.33321	0.237655			0.281832
ENSG00000010270	7	38178245	38230670	-3.13444	0.127929	-0.396231	0.735706	-0.292252	0.795746	-0.986746	0.364281	0.456146
ENSG00000010278	12	6199715	6238271	5.28828	0.0102172	2.07949	0.0764782	1.78461	0.113952	1.45603	0.180666	0.0321513
ENSG00000010282	3	42692663	42702824	-1.54882	0.451917	0.586479	0.617346	0.876232	0.437687	0.550918	0.612487	0.532093
ENSG00000010292	12	6493356	6531955	4.97154	0.0157543	4.62005	8.29296e-05	5.04176	7.98312e-06	5.61247	2.46646e-07	9.5425e-07
ENSG00000010295	12	6538961	6556073	2.97845	0.148019	-0.598199	0.610333	-0.799066	0.479097	-1.58103	0.146049	0.261451
ENSG00000010310	19	45668221	45683722	0.867023	0.673688	-0.11585	0.921383	-0.254962	0.821335	-0.778513	0.474125	0.814831
ENSG00000010318	3	52410660	52423641	0.702785	0.732859	0.713467	0.543323	1.06663	0.344791			0.553017
ENSG00000010322	3	52455118	52493068	-2.30281	0.263389	0.128397	0.912901	0.569945	0.613687			0.750892
ENSG00000010327	3	52495338	52524495	-0.147545	0.942873	-0.306431	0.794057	0.648174	0.565895	0.372531	0.731964	0.85143
ENSG00000010361	19	49806866	49817376	2.03988	0.321821	0.552512	0.63787	1.19512	0.289804	-0.369236	0.734245	0.497194
ENSG00000010438	9	33750679	33799231	-0.243804	0.905743	-0.89836	0.444091	-0.66389	0.556514	-0.601946	0.57996	0.730441
ENSG00000010539	16	3222325	3236221	0.113442	0.956062	-0.557834	0.634636	0.333034	0.768011	0.704015	0.517446	0.86452
ENSG00000010610	12	6786858	6820799	2.17319	0.291211	-0.0231166	0.984288	-0.525732	0.641461	-0.269354	0.804405	0.941093
ENSG00000010626	12	6873569	6914241	-6.40364	0.00187028	-0.41223	0.725458	-1.2316	0.275334	-1.28036	0.239118	0.00743328
ENSG00000010704	6	26087281	26098343	1.34787	0.512708	0.961218	0.412872	0.619791	0.583028	0.0326704	0.976037	0.906903
ENSG00000010803	1	41027202	41242306	2.04802	0.319895	1.14918	0.327593	0.961168	0.394583	1.9758	0.0692791	0.184689
ENSG00000010818	6	142751469	142956698	0.31964	0.876631	1.05713	0.367825	1.69967	0.132209			0.472609
ENSG00000011007	1	23743448	23762059	-1.74182	0.397576	-0.514402	0.661232	-0.97609	0.387285	-1.1009	0.311446	0.435545
ENSG00000011009	1	23791145	23795539	-2.49888	0.224883	1.13484	0.333666	1.39439	0.21681			0.250988
ENSG00000011021	1	11806096	11848079	-1.1854	0.564806	-0.0247248	0.983196	0.169481	0.880674	0.238278	0.826589	0.945933
ENSG00000011028	17	62627670	62693597	-0.983087	0.633033	-0.154309	0.895416	-0.431047	0.702616	-1.39838	0.198547	0.69046
ENSG00000011105	12	3077355	3286564	4.12363	0.0452044	0.236527	0.840311	-0.399028	0.723766	-1.32937	0.221613	0.199604
ENSG00000011114	14	93237550	93333092	-1.17348	0.568726	-0.497321	0.671812	-1.29935	0.249783	-1.60145	0.14091	0.334352
ENSG00000011132	19	3750772	3761692	1.25311	0.542785	0.870813	0.458187	0.622809	0.581195	-0.535963	0.622171	0.552649
ENSG00000011143	17	58205441	58219605	0.151986	0.941157	0.951584	0.41757	0.934939	0.407612	-0.270158	0.803833	0.817524
ENSG00000011198	3	43690108	43734371	0.991257	0.630211	-0.673143	0.566345	-1.03873	0.357554	-1.16355	0.284714	0.449686
ENSG00000011243	19	15380050	15419141	2.04915	0.319628	0.717828	0.540862	0.481515	0.669749	0.326464	0.764056	0.590991
ENSG00000011258	17	51177425	51260163	0.37992	0.853607	0.157616	0.893188	1.24841	0.268833	0.206984	0.84907	0.811517
ENSG00000011260	17	51260546	51297936	1.84537	0.370118	0.152179	0.896851	-0.323982	0.774142	0.22388	0.836916	0.799498
ENSG00000011275	7	5620047	5781696	-0.630892	0.759293	0.890585	0.448045	0.48131	0.669882	-0.689619	0.526047	0.618944
ENSG00000011295	17	15999784	16045015	1.07937	0.600124	1.10737	0.345498	0.733293	0.516016	0.747183	0.492097	0.485956
ENSG00000011304	19	797075	812327	-0.752326	0.714823	1.06499	0.364275	0.843176	0.455168	-0.313367	0.773257	0.604476
ENSG00000011376	3	45388561	45554726	-1.57607	0.443998	0.418554	0.72142	-0.81184	0.472097	-0.845345	0.437023	0.529256
ENSG00000011405	11	17077730	17207986	1.01133	0.623301	-0.804979	0.492869	0.388775	0.730583	0.946814	0.384015	0.569616
ENSG00000011422	19	43646095	43670547	2.7353	0.184022	1.50462	0.199923	1.82022	0.106913	3.30409	0.00238264	0.00913338
ENSG00000011426	7	36389821	36453791	-0.67834	0.741813	-1.56582	0.182236	-0.601415	0.594247	-0.173443	0.8733	0.652734
ENSG00000011451	19	15419978	15449956	-1.87558	0.362335	-1.18453	0.312931	-0.0974875	0.93119	1.77394	0.10289	0.534923
ENSG00000011454	9	122940833	123104866	-1.71772	0.404137	-0.972961	0.407187	-1.26727	0.261669	-0.0560999	0.958864	0.816557
ENSG00000011465	12	91140484	91183217	-2.13608	0.299529	-0.753259	0.521073	-0.759835	0.500942	-0.67583	0.534354	0.456411
ENSG00000011478	19	45692403	45703989	-0.902679	0.66109	0.19685	0.866824	0.287942	0.798693	-1.51429	0.163838	0.672001
ENSG00000011485	19	46347087	46392981	-0.128807	0.950118	2.43843	0.0377766	2.30405	0.0412738	2.67628	0.0138693	0.0387884
ENSG00000011523	2	65056354	65087004	-0.211548	0.918166	0.268801	0.818878	0.39796	0.724474	0.725785	0.504578	0.818383
ENSG00000011566	2	39249266	39437301	1.48898	0.46958	-0.728034	0.535124	-0.926027	0.412096			0.471591
ENSG00000011590	19	35704558	35717038	0.213354	0.91747	-0.625201	0.594309	-0.144197	0.898371			0.87275
ENSG00000011600	19	35904401	35908295	1.46984	0.47531	0.916379	0.435007	-0.804996	0.47584	-0.752655	0.488932	0.46862
ENSG00000011638	16	21158377	21180616	0.804023	0.696171	0.611048	0.602684	-0.373616	0.740703	0.0291852	0.978593	0.925736
ENSG00000012048	17	43044295	43170245	1.13999	0.579809	1.86794	0.111547	4.03602	0.000350468	0.176324	0.871214	0.00140164
ENSG00000012061	19	45407334	45478828	-2.06776	0.315253	-0.211746	0.856851	-0.767551	0.496604			0.63944
ENSG00000012124	19	35319261	35347361	-0.169479	0.934399	-0.905604	0.440426	0.138032	0.902694	-0.615459	0.571484	0.852273
ENSG00000012171	3	50267558	50277546	3.32532	0.106304	-0.182821	0.876235	0.106832	0.924614	-0.432906	0.690613	0.764582
ENSG00000012223	3	46435645	46485234	1.85811	0.366824	1.73079	0.140363	1.10188	0.32908	-0.139865	0.897678	0.487609
ENSG00000012232	8	28600469	28756561	-0.956397	0.64229	-0.120556	0.918201	-0.427	0.705277	0.414276	0.703281	0.807288
ENSG00000012660	6	53267398	53349179	-1.07698	0.600931	0.287907	0.806251	0.0661303	0.953292	0.726915	0.503915	0.860585
ENSG00000012779	10	45374176	45446119	-1.22011	0.553464	-1.44956	0.216882	-0.720461	0.523387			0.398537
ENSG00000012822	12	53708517	53727745	-0.857547	0.677051	-0.614339	0.600732	-0.272398	0.809345	0.387221	0.721826	0.717241
ENSG00000012963	14	93207241	93229215	-0.873969	0.671226	1.15056	0.327013	1.04241	0.355855	1.88427	0.0831954	0.241008
ENSG00000012983	14	50418501	50561126	-2.58569	0.209186	-0.103749	0.929573	0.251984	0.823388	0.374993	0.730262	0.803804
ENSG00000013016	2	31234152	31269451	1.60051	0.436966	1.36539	0.244763	1.24986	0.268277	1.3379	0.218661	0.27833
ENSG00000013275	19	39971165	39981764	-2.67506	0.19387	-1.73124	0.140259	-2.58226	0.0221853	-0.901349	0.407262	0.0689415
ENSG00000013288	4	6575189	6623362	-1.55162	0.451099	-0.223732	0.848843	0.728978	0.518488	0.00427628	0.996863	0.987682
ENSG00000013306	17	44319625	44324870	1.50275	0.465481	2.38749	0.0419643	0.755104	0.503611	0.235438	0.828623	0.188041
ENSG00000013364	16	29820394	29848039	0.16	0.93806	-0.0320551	0.978215	0.197931	0.860833	0.0534301	0.96082	0.957647
ENSG00000013374	7	151341772	151378449	-3.31241	0.10767	-0.976835	0.405321	-1.1872	0.293011	-0.294715	0.786416	0.313738
ENSG00000013375	6	83147324	83193936	-0.971752	0.636958	0.580999	0.620638	0.17099	0.87962	-0.0452393	0.966822	0.904525
ENSG00000013392	6	83193357	83198935	0.980966	0.633767	-0.35871	0.759924	-0.17342	0.877922	-0.207297	0.848844	0.811222
ENSG00000013441	2	200853009	200864691	0.634361	0.758011	-1.06743	0.363173	-0.702956	0.533528			0.572858
ENSG00000013503	12	106357748	106510198	-1.61789	0.432001	-1.89009	0.107365	-1.11574	0.323031	-0.419016	0.70005	0.297064
ENSG00000013523	14	76786009	76826246	1.4747	0.473853	0.0465058	0.968398	0.707319	0.530991	1.24717	0.251515	0.867712
ENSG00000013561	5	141958328	141990292	-1.96626	0.339595	-1.66895	0.155095	-1.28504	0.255039	-1.1429	0.293347	0.24351
ENSG00000013573	12	31073860	31104799	-0.574747	0.780137	-3.0049	0.0104721	0.402794	0.721266	0.373143	0.731541	0.0460584
ENSG00000013583	12	12974870	13000265	-1.2717	0.536817	-0.125352	0.914959	0.455465	0.68664	0.163386	0.88059	0.834229
ENSG00000013588	12	12891559	12917937	1.89488	0.357418	-0.765099	0.514544	-0.46815	0.678395	1.43886	0.185861	0.398494
ENSG00000013725	11	60971680	61020377	2.48424	0.227611	0.467529	0.690422	1.71637	0.128451			0.260286
ENSG00000013810	4	1712858	1745171	0.591542	0.773884	-0.141648	0.903954	0.415015	0.713178	-0.297473	0.784466	0.822443
ENSG00000014138	11	65261913	65305959	2.21226	0.282624	0.585479	0.617946	0.142228	0.899751	0.116107	0.914986	0.819915
ENSG00000014164	8	143437659	143541447					0.469991	0.677202	0.452697	0.677249	0.677225
ENSG00000014216	11	65180566	65212006	-2.60039	0.206609	0.00862022	0.994141	0.720963	0.523097	1.27243	0.24204	0.975574
ENSG00000014257	3	132317369	132368302	-0.509145	0.804692	-0.270498	0.817754	-0.774867	0.492509	-0.540691	0.619102	0.721479
ENSG00000014641	2	63588609	63607197	-0.496018	0.809629	2.16719	0.0648621	2.99178	0.00805133	2.90156	0.00763588	0.0150431
ENSG00000014824	4	41990502	42090461	-0.00729138	0.997174	-0.264874	0.821479	0.866256	0.442922	0.926041	0.394534	0.988808
ENSG00000014919	10	99710868	99732127	2.08024	0.312342	0.228568	0.845616	0.218622	0.846458			0.757177
ENSG00000015133	14	91271323	91417844	-1.7867	0.385528	-0.373433	0.750392	-0.294215	0.794405	-1.67104	0.124442	0.46253
ENSG00000015153	12	42157104	42238349	-3.63007	0.0778941			-0.921907	0.41418	-0.682758	0.530172	0.197941
ENSG00000015171	10	130088	254637	-0.938939	0.648376	2.85196	0.0151175	1.51802	0.17877			0.0428969
ENSG00000015475	22	17734138	17774770	-3.75468	0.068219	0.011737	0.992022	0.0201462	0.985763	-0.940162	0.387365	0.977804
ENSG00000015479	5	139293674	139331677	2.41683	0.240476	0.592499	0.613739	0.493245	0.662197	-0.155593	0.886246	0.680568
ENSG00000015532	17	50346126	50363138	-1.20514	0.55834	0.456403	0.697421	-0.0729444	0.948485			0.871522
ENSG00000015676	7	44379119	44490658	2.05536	0.318163	-0.421986	0.719232	-0.253384	0.822423	0.0618852	0.954626	0.863525
ENSG00000016864	3	52694486	52706032	-1.90683	0.354395	1.73662	0.139031	1.27536	0.258634			0.221952
ENSG00000017260	3	130850595	131016712	1.62605	0.429682	-0.237074	0.839948	-0.191563	0.865267	0.594849	0.584435	0.75335
ENSG00000017797	18	9475009	9538114	-0.170413	0.934038	-0.47487	0.685818	-0.258711	0.818754	-0.201608	0.852944	0.86671
ENSG00000018189	4	70704204	70808619	-0.805086	0.695789	-1.16831	0.319605	-0.326578	0.772382	1.18506	0.275902	0.529558
ENSG00000018280	2	218382029	218396894	1.26246	0.53978	0.152703	0.896498	-0.822653	0.466217	0.628044	0.563643	0.714193
ENSG00000018510	2	177392746	177567024	-0.200649	0.922369	1.11734	0.341173	0.900418	0.425145	1.10576	0.309316	0.680729
ENSG00000018625	1	160115759	160143591	-1.13656	0.580947	-2.16756	0.0648162	-2.03828	0.0710169	0.966326	0.374292	0.127973
ENSG00000018699	2	32628032	32821051	-3.33828	0.104949	-1.39764	0.233796	-0.445093	0.69341	-0.0568943	0.958282	0.759716
ENSG00000019102	11	124747474	124752255	0.885502	0.667147	-0.310064	0.791672	-0.898736	0.42601	1.35	0.214524	0.531243
ENSG00000019169	2	118942194	118994660	-4.51008	0.0284925	-1.44476	0.218408	-1.68373	0.135875	-1.3333	0.220249	0.0790776
ENSG00000019485	11	45095806	45235110	-4.04351	0.0495493	-1.15638	0.32457	0.319197	0.77739	0.427563	0.694237	0.211747
ENSG00000019582	5	150401637	150412969	2.45652	0.23284	2.24881	0.0553991	2.23011	0.0482367	2.28298	0.0358149	0.056744
ENSG00000019991	7	81699010	81770438	-4.37344	0.0336641	0.0416996	0.971662	-0.80098	0.478044	0.367821	0.735225	0.684861
ENSG00000019995	10	124942123	124988189	0.912985	0.657466	1.34217	0.25288	2.4213	0.0319835	-0.0922439	0.932411	0.194175
ENSG00000020129	1	35557473	35567274	-1.33654	0.516257	-0.0699835	0.95246	-0.0974675	0.931204	-1.32161	0.224322	0.879705
ENSG00000020181	8	37784191	37844896	1.03493	0.615217	0.51335	0.661881	0.706197	0.531643	1.18031	0.27783	0.515668
ENSG00000020256	20	52051663	52204308	2.71344	0.187554	1.99154	0.0897786	1.89537	0.0931934	1.43008	0.188561	0.12392
ENSG00000020426	14	60734742	60969965	1.57492	0.444331	0.773186	0.510109	0.636407	0.572969	0.580216	0.593713	0.531066
ENSG00000020577	14	54566117	54793315	-2.73225	0.184513	0.109331	0.925794	-0.100737	0.928902	-1.12235	0.302114	0.82152
ENSG00000020633	1	24899511	24965121	-1.80651	0.380282	0.796455	0.49746	1.9287	0.0875791	1.41281	0.193956	0.203558
ENSG00000020922	11	94415570	94493885	0.668098	0.745575	0.762869	0.51577	1.05228	0.351318	0.806533	0.458363	0.530644
ENSG00000021300	11	73646178	73662819	-2.24692	0.275152	-0.0385199	0.973822	0.134762	0.904988			0.935185
ENSG00000021355	6	2832332	2841959	-0.731684	0.722319	0.755939	0.519591	0.44147	0.69578	1.24581	0.252032	0.54898
ENSG00000021574	2	32063556	32157637	2.29804	0.264378	0.915748	0.435323	0.709437	0.529762			0.395129
ENSG00000021762	11	3087107	3166739	-3.92117	0.0568561	-1.18774	0.311622	-0.376548	0.738742	-0.685648	0.528433	0.209016
ENSG00000021776	15	34851782	34969742	-0.157029	0.939208	1.11884	0.340526	2.47983	0.0280594	1.83571	0.0914503	0.120306
ENSG00000021852	1	56929207	56974383	0.791396	0.70071	1.3363	0.254964	1.33322	0.237652	0.617926	0.569943	0.414817
ENSG00000022277	20	56468585	56519449	0.331527	0.872082	-0.853315	0.467269	0.723842	0.521439	0.48639	0.654732	0.696824
ENSG00000022556	19	54953130	55001142	-5.24771	0.0108129	-1.93028	0.100097	-0.933298	0.408436	-0.737661	0.49763	0.0386223
ENSG00000022567	8	141207166	141308305					-0.49469	0.661269	-0.693776	0.523556	0.597005
ENSG00000022840	12	120533480	120577588	1.71286	0.405469	0.609972	0.603322	0.375971	0.739128	1.78778	0.100234	0.345764
ENSG00000022976	14	102317377	102342702	1.28108	0.533817	-1.00655	0.391185	-0.190132	0.866264	-0.174726	0.872371	0.763267
ENSG00000023041	10	112424428	112447572	2.11405	0.304541	1.33267	0.256255	2.01208	0.0747226	1.54415	0.155687	0.152057
ENSG00000023171	11	123358428	123627774	2.76925	0.178638	0.963666	0.411682	-0.0932537	0.934172	-0.242728	0.823403	0.768856
ENSG00000023191	11	494512	507300	0.0327089	0.987325	-0.270415	0.817809	0.42972	0.703489	0.1331	0.902602	0.958574
ENSG00000023228	2	206114817	206159509	-1.4192	0.490653	1.74827	0.1364	1.24613	0.269708	0.67822	0.532909	0.295275
ENSG00000023287	8	52622458	52745843	-1.06542	0.604841	-1.26002	0.283093	-0.139638	0.901567	-0.876233	0.420457	0.672349
ENSG00000023318	9	99979185	100099052	0.977632	0.634921	2.56244	0.029042	-0.483277	0.668613	-1.07494	0.322995	0.115711
ENSG00000023330	3	52198086	52214327	-1.22712	0.551188	-1.7809	0.129233	0.407211	0.718339			0.3658
ENSG00000023445	11	102317484	102339403	-0.663284	0.747346	-0.598812	0.609966	-0.583672	0.605173	-0.291573	0.788639	0.703003
ENSG00000023516	13	42272152	42323261	2.37996	0.247727	-0.315763	0.787934	0.298532	0.791457	0.206226	0.849615	0.729525
ENSG00000023572	1	193090866	193106114	0.0617213	0.976086	-0.407435	0.728524	-0.993461	0.378893			0.931665
ENSG00000023608	14	61762420	61796428	-5.71821	0.00548298	-0.97403	0.406672	-1.02912	0.362019	-0.986264	0.364516	0.0214507
ENSG00000023697	12	15911302	16037381	-0.1101	0.957355	0.349367	0.765992	0.062238	0.956038	-1.52587	0.160642	0.910868
ENSG00000023734	12	15882387	15903478	1.36532	0.507265	0.92239	0.432	1.77229	0.116469	1.39285	0.200326	0.243093
ENSG00000023839	10	99782640	99852594	-1.57252	0.445026	-1.21059	0.302404	-1.44824	0.19958	-1.39287	0.200321	0.264849
ENSG00000023892	6	35297818	35321771	0.657981	0.749298	-0.117319	0.92039	-0.0959501	0.932273	-0.171405	0.874777	0.897172
ENSG00000023909	1	93885199	93909456	-3.06791	0.136222	0.152401	0.896702	1.64385	0.14539	-0.687178	0.527513	0.409564
ENSG00000024048	6	42564029	42693505	1.62231	0.430745	-0.790784	0.500527	0.240289	0.831459			0.646676
ENSG00000024422	19	47713422	47743134	-2.60074	0.206548	-0.7604	0.517129	-0.290429	0.796992	0.710885	0.513367	0.510087
ENSG00000024526	1	68474152	68497221	2.52133	0.220746	0.749219	0.52331	0.365494	0.746143	1.31893	0.225262	0.398358
ENSG00000024862	6	138773769	138793319	0.0374588	0.985485	0.333521	0.776316	-0.489461	0.664629	-1.04072	0.338637	0.945443
ENSG00000025039	6	89364616	89412273	-1.9757	0.337281	-1.41358	0.228507	-1.12277	0.319993	-0.321963	0.767215	0.405319
ENSG00000025156	6	122399551	122433119	-3.91595	0.0571867	-3.51203	0.00277281	-2.86589	0.011136	-2.81969	0.00952847	0.00698439
ENSG00000025293	20	35771974	35950370	-1.68149	0.414122	-1.67848	0.152752	-2.59347	0.0216124			0.0559112
ENSG00000025423	12	56752161	56787790	-3.25457	0.113954	0.840944	0.47375	1.1338	0.315262	-0.757197	0.486314	0.27326
ENSG00000025434	11	47248300	47269033	-3.14967	0.126087	-2.80016	0.0170594	-1.76126	0.118761	-1.52377	0.161217	0.0497396
ENSG00000025708	22	50525752	50530032	1.39799	0.497156	0.601349	0.608453	0.541778	0.631321	0.0544534	0.96007	0.863007
ENSG00000025770	22	50508224	50524780	3.07702	0.135062	0.289546	0.80517	-0.639042	0.571381	-1.0971	0.313119	0.405302
ENSG00000025772	20	44942130	44960397	6.3578	0.00201623	1.66639	0.155731	0.762876	0.49923	0.689965	0.52584	0.00797249
ENSG00000025800	1	32108056	32176563	0.820645	0.690212	-0.0638155	0.956645	0.528575	0.63966			0.891366
ENSG00000026025	10	17228241	17237593					-2.25542	0.0457505	-2.37402	0.029056	0.0355482
ENSG00000026103	10	88953813	89029605	1.54976	0.451642	3.16576	0.00699925	2.23322	0.0479259	0.949953	0.38244	0.0241587
ENSG00000026297	6	166922113	166957191	-0.249531	0.90354	0.26572	0.820918	-0.230343	0.838337	-0.0779772	0.942845	0.898296
ENSG00000026508	11	35138882	35232402	1.91249	0.352966	1.34184	0.252998	1.88031	0.0958239	1.45186	0.181919	0.181103
ENSG00000026559	20	51003656	51023107	-2.72827	0.185153	0.299124	0.798862	1.44841	0.199528	0.794076	0.465334	0.375826
ENSG00000026652	6	161129967	161274061	-0.324819	0.874648	0.460575	0.694793	0.0712592	0.949674	0.175111	0.872092	0.895423
ENSG00000026751	1	160739057	160754821	2.5279	0.219545	0.117512	0.920259	0.575659	0.610137	0.308079	0.776981	0.759338
ENSG00000026950	6	26402237	26415208	0.534769	0.795076	0.572592	0.625702	-0.286634	0.799588	-1.0727	0.324003	0.678086
ENSG00000027001	13	23730189	23889400	-0.296187	0.885618	0.462869	0.69335	0.942617	0.403772	1.30338	0.230778	0.642228
ENSG00000027075	14	61187559	61550976	-2.84026	0.167758	-1.39729	0.233916	-0.397842	0.724553	0.391084	0.719168	0.410858
ENSG00000027697	6	137197483	137219449	-1.1864	0.564474	-1.26779	0.280135	-0.937061	0.406549	-0.808593	0.457216	0.417637
ENSG00000027847	5	177600132	177610330	-0.533955	0.795381	1.18074	0.314485	1.20535	0.285694	0.925662	0.394728	0.46317
ENSG00000027869	1	156806243	156816848	-0.386525	0.851092	-0.384951	0.742961	-0.720183	0.523547	-1.35911	0.211445	0.630138
ENSG00000028116	2	57907629	58159920	-0.975549	0.635642	-0.66495	0.571078	-1.81103	0.108696	-1.36105	0.210797	0.27505
ENSG00000028137	1	12166991	12209228	-3.10951	0.130989	-0.301967	0.796992	-1.91974	0.0890605			0.189736
ENSG00000028203	12	95217746	95302799	2.2955	0.264906	1.75438	0.135034	0.335104	0.766611	-0.721305	0.507213	0.352945
ENSG00000028277	19	42086110	42196585	-0.697954	0.734625	1.37473	0.241552	1.03475	0.3594			0.435167
ENSG00000028310	5	850291	892801	4.9801	0.0155755	0.735825	0.530763	-0.618312	0.583927	0.0346236	0.974605	0.155154
ENSG00000028528	15	64094123	64146090	3.85243	0.0613405	0.926992	0.429706	0.767969	0.49637	0.871245	0.423107	0.19724
ENSG00000028839	6	133952170	133990432	-0.244564	0.90545	0.457609	0.696661	-0.0629634	0.955526	0.229458	0.832912	0.903695
ENSG00000029363	6	136256627	136289851	-1.18746	0.564127	-0.664796	0.571168	-0.162961	0.885233	-0.0156787	0.988499	0.958822
ENSG00000029364	14	69398015	69462390	-3.43633	0.0951291	-0.234126	0.841911	0.371396	0.742189	0.685928	0.528264	0.471461
ENSG00000029534	8	41653220	41896741	0.285447	0.889739	-0.977737	0.404888	-0.120337	0.915117	0.311875	0.774307	0.840237
ENSG00000029639	6	155256134	155314493	3.19257	0.121009	0.0436016	0.97037	-0.934032	0.408067	2.64866	0.0148819	0.0919408
ENSG00000029725	17	5282265	5386340	-0.208197	0.919458	0.816994	0.486436	0.344408	0.760326	0.583669	0.591517	0.790917
ENSG00000030066	11	47778087	47848555	-0.102215	0.960407	1.50983	0.198371	1.67431	0.138079	1.79585	0.0987086	0.601974
ENSG00000030110	6	33572547	33580293	1.72342	0.40258	2.20776	0.0600032	0.814695	0.470541	1.01997	0.348355	0.183161
ENSG00000030419	2	212999691	213152427	0.500639	0.807891	1.37746	0.24062	0.781378	0.488881	1.56824	0.149337	0.377664
ENSG00000030582	17	44345246	44353106	-0.827518	0.687754	-0.412128	0.725523	-0.76324	0.499025	-0.717297	0.509575	0.617901
ENSG00000031003	5	137937960	138051961	-1.66541	0.418602	-1.6916	0.149569	-2.09435	0.0635918			0.126148
ENSG00000031081	3	119294383	119420714	-0.926265	0.652808	-1.10817	0.345148	-0.414409	0.713579	-0.735891	0.498663	0.561413
ENSG00000031691	6	49463370	49493107	-0.725253	0.72466	-0.30505	0.794965	-0.132713	0.906426	-0.49548	0.648709	0.812621
ENSG00000031698	1	109213918	109238182	-2.62241	0.202791	1.44969	0.21684	1.44803	0.199647			0.2062
ENSG00000031823	19	5916139	5978142	1.98741	0.334426	0.673224	0.566298	0.280739	0.803625			0.607019
ENSG00000032219	14	58298504	58373887	0.773427	0.707188	1.87245	0.110685	1.59873	0.156762	1.21588	0.263608	0.221831
ENSG00000032389	2	3188925	3377830	0.534067	0.795339	-0.369318	0.753052	-0.403074	0.721081	-0.563527	0.604375	0.730041
ENSG00000032444	19	7534004	7561764	6.615	0.00131472	0.257834	0.826147	-0.0861911	0.939147	-1.30689	0.229524	0.0053846
ENSG00000032742	13	20567138	20691444	-2.73693	0.183762	0.423355	0.71836	1.22264	0.278842	1.18353	0.276522	0.328215
ENSG00000033011	16	5033702	5087379	-3.26864	0.112399	-1.7467	0.136753	-1.0891	0.33472	-1.82293	0.09373	0.136282
ENSG00000033030	12	122471600	122500932	-0.20983	0.918829	3.12711	0.00772286	3.14749	0.00530625	2.70909	0.0127455	0.0104058
ENSG00000033050	7	151211484	151227205	1.81166	0.378924	0.573314	0.625266	-0.53482	0.635709	-0.45907	0.672967	0.583467
ENSG00000033100	7	151232483	151240979	-2.73579	0.183944	0.657511	0.575393	1.41731	0.209351	-0.650709	0.549655	0.326265
ENSG00000033170	14	65410592	65744121	-5.73861	0.00531813	-0.047176	0.967943	0.568395	0.614652	0.267332	0.805844	0.0263854
ENSG00000033178	4	67612652	67701155	-0.635925	0.757433	0.908833	0.438798	1.13665	0.314048	0.758402	0.48562	0.511675
ENSG00000033327	11	78215293	78418348	2.88871	0.160623	1.54465	0.188218	1.43507	0.203697	0.869497	0.424038	0.218352
ENSG00000033627	17	42458844	42522582	-0.316879	0.877688	-1.65487	0.158609	-0.995512	0.37791	1.46797	0.177116	0.394523
ENSG00000033800	15	68054309	68198603	-0.269422	0.895893	1.01483	0.387303	2.03602	0.0713314	2.52297	0.0203585	0.0718321
ENSG00000033867	3	27372721	27484420	-1.279	0.53448	-1.42019	0.226339	-0.89547	0.427694	-2.06534	0.0575745	0.170249
ENSG00000034053	15	28884483	29118315	1.15365	0.575274	1.4124	0.228895	1.28241	0.256012	1.15713	0.287378	0.313579
ENSG00000034152	17	21284672	21315232	-2.52507	0.220061	-0.467174	0.690645	0.275806	0.807006			0.594361
ENSG00000034510	2	84905656	84906671	-1.98449	0.335136	-0.0263978	0.982059	-0.253347	0.822448	-0.768861	0.479623	0.932895
ENSG00000034533	3	131013875	131027649	1.19113	0.562925	-0.899073	0.44373	-0.787174	0.485663	-0.153147	0.888022	0.689049
ENSG00000034677	8	100257060	100336218	-1.65713	0.420919	-1.92892	0.100335	-2.051	0.069274	-0.455861	0.675122	0.160868
ENSG00000034693	6	143450805	143490616	-2.13115	0.300647	-0.723257	0.537806	0.0880517	0.937836	1.46862	0.176924	0.696589
ENSG00000034713	16	75566375	75577881	0.416038	0.83987	1.14127	0.330933	0.577099	0.609243	0.661848	0.542844	0.629436
ENSG00000035115	2	217730	266398	0.853513	0.678485	0.00471597	0.996795	-0.983757	0.383567	-0.878361	0.41933	0.987183
ENSG00000035141	2	70295976	70302067	-1.02765	0.617706	-0.784467	0.503956	-0.39458	0.72672	-0.572397	0.598697	0.620014
ENSG00000035403	10	73995193	74121363	1.61008	0.434227	1.52493	0.19392	1.1653	0.302004	3.12614	0.00404996	0.0157157
ENSG00000035499	5	60596912	60700190	1.1554	0.574697	1.02281	0.383582	0.787193	0.485653			0.479973
ENSG00000035664	15	63907036	64072033	1.70823	0.406739	-1.33324	0.256053	-0.555952	0.62242	-0.737263	0.497862	0.43211
ENSG00000035681	8	58583508	58659853	0.572113	0.781119	-0.488235	0.677467	0.325097	0.773386	0.526838	0.628111	0.725427
ENSG00000035687	1	244408494	244451909	-4.25113	0.0389542	-0.405185	0.729965	-0.0518149	0.963395	0.099295	0.927259	0.805428
ENSG00000035720	4	67558727	67607337	2.11251	0.304894	1.85817	0.113432	1.74584	0.122022	1.08717	0.317517	0.175272
ENSG00000035862	17	78852977	78925387							0.506959	0.641137	0.641137
ENSG00000035928	4	39287456	39366375	-0.209043	0.919132	-1.45185	0.216157	-2.26917	0.0444449			0.187065
ENSG00000036054	3	100260992	100325251	2.02291	0.325864	1.3308	0.256925	1.14081	0.312281	0.443825	0.683227	0.379793
ENSG00000036257	2	224470150	224585397	-4.29902	0.0368042	-1.03624	0.377364	-0.575305	0.610356	-1.15496	0.288285	0.127592
ENSG00000036448	8	2045046	2165552	-2.01568	0.327597	-3.85573	0.00102109	-1.01762	0.367411	-0.863483	0.42725	0.00406749
ENSG00000036549	1	77562416	77683419	4.20764	0.0409983	0.28387	0.808915	0.547583	0.627669	-1.98306	0.0682619	0.116593
ENSG00000037042	17	42659284	42667006	3.18687	0.121674	2.32087	0.0480274	2.51791	0.0257352	-0.17803	0.869979	0.0657255
ENSG00000037241	5	172958729	172969771	0.266637	0.896963	-0.407298	0.728612	-1.00841	0.371762	-0.867072	0.425332	0.714259
ENSG00000037280	5	180601506	180649624	-0.539907	0.793152	-0.646464	0.581829	-0.203007	0.857302	-0.435427	0.688905	0.762697
ENSG00000037474	5	6599239	6633291	2.49329	0.225922	0.311363	0.790819	-0.153938	0.891547	-0.228947	0.833278	0.775019
ENSG00000037637	1	16246840	16352480	-0.393388	0.848479	-0.201675	0.863591	-0.587696	0.602687	-0.136163	0.900372	0.844967
ENSG00000037749	5	154038959	154220478	4.05839	0.048717	2.59114	0.0272889	2.04543	0.0700331	1.64232	0.131046	0.0507403
ENSG00000037757	19	13764522	13774282	1.01263	0.622854	3.21078	0.00623378	0.662203	0.557518	1.28841	0.236177	0.0246462
ENSG00000037897	12	57768471	57772119	2.0225	0.325962	0.290968	0.804233	-0.385551	0.732731	-0.542295	0.618062	0.653439
ENSG00000038002	4	177430774	177442437	-2.17848	0.290039	-0.348117	0.766805	-0.553163	0.624167	-0.602262	0.579761	0.578219
ENSG00000038210	4	25160663	25279204	-4.65458	0.0237828	-0.169623	0.885106	0.361436	0.748866	0.974554	0.370238	0.119505
ENSG00000038219	4	13568738	13627725	-0.473268	0.818204			1.10864	0.32612	1.54941	0.154285	0.402317
ENSG00000038274	5	163503114	163519558	-1.79321	0.383799	-0.982193	0.402751	-0.842507	0.455526	0.0926292	0.93213	0.741022
ENSG00000038358	16	67873052	67884499	0.640861	0.75561	1.9501	0.0966592	0.90012	0.425298			0.285581
ENSG00000038382	5	14143342	14532128	2.32267	0.259292	1.44578	0.218083	1.23913	0.272407	1.72813	0.112087	0.193295
ENSG00000038427	5	83471618	83582303	-0.263331	0.898233	-0.84853	0.46977	-0.881074	0.435159	0.0569873	0.958214	0.882012
ENSG00000038532	16	10944539	11182186	1.56062	0.448478	-0.674372	0.565636	1.38445	0.220105	3.02932	0.00534899	0.0209577
ENSG00000038945	8	16107878	16567490	3.84006	0.0621778	0.643112	0.583788	-1.24185	0.271356	-1.18549	0.27573	0.175405
ENSG00000039068	16	68737292	68835537	-4.1752	0.0425814	-0.641733	0.584595	-1.25226	0.267361			0.113486
ENSG00000039123	5	55307989	55425579	-1.41476	0.492012	-1.24388	0.289304	-1.11608	0.322886	-1.11849	0.303779	0.343949
ENSG00000039319	5	80408013	80483379	-0.756332	0.713371	-0.981919	0.402881	-0.957149	0.396563			0.514944
ENSG00000039523	16	67518418	67546788	-2.4708	0.230136	-0.52819	0.65274	-0.0814785	0.942468	-0.00801342	0.994121	0.978453
ENSG00000039650	19	49859882	49878351	2.46824	0.23062	1.49022	0.204261	1.1444	0.310761	1.03111	0.343116	0.263197
ENSG00000040199	16	71637835	71724701	-1.92505	0.349815	-1.99143	0.0897948	-1.78332	0.114212	-2.17746	0.0452836	0.0909977
ENSG00000040275	5	169583636	169604778	0.934204	0.65003	0.388858	0.740445	1.16466	0.302271	0.87207	0.422668	0.538628
ENSG00000040341	8	73420369	73747708	2.63091	0.201331	1.87915	0.109415	2.04623	0.0699232			0.106414
ENSG00000040487	1	19312326	19329300	1.53559	0.45579	0.685271	0.559372	-0.0952197	0.932787	0.13894	0.898351	0.848142
ENSG00000040531	17	3636459	3663103	-3.13757	0.127548	0.955774	0.415523	0.665143	0.55577	0.97917	0.367976	0.300546
ENSG00000040608	22	20241415	20283246	-0.145113	0.943813	-1.21375	0.301145	-0.514401	0.648663	0.482008	0.657643	0.811095
ENSG00000040633	17	7235029	7239722	-0.898575	0.662535	0.180589	0.877735	-1.48188	0.189337	-1.08607	0.318008	0.571415
ENSG00000040933	2	98444854	98594392	1.27152	0.536875	0.691452	0.555834	-1.16825	0.300785	-1.5499	0.154152	0.332102
ENSG00000041357	15	78540405	78552417	-4.76745	0.0205892	-0.784311	0.50404	0.302098	0.789025	-0.370604	0.733298	0.0933608
ENSG00000041802	3	194640791	194672463	0.483338	0.814406	-1.34985	0.250176	-0.521129	0.644383	-1.11654	0.304622	0.523844
ENSG00000041880	3	51942345	51948867	-0.344915	0.866963	-0.196597	0.866994	1.14289	0.3114	2.73358	0.0119603	0.0553512
ENSG00000041988	1	6624868	6635586	1.57875	0.443223	0.903626	0.441425	0.477842	0.672121	0.750954	0.489915	0.516086
ENSG00000042062	20	50586108	50691542	-2.44937	0.234203	-2.83228	0.015831	-2.27253	0.0441306			0.0335453
ENSG00000042088	14	89954939	90044764	3.40341	0.09834	-0.0411985	0.972003	0.694393	0.538525	-0.0811717	0.940508	0.909051
ENSG00000042286	10	70098223	70132934	-3.34254	0.104506	-0.635811	0.588066	-0.762071	0.499683	-0.103991	0.923829	0.610426
ENSG00000042429	11	93784227	93814963	-0.795449	0.699252	-0.589004	0.615832	-0.00856335	0.993948	2.04948	0.0595187	0.973758
ENSG00000042445	2	85341955	85354531	4.02409	0.0506536	-0.0235133	0.984019	0.0136726	0.990338	-0.521287	0.631737	0.972999
ENSG00000042493	2	85394753	85418432	-2.83537	0.168491	0.133922	0.909169	0.0895131	0.936806	0.00404391	0.997033	0.988832
ENSG00000042753	19	46838136	46850846	1.91943	0.351223	1.24182	0.290105	2.01786	0.0738926	1.4175	0.192478	0.166095
ENSG00000042832	8	132866958	133134903	0.311314	0.87982	-0.179663	0.878357	0.231202	0.837742	0.131684	0.903633	0.878881
ENSG00000042980	8	24294069	24359014	1.82725	0.374836	-0.345335	0.768615	0.361709	0.748683	1.78876	0.100047	0.394621
ENSG00000043093	3	182938074	182985953	3.38455	0.100219	0.610959	0.602736	0.0472627	0.966609	1.04974	0.334466	0.817363
ENSG00000043143	5	134524312	134583230	-3.03672	0.140249	1.39994	0.233029	2.41195	0.0326517	0.0224221	0.983552	0.821921
ENSG00000043462	5	170246233	170297815	-0.857892	0.676929	0.267372	0.819824	-0.582206	0.60608	-0.0885242	0.935131	0.8419
ENSG00000043514	1	39838110	39883511	-4.23806	0.0395589	0.202549	0.863006	-0.791681	0.483168	-0.336454	0.75706	0.220028
ENSG00000044090	6	43037617	43053943	1.72112	0.403208	-0.658214	0.574985	-1.40673	0.212771	-1.20854	0.2665	0.337421
ENSG00000044115	5	138610967	138935034	-1.08368	0.598667	0.832232	0.478343	1.13462	0.314914	1.03038	0.343456	0.426469
ENSG00000044459	9	17134982	17503923	-4.16133	0.0432737	0.0197311	0.986589	-0.870017	0.440944	-1.38027	0.204423	0.916443
ENSG00000044574	9	125234853	125241382	4.39239	0.0329018	-0.191215	0.870602	0.170721	0.879808			0.17793
ENSG00000047056	10	1049538	1160991	-1.3567	0.509951	-0.145339	0.901463	-0.198644	0.860338	-0.371043	0.732994	0.81732
ENSG00000047188	5	113513694	113595285	-4.24581	0.0391995	-1.81105	0.122877	-0.845265	0.454052	-0.352229	0.746054	0.124389
ENSG00000047249	8	53715543	53843558	0.717261	0.727572	1.44913	0.217017	0.662526	0.557325			0.480723
ENSG00000047315	4	56977722	57031158	-5.17192	0.0120091	-1.01432	0.38754	-0.600504	0.594806			0.0358088
ENSG00000047346	15	52581317	52709817	-3.6748	0.0743003	-0.228047	0.845964	-0.172273	0.878724	0.840277	0.439777	0.50012
ENSG00000047365	4	35948221	36244514	0.825647	0.688422	0.647762	0.581071	-0.576414	0.609668	0.875566	0.420811	0.580783
ENSG00000047410	1	186311652	186375693	1.40671	0.494477	-2.02023	0.0852487	0.386769	0.73192			0.26273
ENSG00000047578	16	27550133	27780344	-0.332072	0.871873	-1.62069	0.167388	-1.20688	0.285084	0.00140713	0.998968	0.995869
ENSG00000047579	6	15522807	15663058	0.559755	0.78573	-0.41671	0.722597	-0.65245	0.563336	-0.595862	0.583795	0.681576
ENSG00000047621	12	4487735	4538508	0.404647	0.844198	-0.228679	0.845543	0.447183	0.692044	-0.549228	0.613578	0.78001
ENSG00000047849	3	47850690	48089272	-0.403853	0.844499	-0.262051	0.82335	-0.442579	0.695054	-0.855042	0.431782	0.7492
ENSG00000047932	6	117560269	117602542	-2.14553	0.297398	0.234452	0.841694	-0.141881	0.899995	-1.10079	0.311493	0.729161
ENSG00000048052	7	18086949	19002416	-5.33304	0.00959395	-0.234365	0.841752	0.698762	0.535973	-1.3195	0.225062	0.0391211
ENSG00000048140	5	176647387	176659054	-1.00913	0.624056	-2.80325	0.0169375	-1.96043	0.0824913	-0.891072	0.412631	0.0562034
ENSG00000048162	5	176383946	176388927	-1.65269	0.422164	-1.89247	0.106923	-1.38829	0.218828	-1.30017	0.23193	0.201478
ENSG00000048342	4	15469865	15601552	0.475508	0.817359	-0.649437	0.580094	0.062259	0.956023	0.299915	0.782741	0.88132
ENSG00000048392	8	102204502	102238961	-6.68064	0.00117605	-0.707338	0.546793	-1.10524	0.327607	-1.83829	0.0909962	0.00463782
ENSG00000048405	7	127346790	127431924	-0.0785186	0.96958	-0.316283	0.787592	-0.550092	0.626093	-0.281628	0.795685	0.908035
ENSG00000048462	16	11965210	11968068	4.64594	0.0240441	0.426931	0.716084	-0.149613	0.894576	-0.309663	0.775866	0.142631
ENSG00000048471	16	11976734	12574287	2.22583	0.279682	2.9624	0.0116149	0.941061	0.404548	-0.0647528	0.952526	0.0575662
ENSG00000048544	6	42206807	42217861	3.83743	0.0623573	0.607917	0.604544	0.838702	0.457564	0.363702	0.73808	0.253837
ENSG00000048649	11	77660009	77820869	0.290431	0.887826	1.31078	0.26415	0.687186	0.542749	-0.106909	0.921699	0.810915
ENSG00000048707	1	12230030	12512047	-3.02558	0.141711	0.90319	0.441645	1.10605	0.327252	0.0256354	0.981196	0.911556
ENSG00000048740	10	10798397	11336675	2.6937	0.190784	0.69666	0.552862	-0.928274	0.410963	-0.135477	0.900871	0.615821
ENSG00000048828	9	93451685	93566112	-1.66053	0.419967	0.0395942	0.973093	-0.297115	0.792424	-0.232792	0.830521	0.914611
ENSG00000048991	2	135531455	135725270	3.2863	0.110472	1.84307	0.116395	1.37396	0.22362			0.136573
ENSG00000049089	1	40300489	40317813	4.25479	0.0387861	0.234752	0.841494	0.711579	0.52852	-0.645486	0.552864	0.185484
ENSG00000049239	1	9234774	9271337	0.127203	0.950738	-0.299544	0.798585	0.240606	0.83124	-0.382865	0.724827	0.882431
ENSG00000049245	1	7771296	7781432	1.51209	0.462713	1.7215	0.142505	1.4106	0.211516	0.594984	0.58435	0.284966
ENSG00000049246	1	7784291	7845177	-6.21584	0.00253706	-1.21103	0.30223	-0.836579	0.458704	-0.245076	0.821724	0.0102059
ENSG00000049247	1	7843083	7853512	-1.42517	0.488831	-0.611208	0.602589	-0.493726	0.661888	-0.568059	0.601471	0.591778
ENSG00000049249	1	7915871	7943165	-6.19903	0.00260629	-0.705473	0.54785	-0.65541	0.561567	-0.991251	0.362096	0.0104119
ENSG00000049323	2	32946953	33399509	3.56471	0.0833997	0.20524	0.861204	0.416385	0.712274	1.9862	0.0678264	0.202449
ENSG00000049449	11	32091074	32105722	2.25782	0.272831	1.15985	0.32312	0.720738	0.523227	0.316449	0.771089	0.478415
ENSG00000049540	7	74027789	74069907	-1.43825	0.48485	0.335726	0.774877	0.135744	0.904299	-1.48672	0.171649	0.687707
ENSG00000049541	7	74231499	74254458	-3.70662	0.0718266	-1.47122	0.210091	-1.08231	0.337741	-1.59674	0.142084	0.143052
ENSG00000049618	6	156776020	157210779	-1.02015	0.620274	-0.856629	0.465541	-1.84928	0.10143	-2.21326	0.0418589	0.117873
ENSG00000049656	5	1317752	1345099	-2.42397	0.23909	-1.50132	0.200912	-0.759968	0.500867	-1.33362	0.220137	0.264808
ENSG00000049759	18	58044226	58401540	0.0357007	0.986166	-0.0503861	0.965763	-0.0398859	0.971818	-1.78265	0.101212	0.968651
ENSG00000049860	5	74640023	74722647	-1.56829	0.446251	-2.36872	0.0436028	-1.76063	0.118891	-1.40064	0.197823	0.107652
ENSG00000049883	5	72320367	72368395	-1.65441	0.42168	2.01532	0.0860101	2.17452	0.0541	1.95943	0.0716166	0.0882396
ENSG00000050130	14	59484443	59505410	-1.0053	0.625373	0.50143	0.669261	-0.163109	0.885129	-0.279741	0.797024	0.785323
ENSG00000050165	11	11956207	12009769	7.04823	0.00061899	1.69046	0.149844	0.750108	0.506439	1.49142	0.170298	0.00245855
ENSG00000050327	7	144355288	144380632	-1.73466	0.399518	0.331199	0.777833	0.831781	0.461285	0.865199	0.426332	0.540186
ENSG00000050344	7	26152198	26187137	-3.29015	0.110055	-0.132057	0.910429	-0.235697	0.834633	0.405341	0.709387	0.71499
ENSG00000050393	6	13786557	13814568	3.47268	0.0916812	0.358857	0.759828	0.223263	0.84324	-1.09672	0.313288	0.413648
ENSG00000050405	12	50175788	50283520	-0.861747	0.67556	-0.841816	0.473291	0.128432	0.909431	0.427184	0.694494	0.7739
ENSG00000050426	12	51047962	51060424	-0.492198	0.811068	-0.271312	0.817216	-0.398478	0.72413	-0.425877	0.695383	0.771547
ENSG00000050730	4	121131408	121227466	0.0821427	0.968177	-1.32501	0.258998	-1.08891	0.334808	0.554389	0.610249	0.864389
ENSG00000050748	5	180233143	180292099	2.11408	0.304536	0.0493583	0.966461	0.0295567	0.979114	-0.00289747	0.997874	0.992672
ENSG00000050767	5	178237476	178590393	-1.84255	0.370849	-1.68679	0.15073	-1.01559	0.368366	-0.343517	0.752126	0.364971
ENSG00000051009	11	6211345	6234711	-1.44075	0.484092	-2.21117	0.0596098	-1.75521	0.120032	-1.82402	0.093534	0.109577
ENSG00000051108	16	56932142	56944864	1.43584	0.485583	0.460788	0.694659	0.219483	0.845861	0.33103	0.760856	0.734473
ENSG00000051128	19	18929201	18941261	0.806904	0.695137	0.751883	0.521834	0.663632	0.556668	0.337921	0.756035	0.646994
ENSG00000051180	15	40694774	40732340	-0.10874	0.957881	0.23027	0.844481	-1.99087	0.0778373			0.838259
ENSG00000051382	3	138652698	138834928	-1.21516	0.555076	-1.41951	0.226561	-0.340074	0.763252	-1.2658	0.244502	0.427078
ENSG00000051523	16	88643275	88651083	-2.13196	0.300464	0.977342	0.405078	1.08911	0.334717	2.31768	0.0330953	0.109309
ENSG00000051596	5	175917873	176034680	1.92344	0.350216	0.562678	0.631697	0.422771	0.708061	0.408418	0.707282	0.611294
ENSG00000051620	6	138403531	138422197	1.82208	0.37619	-0.367666	0.75412	-1.32919	0.239075	-0.830483	0.445127	0.450365
ENSG00000051825	12	123152320	123244014	-2.06795	0.315208	0.801337	0.494828	0.616571	0.584987			0.457946
ENSG00000052723	1	114769479	114780685	1.5313	0.457047	-0.00315314	0.997857	-0.377113	0.738364	0.41103	0.705497	0.991517
ENSG00000052749	10	97356358	97426076	6.90296	0.000800559	1.6686	0.155182	0.936324	0.406918	0.887804	0.414347	0.00318242
ENSG00000052795	4	158769026	158908050	3.99252	0.0524929	0.579427	0.621583	0.691163	0.540416	0.238823	0.826199	0.256756
ENSG00000052802	4	165327667	165343164	1.28796	0.531622	-0.429803	0.714258	-0.222158	0.844006	1.36492	0.209501	0.612671
ENSG00000052841	11	43358920	43494933	4.54241	0.0273741	1.03734	0.376857	1.56734	0.165064	0.231142	0.831703	0.10204
ENSG00000053108	5	133196455	133612541	-0.85613	0.677555	-0.909966	0.438228	-1.74066	0.123132	-1.08057	0.320465	0.313197
ENSG00000053254	14	89124871	89619149	-1.19252	0.56247			-0.757191	0.502433	0.496294	0.648171	0.573848
ENSG00000053371	1	19303965	19312144	3.49389	0.0897155	-0.0664381	0.954866	-0.420326	0.709673	-1.02718	0.344957	0.741673
ENSG00000053372	1	19251805	19260128	-1.99143	0.333449	-0.761781	0.516369	-1.4693	0.193122	-1.67204	0.124218	0.234949
ENSG00000053438	20	37521206	37523690	2.95175	0.151688	1.04744	0.372229	1.04736	0.353576	1.50632	0.166069	0.227943
ENSG00000053501	19	17215346	17219829	3.35898	0.102811	0.257714	0.826226	-1.39238	0.217473	-1.8163	0.0949295	0.191585
ENSG00000053702	12	2825348	2835544	0.89277	0.664581	0.717617	0.540981	0.436371	0.699122	0.708864	0.514565	0.611838
ENSG00000053770	14	57268924	57298742	-0.613278	0.765814	0.323101	0.783127	-0.40007	0.723074	-0.057977	0.957489	0.885386
ENSG00000053900	4	25377263	25418498	0.900936	0.661703	0.438431	0.70878	0.826288	0.464249	0.651068	0.549435	0.605041
ENSG00000053918	11	2444654	2849105	1.7644	0.391486	-0.336612	0.774299	-0.117661	0.916998	0.21179	0.845609	0.823436
ENSG00000054116	1	36136570	36156053	-0.74643	0.716961	0.614814	0.60045	1.20061	0.287592	0.420716	0.698893	0.583287
ENSG00000054118	1	36224432	36305357	1.71321	0.405372	0.266481	0.820414	1.57514	0.16297	0.682081	0.53058	0.467552
ENSG00000054148	9	136848724	136851027					1.0171	0.367654	-0.95019	0.382322	0.374918
ENSG00000054179	9	137048107	137054061	1.4552	0.479719	2.01645	0.0858342	2.45039	0.0299779	2.9644	0.00641968	0.0199165
ENSG00000054219	2	159803355	159904756	-0.234965	0.909145	-0.151138	0.897554	0.516672	0.647217	0.55868	0.607488	0.839641
ENSG00000054267	1	235131634	235328219	-0.0799008	0.969045	-0.36086	0.758529	-0.701532	0.534358	-0.827965	0.446508	0.89121
ENSG00000054277	1	241590102	241677376	-0.569776	0.78199	-0.667656	0.569513	-0.189194	0.866918	-0.22581	0.83553	0.798658
ENSG00000054282	1	243256034	243500091	1.43082	0.487109	0.250467	0.831038	0.440961	0.696113	0.53026	0.62588	0.693788
ENSG00000054523	1	10210570	10381603	1.83379	0.373128	0.126551	0.914148	0.0444677	0.968582	1.09857	0.31247	0.902345
ENSG00000054598	6	1609915	1613897	-1.34658	0.51311	-2.16656	0.0649397	-2.85194	0.0115353	-2.35212	0.0305724	0.029694
ENSG00000054611	22	46762617	47175699	5.77607	0.00502703	0.0217415	0.985223	0.758517	0.501685	0.442418	0.684178	0.030859
ENSG00000054654	14	63761899	64226433	1.43019	0.4873	0.636055	0.587923	1.71266	0.129279	1.28035	0.239122	0.287539
ENSG00000054793	20	51596514	51768390	6.80392	0.000951468	-0.0246364	0.983256	-0.520393	0.644851	-1.05485	0.332121	0.00403355
ENSG00000054965	11	73400487	73598189	2.56568	0.212731	0.873869	0.456611	1.21957	0.280047	1.30959	0.228564	0.276891
ENSG00000054967	11	73376399	73397474	3.09435	0.132877	-0.18182	0.876908	0.341063	0.762584			0.628671
ENSG00000054983	14	87837820	87993665	-2.14384	0.297777	-1.4829	0.206493	-1.93275	0.0869167	-3.35274	0.00205209	0.00791948
ENSG00000055044	2	202265736	202303661	0.901077	0.661654	2.52312	0.0316011	2.99448	0.0079945	0.969366	0.372791	0.0255566
ENSG00000055070	1	16352575	16398145	-1.24186	0.546415	-2.751	0.0191016	-1.75263	0.120577	-0.650042	0.550065	0.0665552
ENSG00000055118	7	150944961	150978321	-2.14588	0.297319	-0.885387	0.450698	-1.19938	0.288086	-0.111654	0.918235	0.655503
ENSG00000055130	7	148697914	148801110	-1.60578	0.435457	0.660171	0.573849	1.98765	0.0783192	0.325258	0.764902	0.30279
ENSG00000055147	5	153990148	154038936	-0.115479	0.955274	0.498184	0.671276	0.31595	0.779595	1.27649	0.240543	0.849354
ENSG00000055163	5	157266079	157395595	0.999012	0.627537	2.33892	0.0463165	2.75249	0.0147705	1.97897	0.0688337	0.0389956
ENSG00000055208	6	149218641	149411613	2.0553	0.318179	2.62002	0.0256173	1.4684	0.193394			0.0650296
ENSG00000055211	6	149566294	149591748	-0.209603	0.918916	-1.10515	0.346466	-0.872076	0.439863	-0.822913	0.449287	0.703039
ENSG00000055332	2	37099210	37157522	-0.325375	0.874436	-0.966006	0.410548	-1.02243	0.36515	-0.139474	0.897962	0.774701
ENSG00000055483	17	78787381	78841441					-0.358823	0.750621	0.274925	0.800444	0.777833
ENSG00000055609	7	152134922	152436644	1.55337	0.450587	0.636904	0.587425	-0.60457	0.592314	-2.02373	0.0627913	0.228526
ENSG00000055917	2	20248691	20352234	3.08608	0.133917	0.272638	0.816338	0.775107	0.492376	0.427802	0.694075	0.498083
ENSG00000055950	10	100969458	100987515	0.262828	0.898427	0.369743	0.752777	-0.527957	0.640051	-0.64147	0.555337	0.775244
ENSG00000055955	3	52812962	52830688	-0.0179984	0.993025	-1.30928	0.264696	-1.36322	0.22726	-1.57043	0.14877	0.969476
ENSG00000055957	3	52777595	52792068	1.13997	0.579815	-1.26372	0.281682	-1.17545	0.297816			0.369899
ENSG00000056050	4	169729470	169757944	1.47691	0.47319	0.340359	0.771856	0.832547	0.460872	-0.853923	0.432386	0.557002
ENSG00000056097	5	32354350	32444740	-10.6028	2.61138e-07	-1.87972	0.109307	-1.96269	0.0821382	-2.37233	0.0291704	1.04454e-06
ENSG00000056558	9	120902393	120929173	-1.80991	0.379385	0.578038	0.622419	1.96396	0.0819396	1.25492	0.24858	0.221113
ENSG00000056586	9	122844556	122905359	1.43565	0.485639	-0.252343	0.829792	2.08289	0.065056			0.240667
ENSG00000056736	3	53846568	53865794	0.660557	0.748349	-1.20806	0.303417	-1.92357	0.0884255	-1.40545	0.196288	0.226534
ENSG00000057252	1	179293714	179358680	-0.996208	0.628503	1.18598	0.312341	1.15012	0.308346	0.663743	0.541689	0.437379
ENSG00000057294	12	32790745	32896798	-0.432664	0.833563	-1.74072	0.138101	-1.98192	0.0791838	-1.98478	0.0680235	0.133545
ENSG00000057608	10	5765223	5842132	-0.762792	0.711033	1.21476	0.300743	-0.178663	0.874262	0.195658	0.857237	0.769908
ENSG00000057704	12	94567122	94650557	-0.201768	0.921937	0.125082	0.915141	-0.0145792	0.989697	-0.400086	0.712987	0.96774
ENSG00000057757	1	23778418	23788232	1.72215	0.402926	0.4784	0.683608	-0.881436	0.434971	0.166881	0.878056	0.684024
ENSG00000057935	2	42494569	42756947	-0.674544	0.743207	1.49595	0.202529	2.75864	0.0145491	1.22918	0.258418	0.0543308
ENSG00000058063	3	182793503	182921629	2.69881	0.189943	0.136631	0.90734	-0.690871	0.540588	-0.37426	0.730768	0.69862
ENSG00000058091	7	90466424	91210590	1.38869	0.500022	-0.0228283	0.984484	-0.443126	0.694696	1.51508	0.163621	0.935372
ENSG00000058262	3	128051641	128071705	-0.825632	0.688428	-0.92148	0.432454	-1.28976	0.253297	-1.04847	0.335053	0.415116
ENSG00000058272	12	79773563	79935460	-0.962576	0.640142	-1.16326	0.321699	-1.28727	0.254215	-0.748131	0.491548	0.410414
ENSG00000058453	1	16740273	16972964	1.06251	0.605831	0.687302	0.558208	0.866259	0.44292	0.891417	0.41245	0.505312
ENSG00000058600	16	22297375	22335101	-0.140322	0.945666	-0.239542	0.838304	0.46647	0.679485			0.888734
ENSG00000058668	1	203626832	203744081	1.34293	0.514255	1.22863	0.29526	0.902825	0.423909			0.402532
ENSG00000058729	5	97160867	97183247	-3.03208	0.140857	-0.719081	0.540156	-0.267371	0.812798	1.01393	0.351217	0.422876
ENSG00000058799	1	53851719	53889798	-4.81929	0.0192522	-2.38191	0.0424457	-2.2923	0.0423197	-1.71	0.115902	0.0372016
ENSG00000058804	1	53765478	53838463	2.61743	0.20365	-0.0713012	0.951566	-0.551754	0.625051	-1.5085	0.165457	0.743692
ENSG00000058866	3	186105668	186362234	-2.36574	0.250562	-2.42788	0.0386129	-1.8858	0.0948577	-0.826564	0.447277	0.097684
ENSG00000059122	16	2911931	2951208	3.76433	0.0675127	0.747588	0.524215	0.925008	0.412611	0.922438	0.396377	0.209103
ENSG00000059145	16	1363205	1414751	4.22762	0.0400479	1.62155	0.167163	0.636032	0.573195	0.522382	0.631021	0.133633
ENSG00000059377	7	139777051	140020325	1.50728	0.464139	1.1916	0.310051	1.38225	0.220838	2.14708	0.0483734	0.139655
ENSG00000059378	7	140023749	140062951	-0.321475	0.875928	0.87335	0.456878	1.43694	0.20311			0.597569
ENSG00000059573	10	95605941	95656711	-0.594952	0.772617	0.779042	0.50691	-0.346783	0.758725	-0.138913	0.898371	0.792939
ENSG00000059588	1	234391313	234479179	-0.897815	0.662803	-0.809146	0.490633	-0.251903	0.823443	-0.646144	0.552459	0.666836
ENSG00000059691	4	151670504	151761007	-1.06247	0.605842	-0.599016	0.609845	-0.0958024	0.932377	-0.564828	0.60354	0.80465
ENSG00000059728	2	69897688	69942945	1.58166	0.442384	2.72814	0.0201218	2.57486	0.0225704			0.0316622
ENSG00000059758	12	96278261	96400480	-0.716887	0.727709	-0.164138	0.888796	-0.391461	0.728795	0.459804	0.672474	0.788011
ENSG00000059769	9	111631334	111654351	-2.17121	0.291652	-1.03908	0.376058	-1.96741	0.0814045	-0.194751	0.857892	0.299632
ENSG00000059804	12	7919230	8019007	0.565014	0.783767	-1.03933	0.375943	-1.54606	0.170878	0.362416	0.738973	0.506388
ENSG00000059915	10	102402617	102421539	1.78896	0.384928	2.05334	0.0802538	2.18902	0.052516			0.0904977
ENSG00000060069	18	79679803	79754503	2.40906	0.241993	1.89337	0.106758	1.59733	0.157127	1.57161	0.148464	0.151408
ENSG00000060138	12	10699089	10723323	-0.620149	0.763269	0.456313	0.697478	-1.10518	0.327633	-0.119558	0.912469	0.777036
ENSG00000060140	12	10618923	10674318	-2.32373	0.259075	-0.152268	0.896792	-0.700928	0.53471	-0.274242	0.800929	0.729939
ENSG00000060237	12	752579	911452	2.71442	0.187393	-0.752366	0.521567	-1.10169	0.329165	-0.452782	0.677192	0.392658
ENSG00000060339	10	68721012	68792377	-0.731384	0.722428	-0.0447479	0.969592	0.51418	0.648804			0.92063
ENSG00000060491	20	62804835	62814000	-0.814369	0.69246	-0.121888	0.9173	1.00803	0.371944	-0.482929	0.657031	0.770971
ENSG00000060558	19	3136033	3163749	1.98233	0.335663	2.85893	0.0148716	3.46077	0.00217448	2.90719	0.00751895	0.0060432
ENSG00000060566	19	4153631	4173054	1.12787	0.583843	-0.48062	0.682221	-0.801311	0.477863	-0.604629	0.578273	0.585086
ENSG00000060642	1	26787054	26800659	-0.344344	0.867181	-0.939053	0.423729	-1.34426	0.233791	-1.32607	0.22276	0.477475
ENSG00000060688	1	31259568	31296788	0.192442	0.925535	1.02837	0.380997	1.53677	0.173463	-0.00504023	0.996303	0.98558
ENSG00000060749	11	32892811	32993316	-1.75582	0.393793	0.432632	0.71246	0.720678	0.523261	-0.923717	0.395722	0.513907
ENSG00000060762	6	166364919	166383013	1.8404	0.37141	1.9491	0.0968305	-0.188539	0.867374	0.216764	0.84203	0.539081
ENSG00000060971	3	38103129	38137242	-0.309965	0.880337	-0.00235436	0.9984	0.220783	0.844959	0.450952	0.678423	0.993758
ENSG00000060982	12	24810024	24949101	-0.142819	0.9447	-1.42854	0.223621	-0.795336	0.481151	-0.323145	0.766385	0.801657
ENSG00000061273	12	47782722	47833132	-1.03374	0.615623	-1.03694	0.377045	-0.6594	0.559186	-1.64448	0.130541	0.343714
ENSG00000061656	20	35615829	35621094	-1.49824	0.466823	-0.82923	0.479932	-0.954156	0.398042	-0.655689	0.546605	0.47206
ENSG00000061794	12	27710822	27756295	-2.90272	0.158605	0.843766	0.472267	1.18055	0.295721	2.165	0.0465307	0.127278
ENSG00000061918	4	155758992	155807811	-4.45089	0.0306422	-0.409309	0.727325	-0.0408114	0.971164	-0.299255	0.783207	0.691898
ENSG00000061936	12	131711081	131799738	-0.970503	0.637391	-0.338028	0.773376	-0.675621	0.549561	-0.795433	0.464572	0.625527
ENSG00000061938	3	195863364	195911945	-1.81657	0.377633	0.662093	0.572734	0.331114	0.76931	1.07063	0.324939	0.527329
ENSG00000061987	12	62466817	62600476	0.144316	0.944121	0.144965	0.901716	0.0766281	0.945888	-0.964023	0.375432	0.912517
ENSG00000062194	5	57173948	57264679	4.15787	0.0434479	-0.289771	0.805022	0.549313	0.626582	1.54782	0.154707	0.159
ENSG00000062282	11	75759512	75801535	-3.75555	0.0681554	-3.4876	0.00296784	-1.05085	0.351972	-0.62115	0.567932	0.0113498
ENSG00000062485	12	56271699	56300391	-7.26821	0.000415567	-1.37759	0.240574	-0.442899	0.694845	0.60451	0.578348	0.00166202
ENSG00000062524	15	41503637	41513887	-1.34813	0.512625	-1.38926	0.236612	-1.13922	0.312956	-1.31186	0.227758	0.302165
ENSG00000062598	20	46366050	46432985	-1.82234	0.376121	-0.590296	0.615058	-0.187227	0.868289	-0.435882	0.688597	0.700634
ENSG00000062716	17	59707192	59842255	-3.71396	0.071266	-4.33807	0.000219405	-3.73686	0.000933452	-3.86164	0.000384533	0.000485235
ENSG00000062725	17	60443158	60526242	-1.56733	0.446529	0.161305	0.890703	-0.437781	0.698197			0.767306
ENSG00000062822	19	50384204	50418018	-2.0457	0.320444	-2.4798	0.0346423	-2.03251	0.0718206	-1.87351	0.08497	0.0703687
ENSG00000063015	17	28954901	29006440	-0.939502	0.648179	-0.623468	0.595332	-0.868043	0.441981			0.565563
ENSG00000063046	12	53006282	53042215	-2.99942	0.145187	0.511274	0.663164	1.48546	0.188268	1.75794	0.106031	0.190791
ENSG00000063127	19	49289638	49325215	1.45088	0.481024	-0.533482	0.649492	-1.65074	0.143711	-1.94219	0.0741492	0.191427
ENSG00000063169	19	47608196	47703277	0.450236	0.826908	0.0237227	0.983877	0.142989	0.899217	0.197676	0.855781	0.952287
ENSG00000063176	19	48619291	48630717	0.902268	0.661234	2.19282	0.061757	1.05366	0.350686	0.332265	0.759992	0.250935
ENSG00000063177	19	48615328	48619184	-1.95194	0.343124	-2.3575	0.0446084	-2.34333	0.0379353	0.279672	0.797073	0.0849702
ENSG00000063180	19	48637946	48646187	-0.265982	0.897214	-0.732892	0.532403	1.31576	0.243855	0.803363	0.460132	0.642793
ENSG00000063241	19	55452985	55462343	-1.20763	0.557528	-2.17228	0.0642354	-1.28261	0.255938	-1.4241	0.190417	0.162626
ENSG00000063244	19	55654146	55674716	-4.78679	0.020081	-1.06823	0.362815	-1.21515	0.281794	-0.637692	0.557668	0.0738741
ENSG00000063245	19	55675226	55709858	3.76203	0.0676808	0.885313	0.450736	0.123254	0.913068	-0.137879	0.899123	0.636653
ENSG00000063322	19	39391303	39400641	-0.886217	0.666894	-0.448828	0.702201	-0.262953	0.815835	-0.144922	0.894	0.806209
ENSG00000063660	2	240435663	240468076	1.52489	0.458934	-0.917161	0.434615	-0.732286	0.516592			0.469755
ENSG00000063761	14	77800109	77935014	-3.00588	0.144323	-1.9303	0.100093	-1.66557	0.140146	-1.7582	0.10598	0.119588
ENSG00000063854	16	1795620	1827157	2.6103	0.204884	0.590751	0.614785	0.537075	0.634286	-0.334884	0.758158	0.543155
ENSG00000063978	4	2462220	2515857	3.30099	0.108888	0.412248	0.725446	0.725227	0.520643	-1.50238	0.16718	0.266188
ENSG00000064012	2	201233443	201361836	-0.172549	0.933213	0.00597227	0.995941	-1.02357	0.364614	-0.987677	0.363829	0.984522
ENSG00000064102	12	26905181	26938326	4.874	0.017924	0.687795	0.557926	0.811967	0.472028	0.235579	0.828523	0.0781151
ENSG00000064115	12	26971579	27014434	1.5576	0.449357	0.00121394	0.999175	-0.141224	0.900455	-0.272669	0.802047	0.996736
ENSG00000064201	11	2301997	2318204	-0.616633	0.764571	-0.140919	0.904446	0.177676	0.874951	0.4676	0.667252	0.8408
ENSG00000064225	3	98732236	98821201	1.82124	0.37641	-0.505877	0.666504	0.322031	0.775466	-0.570875	0.59967	0.625603
ENSG00000064270	16	84368527	84464187	0.0999166	0.961296	-0.170086	0.884794	0.0325853	0.976975	0.100458	0.926409	0.956181
ENSG00000064300	17	49495293	49515008	-0.860141	0.67613	-2.08905	0.0751347	-1.61047	0.153742	0.101646	0.925541	0.40359
ENSG00000064313	8	119730774	119832863	0.29693	0.885333	0.898281	0.444131	0.980793	0.385002	0.476785	0.66112	0.686467
ENSG00000064393	7	139561570	139777998	1.113	0.588814	0.533725	0.649344	1.22418	0.278236	-0.193512	0.858786	0.651445
ENSG00000064419	7	128954180	129055173	1.63309	0.427689	0.535857	0.648037	1.09162	0.333603	1.18396	0.276348	0.410714
ENSG00000064490	19	19192229	19201869	-2.17743	0.290272	-1.55905	0.184133	-1.36321	0.227265	-0.572895	0.598379	0.288128
ENSG00000064545	19	19119169	19138513	-1.18647	0.564453	-0.301469	0.797319	-0.761241	0.50015	0.733471	0.500076	0.618248
ENSG00000064547	19	19623655	19628930					-1.38399	0.22026	-1.78093	0.101542	0.140455
ENSG00000064601	20	45890144	45898949	0.00800515	0.996898	0.658233	0.574974	-0.194405	0.863288	0.00578144	0.995759	0.992931
ENSG00000064607	19	18990888	19034023	0.188515	0.92705	0.202691	0.862911	-0.791027	0.48353	-0.584558	0.590953	0.828789
ENSG00000064651	5	128083766	128189677	-0.67461	0.743182	-0.356812	0.761155	-0.426284	0.705748			0.738188
ENSG00000064652	5	122843439	123029354	0.583071	0.777036	-1.7919	0.126886	-1.21208	0.283011	-0.66497	0.540943	0.360779
ENSG00000064666	19	1026586	1039068	3.72104	0.0707277	-0.71574	0.54204	0.0524606	0.962939	-0.461899	0.67107	0.780561
ENSG00000064687	19	1039997	1065572	-0.107219	0.95847	-0.700031	0.550942	-0.295581	0.793472	-0.395826	0.715909	0.877852
ENSG00000064703	1	111754832	111775602	-3.26533	0.112764	0.245136	0.834582	0.853388	0.449727	-0.0495981	0.963628	0.845755
ENSG00000064726	15	83016423	83067252					1.20277	0.286727	0.937593	0.388663	0.333052
ENSG00000064763	12	29149016	29341121	-1.47116	0.474915	-0.702125	0.549752	-0.142197	0.899773	-1.11682	0.304503	0.674566
ENSG00000064886	1	111200771	111243440	-1.99662	0.332192	-0.00184662	0.998745	-0.221925	0.844168	0.451762	0.677878	0.995017
ENSG00000064932	19	1107637	1174268	1.95111	0.34333	0.215225	0.854525	0.968429	0.391022	0.4966	0.647969	0.624022
ENSG00000064933	2	189784085	189877629	-1.37828	0.503241	-0.189733	0.871596	0.335403	0.766408	0.289908	0.789817	0.777206
ENSG00000064961	19	3572777	3579088	1.94184	0.345628	-0.6346	0.588777	0.199125	0.860003	-1.01932	0.348665	0.605018
ENSG00000064989	2	187341964	187448460	1.18049	0.566416	-0.232493	0.843	-0.597441	0.596687	-1.06231	0.328712	0.633844
ENSG00000064995	6	34877462	34889192	-0.71129	0.729751	-0.875528	0.455756	-1.30985	0.245978	-0.889823	0.413286	0.455363
ENSG00000064999	6	34889255	35091406	1.40922	0.493709	0.739469	0.52873	0.312747	0.781773	0.318635	0.769553	0.673445
ENSG00000065000	19	2100988	2164468	0.70235	0.733017	2.25719	0.0544962	1.69916	0.132325	-0.17664	0.870985	0.220496
ENSG00000065029	6	35258909	35295985	-1.04184	0.61286	0.026318	0.982113	-0.0264039	0.981342	-0.104162	0.923704	0.967696
ENSG00000065054	16	2025356	2039026	-2.83379	0.168728	1.28024	0.275438	0.0506223	0.964237	-0.898827	0.408576	0.813064
ENSG00000065057	16	2039815	2047866	-2.3899	0.245757	-0.486003	0.678859	-0.713311	0.527517	-0.512172	0.63771	0.512015
ENSG00000065060	6	34792083	34877514	8.10524	8.26723e-05	1.54547	0.187983	0.794859	0.481414	0.980484	0.367333	0.000330518
ENSG00000065135	1	109548615	109600195	3.83666	0.0624101	0.451344	0.700612	0.804822	0.475936	0.755496	0.487293	0.234101
ENSG00000065150	13	97953658	98024296	1.30285	0.526888	1.06927	0.362347	1.3394	0.235485	1.2448	0.252419	0.324638
ENSG00000065154	10	124397303	124418976	-0.458116	0.823928	-0.614199	0.600815	-0.464719	0.680622	-0.335339	0.75784	0.734804
ENSG00000065183	1	117929720	117966543	-1.24791	0.544462	-0.103998	0.929404	-1.10173	0.329146			0.794411
ENSG00000065243	1	88684222	88836255	1.64116	0.425409	-0.743547	0.52646	-0.896534	0.427145	0.332281	0.75998	0.553322
ENSG00000065268	19	984332	998438	4.61071	0.0251358	0.0136355	0.990732	-0.0221817	0.984325	-0.10688	0.92172	0.972374
ENSG00000065308	6	52497408	52577060	3.98895	0.0527042	0.643493	0.583565	0.711231	0.528722	0.174386	0.872618	0.282284
ENSG00000065328	10	13161558	13211110	1.12232	0.585696	1.70227	0.147019	1.55231	0.169153			0.228552
ENSG00000065357	12	55927319	55954027	-1.54102	0.454198	-1.24668	0.28822	-0.914668	0.417855	-1.5137	0.164004	0.297239
ENSG00000065413	2	196967017	197311173	3.69615	0.0726327	1.00484	0.391992	0.261478	0.81685	1.0037	0.356098	0.266609
ENSG00000065427	16	75627474	75648643	-1.68911	0.412011	-2.48036	0.0346018	-1.35733	0.229274			0.0879007
ENSG00000065457	16	75596868	75623300	2.27187	0.269857	0.183102	0.876047	0.107503	0.924141	0.365656	0.736726	0.826364
ENSG00000065491	6	37257772	37332970	-1.63907	0.425999	-0.616216	0.59962	-1.0276	0.362731	0.4131	0.704084	0.5296
ENSG00000065518	3	120596328	120602507	-3.98644	0.0528531	-0.433751	0.711749	0.182971	0.871257			0.258358
ENSG00000065526	1	15836095	15940456	0.245529	0.905079	-0.675737	0.56485	-0.0833859	0.941124	-1.28934	0.235839	0.847688
ENSG00000065534	3	123610049	123884332	3.69521	0.0727059	0.982494	0.402606	1.49476	0.18552			0.14478
ENSG00000065548	2	186486253	186509361	-2.46716	0.230823	-2.65615	0.0236514	-2.38504	0.0346432	-1.75741	0.106136	0.0475084
ENSG00000065559	17	12020829	12143830	5.71445	0.00551389	2.16386	0.0652756	0.901335	0.424674	-0.709009	0.514479	0.0202708
ENSG00000065600	1	212363928	212414901	1.14718	0.577421	1.32244	0.259924	1.53635	0.173581	1.26754	0.243855	0.276723
ENSG00000065613	10	103967140	104029233	-0.499298	0.808395	-1.85319	0.114403	-2.10223	0.0626023	-0.706859	0.515755	0.182961
ENSG00000065615	6	83859656	83967423	-4.00357	0.0518427	-0.769303	0.512235	-1.60746	0.154512	-0.123467	0.90962	0.230735
ENSG00000065618	10	104031286	104085880	-2.07979	0.312447	-1.27396	0.277801	-2.0153	0.0742601	-1.84062	0.0905873	0.131385
ENSG00000065621	10	104268873	104304950	-1.38519	0.501106	0.814545	0.487744	1.86265	0.0989832	1.30353	0.230723	0.239403
ENSG00000065665	10	12129637	12169961	0.00828707	0.996789	-0.0699724	0.952467	0.336545	0.765636	-0.609988	0.574909	0.988118
ENSG00000065675	10	6427143	6580301	-5.63697	0.00618629	-2.80865	0.0167267	-2.03746	0.0711315	-4.93596	5.67264e-06	2.26603e-05
ENSG00000065717	19	2997639	3047635	-2.60518	0.205774	-1.84759	0.115502	-1.48395	0.188717	-0.014959	0.989027	0.946451
ENSG00000065802	2	238426742	238452250	7.29296	0.000397085	0.838718	0.474922	-0.114318	0.919348	0.345135	0.750997	0.00159788
ENSG00000065809	10	14518557	14774897	-1.02833	0.617474	0.370358	0.752379	0.830579	0.461932	0.795031	0.464798	0.590625
ENSG00000065833	6	83210402	83431051	-3.52415	0.0869714	-0.991219	0.398441	-1.01629	0.368037	-0.802358	0.460693	0.232605
ENSG00000065882	4	37891084	38139175	6.578	0.00139938	0.481504	0.681668	1.74575	0.122042	2.62001	0.016001	0.00510935
ENSG00000065883	7	39950121	40099580	0.871089	0.672246	-0.763722	0.515301	-1.53629	0.173597	0.313464	0.773189	0.512599
ENSG00000065911	2	74186172	74217565	-3.69402	0.0727978	0.0100079	0.993198	0.203924	0.856665	-0.193133	0.85906	0.972784
ENSG00000065970	12	8032716	8055517	2.04631	0.3203	1.33873	0.254097	0.583869	0.605051	1.32091	0.224566	0.325683
ENSG00000065978	1	42682418	42703805	0.244255	0.905569	0.0322319	0.978094	1.00914	0.371417	1.11243	0.306407	0.924976
ENSG00000065989	19	10416773	10469630	2.10427	0.306784	1.63262	0.164284	1.03183	0.360759	-0.774136	0.476614	0.295264
ENSG00000066027	1	212285410	212361853	0.900815	0.661746	-0.441332	0.706942	-0.447296	0.69197	-0.665906	0.540373	0.65597
ENSG00000066044	19	7958573	8005659	3.33861	0.104914	0.882933	0.451954	0.909116	0.420686	0.454737	0.675877	0.310279
ENSG00000066056	1	43300982	43323108	3.15573	0.125359	1.80141	0.124882	1.76466	0.11805	2.16222	0.0468122	0.0877199
ENSG00000066084	12	50504985	50748657	-0.150252	0.941827	0.947973	0.419339	0.664983	0.555864	0.565523	0.603095	0.804297
ENSG00000066117	12	50085200	50100707	0.0177181	0.993134	-0.237568	0.839619	-0.88746	0.431838	-1.37367	0.206595	0.972763
ENSG00000066135	1	43650149	43705518	-0.36884	0.85783	-1.45042	0.216609	-2.10634	0.0620911	1.23643	0.255621	0.209489
ENSG00000066136	1	40691648	40771603	0.801865	0.696946	1.48196	0.20678	0.495045	0.661041	-0.188756	0.862222	0.654741
ENSG00000066279	1	197084121	197146694	0.992499	0.629783	0.0380167	0.974164	-0.174716	0.877018	0.251028	0.817469	0.925306
ENSG00000066294	1	160541095	160579516	-0.781776	0.704176	-0.769315	0.512229	-0.0929581	0.93438	0.0139106	0.989796	0.96549
ENSG00000066322	1	43363398	43368074	-1.88614	0.35964	0.6429	0.583912	0.341454	0.76232	-0.0545564	0.959995	0.864108
ENSG00000066336	11	47354860	47378547	0.367184	0.858462	0.104359	0.929159	-0.75728	0.502383	-0.157167	0.885103	0.869124
ENSG00000066379	6	30058899	30064909	0.831836	0.686211	0.601527	0.608347	0.38187	0.735187	0.352899	0.745587	0.699687
ENSG00000066422	3	101648889	101677135	-1.38711	0.500511	-0.668487	0.569033	-0.887074	0.432039	-0.343329	0.752257	0.579432
ENSG00000066427	14	92044496	92106621	-0.169601	0.934352	-0.182667	0.876339	-0.576369	0.609696	0.0245888	0.981963	0.949914
ENSG00000066455	14	92794305	92839947	1.15146	0.576	-0.353104	0.763563	0.0498865	0.964756	-1.45712	0.180339	0.863586
ENSG00000066557	1	70144805	70205579	1.30721	0.525506	-1.90413	0.10478	-1.75471	0.120138			0.162179
ENSG00000066583	5	129094749	129114028	2.71591	0.187152	2.07406	0.0772502	1.80643	0.109597	1.87214	0.0851993	0.102619
ENSG00000066651	6	125986479	126203817	-0.83269	0.685906	-1.12657	0.337201	-0.888995	0.431042	0.0108514	0.99204	0.968162
ENSG00000066654	16	20702816	20742084	-1.87373	0.36281	-0.477547	0.684142	-0.742841	0.510566	-0.43799	0.68717	0.569923
ENSG00000066697	9	100427143	100451734	-4.30948	0.0363482	-1.23444	0.292981	-1.58695	0.15984	-1.74427	0.108776	0.0879144
ENSG00000066735	14	104136454	104180894	-0.148818	0.942381	1.14661	0.328674	0.834187	0.459989	0.204878	0.850587	0.828932
ENSG00000066739	14	96279195	96363341	3.51112	0.088145	0.943119	0.421725	-0.0363385	0.974324			0.893171
ENSG00000066827	8	134477788	134713049	4.36114	0.0341664	0.745811	0.525201	0.912308	0.419057	-0.338287	0.755779	0.141107
ENSG00000066855	8	65644734	65771261	-3.28374	0.11075	-0.89546	0.445564	-1.76445	0.118093	-0.59283	0.585711	0.207991
ENSG00000066923	7	100177563	100214387	-0.454199	0.825409	1.41221	0.228959	0.408884	0.717232	0.860377	0.428915	0.583972
ENSG00000066926	18	57544377	57586732	-3.93817	0.0557901	-1.51208	0.197701	-1.2561	0.265897	-1.37556	0.205973	0.129634
ENSG00000066933	15	71822291	72118577	-0.913201	0.65739	0.113527	0.922955	0.941669	0.404245	1.01762	0.349468	0.740485
ENSG00000067057	10	3066333	3137718	5.37023	0.00910216	2.75647	0.018864	1.73375	0.124629	1.30245	0.231109	0.0229577
ENSG00000067064	10	1039152	1049119	0.109412	0.957621	-0.511534	0.663004	0.0511251	0.963882	-0.0431859	0.968327	0.952875
ENSG00000067066	2	230415942	230545606	4.36718	0.0339189	0.90665	0.439898	0.560284	0.619711	0.501756	0.644565	0.137776
ENSG00000067082	10	3775996	3785281	-2.19233	0.286983	-0.972418	0.407449	-1.40851	0.212193	0.905141	0.405292	0.312767
ENSG00000067113	5	55424854	55534969	0.460888	0.82288			2.21779	0.0494876	0.0113135	0.991701	0.971632
ENSG00000067141	15	73051710	73305205	-1.52317	0.459442	-1.23957	0.290981	-1.84198	0.102786	-2.01059	0.0645184	0.136441
ENSG00000067167	8	70573218	70608416	-0.880458	0.66893	-1.09843	0.349406	-2.50577	0.0264574	-2.36697	0.0295367	0.055582
ENSG00000067182	12	6328757	6342114	-3.0711	0.135815	-0.713084	0.54354	-0.316662	0.779111	0.921174	0.397024	0.407561
ENSG00000067191	17	39173453	39197702	1.65756	0.4208	-1.16113	0.322588	-0.248928	0.825495	0.592899	0.585668	0.580673
ENSG00000067208	1	92508696	92792404	-0.234744	0.90923	-0.809937	0.490209	-0.88178	0.434792	-0.971019	0.371977	0.691567
ENSG00000067221	15	73978926	73994622	0.968211	0.638186	1.35155	0.249581	1.85455	0.10046	1.9095	0.07915	0.155256
ENSG00000067225	15	72199029	72231819	0.871227	0.672198	0.279345	0.811904	-0.149539	0.894627	0.0705553	0.948277	0.889913
ENSG00000067248	5	55256055	55307694	2.27659	0.268863	-0.524242	0.655167	-0.464497	0.680766			0.529639
ENSG00000067334	1	93866284	93879918	-0.849842	0.679791	0.684045	0.560075	0.138798	0.902157	-0.424345	0.696424	0.775033
ENSG00000067365	16	8621683	8649654	-7.04165	0.000626308	-0.964194	0.411427	0.219608	0.845774	-0.0321825	0.976395	0.00258175
ENSG00000067369	15	43403061	43510728	-0.923962	0.653615	-0.724253	0.537246	-0.884011	0.43363	-0.785694	0.470058	0.526639
ENSG00000067533	1	218285293	218337983	5.0196	0.014773	2.09773	0.0739327	1.8782	0.0961962	1.58646	0.144668	0.0408293
ENSG00000067560	3	49359139	49412998	0.950009	0.644514	-0.0671513	0.954382	1.4955	0.1853			0.850235
ENSG00000067596	17	43483865	43610338	1.26873	0.537767	2.1655	0.0650717	1.28117	0.256473			0.15504
ENSG00000067606	1	2050411	2185395	5.15694	0.012259	-0.312442	0.790111	-0.554299	0.623456	-0.811224	0.455753	0.0517348
ENSG00000067704	1	220094132	220148041	-2.64349	0.199185	0.371006	0.75196	0.986017	0.382475	-0.566935	0.602191	0.46624
ENSG00000067836	16	4796968	4802880	2.3929	0.245166	2.15718	0.0661097	2.54041	0.0244416	2.92956	0.0070705	0.019935
ENSG00000067900	18	20944612	21111813	1.26047	0.540418	1.23667	0.292109	0.529211	0.639257	-0.176526	0.871068	0.657764
ENSG00000067955	16	67028984	67101058	0.793826	0.699836	-1.08395	0.355798	-1.31236	0.245073	-0.489725	0.65252	0.478314
ENSG00000068001	3	50317790	50322782	1.57415	0.444553	-0.188064	0.872716	-1.18887	0.292334			0.641247
ENSG00000068024	2	239048168	239401654	4.36087	0.0341777	-0.47193	0.687661	0.676286	0.549168	-1.0159	0.350283	0.133634
ENSG00000068028	3	50329782	50340980	-2.30566	0.262798	0.968744	0.409223	1.0578	0.348799	0.301924	0.781323	0.459551
ENSG00000068079	17	43006740	43014456	4.40174	0.0325316	2.50276	0.033001	1.27904	0.257264	0.249396	0.818635	0.0668828
ENSG00000068097	17	60041008	60078922	-2.14124	0.298364	-1.13976	0.331572	-1.14865	0.308966	-0.732153	0.500846	0.35236
ENSG00000068120	17	42561467	42566277	0.505333	0.806125	0.391958	0.738451	0.501213	0.657087	-0.337633	0.756236	0.747652
ENSG00000068137	17	42667914	42676994	-0.939208	0.648282	0.86818	0.459547	-0.221858	0.844214	-1.13683	0.295917	0.614625
ENSG00000068305	15	99565417	99716488	5.21227	0.0113584	0.75667	0.519187	0.832381	0.460961	1.72503	0.112732	0.0411356
ENSG00000068489	17	59155732	59206709	0.511534	0.803794	1.41558	0.227851	1.91562	0.0897494	0.546672	0.615229	0.304968
ENSG00000068650	13	112690038	112887168	-5.92227	0.00402362	-1.55046	0.186562	-0.751863	0.505445	0.817103	0.452494	0.0157557
ENSG00000068654	2	86020216	86106155	0.726081	0.724358	-2.03218	0.0834183	-0.44424	0.693967	-0.308836	0.776448	0.422186
ENSG00000068697	2	20032650	20051628	-4.89032	0.0175438	0.495381	0.673018	-0.148209	0.895559	0.330716	0.761076	0.0916178
ENSG00000068724	2	46915869	47076137	-0.0654983	0.974623	-0.0973191	0.933927	0.0363042	0.974348	-0.890756	0.412797	0.956907
ENSG00000068745	3	48688003	48740353	-0.47785	0.816476	-0.170436	0.884559	0.234783	0.835265	1.6756	0.123419	0.727963
ENSG00000068784	2	45388680	45612165	-1.03836	0.614047	-1.08932	0.353416	-0.823741	0.465628	-0.29737	0.784539	0.579062
ENSG00000068796	5	62306162	62391025	-0.720048	0.726556	0.174996	0.881493	0.00297698	0.997896	0.39995	0.71308	0.991814
ENSG00000068831	11	64726911	64745456	0.96704	0.638592	-0.113867	0.922725	1.47272	0.192086	-0.59398	0.584984	0.720783
ENSG00000068878	2	53864069	53970993	-0.71954	0.726742	-1.1374	0.332576	-0.285348	0.800468	0.655975	0.54643	0.6353
ENSG00000068885	3	160256986	160399880	-1.19034	0.563185	-0.393839	0.737242	-0.952318	0.398951			0.582504
ENSG00000068903	19	38878555	38899862	-4.51061	0.028474	0.894374	0.446116	0.92065	0.414816	1.06261	0.328575	0.100912
ENSG00000068912	2	53787009	53833038	4.57441	0.0263048	0.855592	0.466082	1.12065	0.32091	-0.45638	0.674773	0.100856
ENSG00000068971	11	64917553	64934475	-1.52027	0.460296	3.5913	0.00221787	4.55018	5.57221e-05	3.68829	0.000696137	0.000201674
ENSG00000068976	11	64746389	64759974	1.96885	0.338959	1.26169	0.282454	0.607248	0.590676	-1.63166	0.133566	0.279618
ENSG00000069020	5	66596380	67169593	-2.01064	0.328807	0.953979	0.416399	0.884302	0.433479	1.73749	0.110156	0.256051
ENSG00000069248	1	229440259	229508341	0.0961467	0.962755	0.122813	0.916675	0.508275	0.652571	0.0638514	0.953186	0.935631
ENSG00000069275	1	205712822	205750182	-2.25667	0.273073	0.0776275	0.947274	1.54841	0.170227	1.00004	0.357857	0.702281
ENSG00000069329	16	46656132	46689518	-0.779768	0.7049	-0.705936	0.547588	-0.25581	0.820751			0.720197
ENSG00000069345	16	46955362	46973674	1.3032	0.526777	-0.016379	0.988867	-0.450718	0.689735			0.96757
ENSG00000069399	19	44747705	44760044	1.01878	0.620743	1.21917	0.298992	0.600328	0.594914	1.24276	0.253197	0.421607
ENSG00000069424	1	5990927	6101193	1.07753	0.600744	0.23738	0.839743	-0.0807818	0.942959	0.658204	0.545068	0.84927
ENSG00000069493	12	9664969	9699553	2.46327	0.23156	0.978989	0.404287	0.883398	0.433949	1.34707	0.215522	0.30096
ENSG00000069667	15	60488284	61229302	1.25247	0.542993	0.24003	0.837979	-0.0410163	0.97102	1.26403	0.245165	0.896379
ENSG00000069696	11	637269	640706	-4.73497	0.0214674	-0.667103	0.569833	-1.10785	0.326468	-0.446275	0.681575	0.085415
ENSG00000069702	1	91680343	91906335	-0.515633	0.802254	-0.207961	0.859383	-1.02063	0.365996			0.753348
ENSG00000069849	3	141876124	141926549	-1.86353	0.365427	-0.581462	0.62036	-0.224609	0.842308	-0.655726	0.546582	0.644087
ENSG00000069869	15	55826922	55993660	1.26894	0.5377	1.06302	0.365162	0.986273	0.382352	1.20255	0.268876	0.378385
ENSG00000069943	15	55318960	55355648	-1.18495	0.564952	-0.385593	0.742547	-0.206193	0.855087			0.760455
ENSG00000069956	15	51952106	52067375	-1.2938	0.529764	-0.092211	0.937388	-0.240981	0.83098	-0.638982	0.556871	0.834659
ENSG00000069966	15	52115100	52191392	1.61739	0.432144	1.26983	0.279362	0.350413	0.756279	-0.786024	0.469871	0.4919
ENSG00000069974	15	55202966	55319113	0.778371	0.705404	0.946566	0.42003	0.89676	0.427029	0.68753	0.527301	0.527685
ENSG00000069998	22	17137511	17165287	1.25486	0.542221	-0.608892	0.603964	-1.11374	0.323902	-0.512714	0.637355	0.525021
ENSG00000070010	22	19449911	19479202	-2.21005	0.283106	0.938657	0.423924	0.876658	0.437464	1.06398	0.327951	0.361861
ENSG00000070018	12	12116025	12267044	0.430859	0.834247	1.35331	0.248964	1.38144	0.22111	1.07424	0.323308	0.415812
ENSG00000070019	12	14612632	14696599	0.697221	0.734893	0.267282	0.819884	-0.814458	0.47067	-1.86164	0.0869645	0.408885
ENSG00000070031	11	626309	627181	1.15867	0.573613	0.393121	0.737704	1.11964	0.321346	0.253356	0.815807	0.651578
ENSG00000070047	11	576470	612222	-1.05591	0.608069	1.67364	0.15394	2.37607	0.0353298	0.557159	0.608466	0.119292
ENSG00000070061	9	108866898	108934328	-1.55102	0.451274	-0.020983	0.985738	1.12712	0.318122	1.28566	0.237179	0.938437
ENSG00000070081	11	17208153	17349980	-2.87241	0.162998	-0.0729093	0.950475	0.98774	0.381644	1.31457	0.226799	0.707298
ENSG00000070087	3	149964904	150050788	1.39964	0.496649	1.33013	0.257163	1.72533	0.126468	1.73127	0.111436	0.185026
ENSG00000070182	14	64746283	64879907	0.299826	0.884223	-0.719076	0.540159	0.0950735	0.93289	-2.49765	0.021653	0.160455
ENSG00000070190	4	99816827	99870190	-0.217208	0.915985	-0.774154	0.509579	0.116652	0.917707	1.04012	0.338913	0.833918
ENSG00000070214	9	105244622	105439171	0.056173	0.978235	-0.955796	0.415512	-0.742905	0.51053			0.934458
ENSG00000070269	14	56488354	56650606	-2.80805	0.17263	-1.35207	0.249398	-1.00877	0.371591			0.245293
ENSG00000070366	17	2059839	2303785	5.3347	0.00957154	-0.110239	0.925179	0.292767	0.795394			0.0342973
ENSG00000070367	14	57200507	57268905	-1.04998	0.610085	-1.9198	0.101953	-1.38154	0.221077			0.210511
ENSG00000070371	22	19179473	19291719	-0.844229	0.68179	0.106729	0.927555	0.1549	0.890873	0.0222727	0.983662	0.953569
ENSG00000070404	19	676392	683392	-3.8988	0.0582843	-0.21153	0.856996	-0.684748	0.544181	-1.82374	0.0935847	0.175835
ENSG00000070413	22	19036282	19122454	1.99935	0.33153	0.285801	0.807641	0.603387	0.593038	0.813342	0.454578	0.579517
ENSG00000070423	19	647526	663233	1.07722	0.600848	0.830113	0.479465	0.91562	0.41737	-0.141405	0.896558	0.703082
ENSG00000070444	17	2384073	2401104	3.26329	0.112988	-1.58592	0.176687	-1.04531	0.354518	-0.0661885	0.951475	0.628358
ENSG00000070476	3	126437601	126475891	1.56497	0.447213	0.317142	0.78703	0.701559	0.534342	0.951715	0.381558	0.564003
ENSG00000070495	17	76712832	76726799	5.54121	0.00711884	2.9487	0.012006	1.87275	0.0971665	1.87664	0.0844502	0.0162967
ENSG00000070501	8	42338454	42371808	0.704158	0.732356	1.69881	0.147842	1.13743	0.313716	0.829756	0.445525	0.35648
ENSG00000070526	17	76624761	76643786	-1.5386	0.454905	-1.77027	0.131535	-1.71212	0.1294	-1.64106	0.131344	0.164654
ENSG00000070540	17	68420948	68457513	-0.771218	0.707986	1.26484	0.281254	1.46335	0.194931	0.797264	0.463545	0.37932
ENSG00000070610	9	35736866	35749228	-1.81443	0.378195	-1.71219	0.144676	-1.3357	0.236783	-0.784439	0.470767	0.265519
ENSG00000070614	5	150485818	150558211	1.1383	0.580371	1.23248	0.293748	0.282211	0.802616	1.2853	0.237312	0.485557
ENSG00000070718	8	42152946	42171673	2.03934	0.321951	-0.262236	0.823227	-0.564667	0.616975	-0.782005	0.472145	0.598785
ENSG00000070729	16	57882340	57971128	0.956672	0.642195	1.59025	0.175509	1.48556	0.188239	0.254599	0.814919	0.413497
ENSG00000070731	17	76565377	76586956	4.0395	0.0497757			0.216174	0.848156	0.181049	0.867794	0.302753
ENSG00000070756	8	100685816	100722809	2.33993	0.255769	1.07361	0.360404	0.632981	0.575036	-0.157096	0.885155	0.611198
ENSG00000070759	1	45343883	45491163	-1.3148	0.523103	-2.06593	0.0784173	-1.87678	0.0964487	-1.66309	0.126244	0.126968
ENSG00000070761	16	58113592	58129381	1.97676	0.337022	0.0895097	0.939218	0.375719	0.739296	0.126037	0.907746	0.86554
ENSG00000070770	16	58157907	58198106	5.51706	0.00737315	-1.55391	0.185584	-2.02911	0.0722977	-0.152586	0.88843	0.0274484
ENSG00000070785	1	44850522	44986722	-1.52984	0.457478	1.39757	0.23382	1.33897	0.235636			0.289396
ENSG00000070814	5	150357629	150400308	-1.06037	0.606556	0.356172	0.761571	0.683048	0.545182			0.653155
ENSG00000070831	1	22052627	22101360	-3.05487	0.137895	-0.960185	0.413374	-1.1934	0.2905	-1.19622	0.271405	0.246531
ENSG00000070950	3	8775402	8963773	-3.4333	0.0954203	-2.11284	0.0718754	-1.01342	0.369391	0.138774	0.898472	0.214922
ENSG00000070961	12	89588049	89709366	-1.79334	0.383764	0.525111	0.654632	0.699596	0.535486			0.527268
ENSG00000071051	2	105744912	105894274	2.59611	0.207356	2.2061	0.0601964	1.88514	0.0949737	1.67605	0.123316	0.100552
ENSG00000071054	2	101696850	101894690	-0.181205	0.929871	0.102596	0.930353	0.564446	0.617113	-0.985319	0.364976	0.865501
ENSG00000071073	2	98619106	98731132	0.169476	0.9344	1.18933	0.310974	1.17407	0.298381			0.768652
ENSG00000071082	2	101002229	101024032	0.603813	0.769325	0.408754	0.72768	0.729707	0.51807			0.691175
ENSG00000071127	4	10068089	10116972	-0.468931	0.819842	-0.174795	0.881628	-0.535018	0.635585	-0.960392	0.377233	0.757219
ENSG00000071189	7	17790761	17940501	-2.04694	0.320151	-1.45416	0.215427	-0.874523	0.438581	-1.21466	0.264086	0.295713
ENSG00000071205	4	147732063	148072776	0.13543	0.947557	-1.12707	0.336984	-1.25627	0.265832	-0.176704	0.870939	0.832309
ENSG00000071242	6	166409364	166906451	-1.92143	0.350722	0.413868	0.724411	-0.849129	0.451992	-0.631043	0.561783	0.530843
ENSG00000071243	7	120950763	120977216	0.371056	0.856985	0.241304	0.837131	-0.0545371	0.961473	-0.0212219	0.984433	0.961028
ENSG00000071246	14	76761468	76783015	-3.8485	0.0616054	-0.146588	0.900621	0.668	0.554073	0.713767	0.511661	0.365679
ENSG00000071462	7	73683597	73698212	-0.830748	0.686599	-1.18793	0.311544	-0.783884	0.487488	-0.749408	0.490809	0.493901
ENSG00000071537	14	81471547	81533853	-0.295079	0.886043	0.486915	0.67829	0.709133	0.529938	-0.622363	0.567176	0.733638
ENSG00000071539	5	892884	919357	3.72382	0.0705177	-0.83364	0.4776	-0.253601	0.822273			0.25488
ENSG00000071564	19	1609291	1652615	3.53168	0.0862993	1.72304	0.142147	0.801642	0.47768	-0.00390014	0.997139	0.987937
ENSG00000071575	2	12716910	12742734	-3.01924	0.142547	-0.527955	0.652884	-0.12912	0.908948	0.188557	0.862365	0.750242
ENSG00000071626	19	1407569	1435687	-1.43812	0.48489	2.66803	0.0230344	1.7187	0.127933	2.00617	0.0651077	0.0598695
ENSG00000071655	19	1573596	1592865	-5.42878	0.00837343	-1.59046	0.175451	-1.70073	0.131969	-1.04266	0.337738	0.0298962
ENSG00000071794	3	149030127	149086554	-1.31586	0.522768	0.992418	0.397871	0.323523	0.774454	0.0781285	0.942735	0.822293
ENSG00000071967	2	171522247	171558129	3.9198	0.0569425	0.859416	0.464091	0.407656	0.718045	0.311687	0.77444	0.264124
ENSG00000071994	6	170575295	170584692	-3.44088	0.0946915	-1.41226	0.228942	-2.02144	0.0733812	-1.66737	0.125271	0.110345
ENSG00000072042	14	67676800	67695793	0.84662	0.680938	0.700913	0.55044	0.252066	0.823331	1.14564	0.29219	0.624307
ENSG00000072062	19	14091688	14118084	-0.194306	0.924815	0.651633	0.578813	-0.441464	0.695784	-0.17236	0.874085	0.844195
ENSG00000072071	19	14147743	14206187	-0.0886882	0.965643	0.496816	0.672126	0.376329	0.738888	-0.354948	0.744162	0.895354
ENSG00000072110	14	68874128	68979440	-2.05204	0.318946	-0.12456	0.915494	-0.679413	0.547323	-0.271799	0.802666	0.771802
ENSG00000072121	14	67727374	67816590	0.698055	0.734588	0.876773	0.455116	-0.198543	0.860408			0.744485
ENSG00000072134	17	19215615	19336715	-0.952107	0.643783	-0.168291	0.886002	0.333013	0.768025	-0.0108799	0.992019	0.97124
ENSG00000072135	2	130356045	130375405	5.33509	0.00956632	1.71285	0.144521	2.61639	0.0204812	1.76533	0.104571	0.0236372
ENSG00000072163	2	127638381	127681786	-0.65797	0.749302	-0.692422	0.55528	-0.905395	0.42259	-0.820678	0.450519	0.560246
ENSG00000072195	2	219434843	219493629	-1.40308	0.495591	-0.995219	0.39654	-0.506573	0.653658	-0.95235	0.381241	0.482656
ENSG00000072210	17	19648136	19685760	0.709562	0.730382	0.678355	0.563343	0.501257	0.657059	-0.872608	0.422382	0.605349
ENSG00000072274	3	196012511	196082153	-2.84916	0.166429			0.629326	0.577246	1.46795	0.177122	0.24503
ENSG00000072310	17	17810399	17837002	-4.78696	0.0200767	-0.865568	0.460899	-1.0076	0.372144	-1.05053	0.334104	0.0737426
ENSG00000072364	5	132875395	132963634	2.4533	0.233454	5.35805	5.00781e-06	6.02762	9.35436e-08	2.33199	0.0320263	3.67312e-07
ENSG00000072401	10	58334979	58370751	-1.98454	0.335125	-1.57613	0.179373	-1.2771	0.257984	-1.73073	0.111547	0.191175
ENSG00000072415	14	67240713	67336061	-0.405551	0.843854	1.29928	0.268362	0.979299	0.385726	-1.27037	0.242804	0.465126
ENSG00000072422	10	60869438	61001440	-1.94437	0.345	-2.97598	0.0112381	-2.51552	0.0258761			0.0231842
ENSG00000072518	11	63838928	63911020	-2.10016	0.307731	1.09347	0.351588	0.94011	0.405023			0.352341
ENSG00000072571	5	163460203	163491941	-0.35773	0.862069	-0.167049	0.886838	-0.0498328	0.964794	0.37721	0.72873	0.915618
ENSG00000072609	12	132822187	132956304	0.216543	0.916241	-1.05409	0.369205	-0.612804	0.587282	0.558669	0.607495	0.746335
ENSG00000072682	5	132190147	132295315	-2.38951	0.245833	-3.14981	0.00729017	-4.46532	7.65136e-05	-2.40667	0.0269153	0.000301955
ENSG00000072694	1	161663143	161678654	-1.77103	0.389707	-1.15464	0.3253	-0.505778	0.654166	-0.679506	0.532133	0.472602
ENSG00000072736	16	68084751	68229259	-2.29283	0.265462	-0.742313	0.527146	-0.292569	0.795529	0.304852	0.779257	0.629115
ENSG00000072756	3	3126933	3153435	2.98268	0.147445	2.6795	0.0224517	2.18956	0.0524582	2.81106	0.00975048	0.0231913
ENSG00000072778	17	7217125	7225266	-2.7214	0.186262	-1.01982	0.384969	0.193371	0.864008	0.53777	0.620997	0.555823
ENSG00000072786	5	172042079	172188224	2.08382	0.311509	3.64356	0.00190984	3.17141	0.00496944	-0.15347	0.887788	0.00556748
ENSG00000072803	5	171861549	172006873	-1.22607	0.551527	-0.0968829	0.934222	0.83774	0.45808	-1.29856	0.232506	0.73694
ENSG00000072818	17	7336529	7351477	1.0723	0.602513	0.0125191	0.991491	0.301206	0.789633	0.618792	0.569403	0.967664
ENSG00000072849	17	5471254	5486811	-2.1023	0.307237	-0.949767	0.41846	-1.01258	0.369788	-1.20865	0.266457	0.334529
ENSG00000072858	3	113532555	113629575	-0.813872	0.692638	2.05531	0.0799642	1.28889	0.253615	1.67087	0.124481	0.173271
ENSG00000072864	16	15643267	15734691	-1.17364	0.56867	-0.100939	0.931475	-0.658377	0.559797	-1.09489	0.314094	0.762292
ENSG00000072952	11	10573091	10693988	0.392267	0.848906	-0.510311	0.66376	-1.08489	0.336593	-2.18962	0.0440947	0.207976
ENSG00000072954	19	16661139	16690023	-3.46983	0.0919479	0.561405	0.632469	1.26093	0.26406			0.211169
ENSG00000072958	19	16197854	16245906	-1.54539	0.452919	-2.58341	0.0277515	-3.33758	0.00311461	-4.05506	0.000192763	0.000721345
ENSG00000073008	19	44643798	44666162	0.870708	0.672381	0.753368	0.521012	0.187938	0.867793	-0.203541	0.851551	0.782769
ENSG00000073050	19	43543311	43580473	-0.153042	0.940749	1.69475	0.148813	0.0372205	0.973701	-1.49123	0.170354	0.909691
ENSG00000073060	12	124776856	124882668	0.790019	0.701206	0.777782	0.507597	-0.288387	0.798389	-0.507077	0.641059	0.683056
ENSG00000073111	3	127598410	127622436	-1.95009	0.343582	0.0172209	0.988295	-0.431125	0.702565	0.616416	0.570886	0.954208
ENSG00000073150	22	50170731	50180295	0.384907	0.851708	1.59394	0.174508	1.17929	0.29624	1.14659	0.29179	0.410149
ENSG00000073169	22	50201011	50217616	1.20191	0.559395	2.08787	0.0753003	0.722306	0.522323	0.744107	0.493881	0.253693
ENSG00000073331	4	112285509	112442621	-0.888522	0.66608	-1.65447	0.15871	-2.17301	0.0542669	-1.73883	0.109882	0.122773
ENSG00000073350	17	75525080	75575209	-2.65594	0.197076	0.680639	0.56203	0.696979	0.537014	0.782536	0.471844	0.408849
ENSG00000073417	15	84980440	85139145	4.90853	0.0171277	1.70726	0.145836	1.49728	0.184778	0.0423035	0.968974	0.103283
ENSG00000073536	17	35128730	35142304	4.7626	0.0207184	1.87812	0.10961	1.51658	0.179182	1.5735	0.147979	0.0580002
ENSG00000073578	5	218303	257082	-1.56123	0.448299	0.550268	0.639236	0.0255851	0.98192	0.465888	0.668398	0.932132
ENSG00000073584	17	40624962	40648654	3.44987	0.0938326	3.5908	0.00222106	3.82736	0.000698909	3.99095	0.00024315	0.000666215
ENSG00000073605	17	39904595	39919854	5.21222	0.0113592	2.41728	0.0394699	1.46781	0.193572	1.51251	0.164336	0.0323425
ENSG00000073614	12	280057	389320	2.78567	0.176078	1.38398	0.238399	1.13765	0.313623	0.946938	0.383953	0.260692
ENSG00000073737	2	169064789	169096167	-0.318067	0.877233	-2.5278	0.0312866	-2.64852	0.0189827	-2.6044	0.0166408	0.0291627
ENSG00000073754	1	157830911	157898256	0.90919	0.658799	-0.356316	0.761477	0.0413943	0.970753	0.786976	0.469334	0.900492
ENSG00000073756	1	186671791	186680922	1.48941	0.469451	-0.00835123	0.994324	0.804058	0.476355	-0.103345	0.924301	0.97882
ENSG00000073792	3	185643130	185825042	3.61082	0.079484	0.462829	0.693375	0.669282	0.553313	0.922083	0.396558	0.276041
ENSG00000073803	3	185282941	185489094	0.0201735	0.992183	1.06147	0.365861	1.803	0.110272	1.8868	0.0827818	0.962431
ENSG00000073849	3	186930325	187078553	3.46014	0.0928585	0.0837173	0.943145	0.104492	0.92626	-0.0552727	0.95947	0.912944
ENSG00000073861	17	47733236	47746122	-2.2438	0.27582	-1.22416	0.297019	-2.22201	0.0490568	-1.77462	0.102759	0.110859
ENSG00000073910	13	31846713	32299125	-2.02418	0.325561	-1.67585	0.153397	-0.811549	0.472256	-1.22656	0.259436	0.268858
ENSG00000073921	11	85957175	86069882	-0.0707852	0.972575	0.293766	0.80239	0.228769	0.839426	0.366561	0.736098	0.92061
ENSG00000073969	17	46590669	46757679	1.66117	0.419786	0.48291	0.68079	0.111802	0.921118	0.6107	0.574463	0.771182
ENSG00000074054	2	121337776	121649476	-1.78947	0.384791	-2.29012	0.0510654	-0.741214	0.511493	-1.18565	0.275665	0.15823
ENSG00000074071	16	1771890	1773150	0.742468	0.718399	0.433169	0.712119	0.272746	0.809106	-0.47439	0.662717	0.734522
ENSG00000074181	19	15159038	15200995	-0.0174539	0.993236	-0.589459	0.615559	-0.637145	0.572524	-1.66288	0.126291	0.971954
ENSG00000074201	11	77514936	77637794	-1.01935	0.620549	-0.677389	0.563899	0.194248	0.863397	0.687108	0.527555	0.698294
ENSG00000074219	19	49340595	49362457	-1.86695	0.364548	-1.41235	0.228913	-1.37394	0.223628	-1.17745	0.278999	0.266341
ENSG00000074266	11	86201212	86278813	0.0930884	0.963939	0.632845	0.589808	0.687908	0.542325	0.545643	0.615895	0.874263
ENSG00000074276	5	176542511	176595974	1.79477	0.383386	0.91264	0.436883	0.70652	0.531455	0.96936	0.372794	0.428962
ENSG00000074319	11	18468336	18526951	-4.59816	0.0255349	0.524958	0.654726	-0.982618	0.384118	-1.8145	0.095258	0.0802278
ENSG00000074356	17	3802158	3846246	2.48631	0.227224	1.89568	0.106331	1.04085	0.356574	0.255074	0.814581	0.295086
ENSG00000074370	17	3923870	3964464	3.73285	0.0698386	-0.563369	0.631279	-0.342073	0.761902	1.21776	0.262869	0.254379
ENSG00000074410	15	63321378	63381846	-3.83304	0.0626572	-0.856234	0.465747	-0.566628	0.615752			0.179556
ENSG00000074416	3	127689062	128052190	-2.91838	0.15637	-0.63839	0.586554	-0.23444	0.835502	0.242969	0.823231	0.633336
ENSG00000074582	2	218658764	218663443	0.766984	0.709517	-0.0547021	0.962832	0.37198	0.741798	0.439842	0.685918	0.888132
ENSG00000074590	12	106063345	106138954	-0.307165	0.881409	-1.4764	0.208489	-1.53264	0.174621	-0.385734	0.72285	0.536689
ENSG00000074603	15	65442463	65517704	0.490353	0.811763	0.331126	0.77788	0.408134	0.717728	0.153048	0.888095	0.818162
ENSG00000074621	15	65611366	65660995	0.677554	0.742101	-0.0971005	0.934075	0.06531	0.95387	-0.103546	0.924154	0.92508
ENSG00000074657	18	58862600	58986480	0.640427	0.75577	1.10735	0.345509	1.96431	0.0818851	1.24722	0.251497	0.239155
ENSG00000074660	17	1633858	1645744	-4.34041	0.0350283	-0.083981	0.942966	0.0459918	0.967506			0.857204
ENSG00000074695	18	59327823	59359265	-1.1168	0.58754	0.877522	0.454731	0.0728925	0.948522	-0.847366	0.435928	0.814397
ENSG00000074696	15	65530418	65578349	0.814681	0.692348	1.0036	0.392576	0.645639	0.567416	0.546658	0.615239	0.572962
ENSG00000074706	6	154154496	154356803	1.03184	0.616274	-1.06381	0.364804	-1.98943	0.0780527	-1.14399	0.292885	0.22026
ENSG00000074755	17	4004445	4143030	-1.05001	0.610075	-4.49124	0.000130223	-1.07598	0.340574	0.301913	0.781331	0.000521112
ENSG00000074800	1	8861000	8879190	-0.623303	0.762101	-2.41576	0.0395939	-0.975249	0.387694	0.915784	0.399792	0.153996
ENSG00000074803	15	48178438	48304078	-2.76363	0.179522	-3.43385	0.00344172	-0.393494	0.727443	-0.466228	0.66817	0.0137396
ENSG00000074842	19	4641374	4670362	-1.27326	0.536317	-1.03841	0.376368	-1.38792	0.218951	-0.00385008	0.997176	0.988554
ENSG00000074855	19	17323223	17334855	1.10417	0.591774	1.17901	0.315193	1.78278	0.114321			0.248784
ENSG00000074964	1	17539698	17697874	-2.41679	0.240484	0.739721	0.52859	-0.0343275	0.975744	-2.07075	0.0569238	0.826433
ENSG00000074966	4	48066393	48134250	2.32015	0.25981	2.24432	0.0558872	3.08476	0.00629009	1.5074	0.165765	0.0215769
ENSG00000075089	12	100199122	100241865	0.774467	0.706813	0.583356	0.619221	0.565689	0.616337	-0.127364	0.90678	0.780542
ENSG00000075131	15	66336191	66386746	1.43456	0.485972	0.268013	0.819399	0.0195664	0.986173	-1.17507	0.279968	0.946787
ENSG00000075142	7	88205115	88226993	-1.26472	0.539055	-0.0021306	0.998552	-0.931244	0.409468	-1.29299	0.234517	0.994174
ENSG00000075151	1	20806292	21177285	-4.81097	0.0194615	-0.627384	0.593022	-0.387054	0.73173	-0.528804	0.626829	0.0844451
ENSG00000075188	12	102073103	102120120	0.0836724	0.967585	-0.376822	0.748203	-0.424564	0.706881	-1.13435	0.296972	0.887031
ENSG00000075218	22	46296870	46330810	-1.85627	0.367298	-0.383853	0.743667	-0.0220734	0.984401	0.581166	0.593108	0.940665
ENSG00000075223	7	80742538	80922359	-0.634024	0.758135	-0.740513	0.528148	-0.783855	0.487505	-0.71319	0.512002	0.588344
ENSG00000075234	22	46267961	46294008	1.70318	0.408126	-1.23128	0.294218	0.192025	0.864946	-0.505544	0.642068	0.6239
ENSG00000075239	11	108116695	108147603	-0.071451	0.972317	0.710759	0.544855	0.585738	0.603896	0.236322	0.82799	0.909053
ENSG00000075240	22	46576012	46679790	-3.02942	0.141206	-2.09395	0.0744543	-1.00504	0.373361	-0.515184	0.635734	0.180818
ENSG00000075292	2	71276561	71435069	2.79451	0.174709	-0.882991	0.451925	-0.901413	0.424634	0.109303	0.919951	0.63878
ENSG00000075303	7	87833568	87876360	0.0523346	0.979722	0.0872477	0.940751	-0.510792	0.650964	-0.416305	0.701897	0.943344
ENSG00000075336	18	74148523	74160531	0.35059	0.864795	0.269557	0.818377	1.0187	0.366902	0.584359	0.591079	0.734094
ENSG00000075340	2	70607618	70768225	-2.16162	0.293789	-0.542469	0.643993	-1.83956	0.103239	-1.82089	0.0940974	0.174969
ENSG00000075399	16	89707134	89720898	-1.42125	0.490026	-1.10882	0.344866	-0.973469	0.388561	-1.40773	0.195561	0.331274
ENSG00000075407	10	38094334	38150293	-1.07449	0.601773	-0.593542	0.613115	-0.699564	0.535505	-0.723051	0.506185	0.565403
ENSG00000075413	14	103385377	103503831	4.31026	0.0363144	1.15756	0.32408	1.92547	0.0881119	2.39185	0.027869	0.0520228
ENSG00000075415	12	98593591	98606379	-0.836031	0.684713	-1.53331	0.19148	-1.22388	0.278351	-0.226527	0.835015	0.509236
ENSG00000075420	3	172039578	172401669	-0.278516	0.8924	0.114407	0.92236	0.161331	0.886373			0.903059
ENSG00000075426	2	28392448	28417317	-0.646261	0.753617	-0.222989	0.849339	1.53825	0.173049			0.632034
ENSG00000075539	4	48497357	48780322	0.769268	0.708691	1.82931	0.119146	2.84679	0.011686	0.183083	0.866323	0.0472245
ENSG00000075568	2	97756333	97995948	1.67892	0.414838	-0.242805	0.836132	-0.235049	0.83508	0.2773	0.798757	0.772617
ENSG00000075618	7	5592816	5606655	0.861492	0.67565	-0.487917	0.677665	0.160735	0.88679			0.792545
ENSG00000075624	7	5526409	5563902	-0.591973	0.773724	-0.471808	0.687737	-0.82273	0.466175	-0.578805	0.594611	0.649506
ENSG00000075651	3	171600404	171810950	3.20532	0.11953	1.56165	0.183403	1.37157	0.224428	0.789554	0.467879	0.204295
ENSG00000075702	19	36054649	36105108	-1.61946	0.431555	-1.54568	0.187924	-2.31756	0.0400988	-2.21396	0.041794	0.072818
ENSG00000075711	3	197042560	197299330	2.32959	0.257875	1.2872	0.272837	2.23792	0.0474575	2.16157	0.046878	0.0818258
ENSG00000075785	3	128693669	128825942	-3.75639	0.0680934	0.187345	0.873199	-0.634173	0.574316			0.313629
ENSG00000075826	10	100486646	100519864	2.15716	0.294785	0.505824	0.666537	0.0454754	0.967871	-0.0745591	0.945347	0.919437
ENSG00000075856	12	108522214	108561400	5.15535	0.0122857	1.56741	0.181791	1.42403	0.207198	2.22888	0.0404342	0.034655
ENSG00000075884	2	143091362	143768352	8.32543	5.26675e-05	2.0006	0.0883265	0.887528	0.431803	0.286283	0.792385	0.000210586
ENSG00000075914	3	44975241	45036066	0.849948	0.679754	0.597928	0.610494	0.912192	0.419116	1.21066	0.265661	0.486437
ENSG00000075945	1	169921326	170085208	1.36364	0.507786	1.76844	0.131935	1.77255	0.116416			0.176046
ENSG00000075975	3	12557057	12586208	-0.144877	0.943904	1.20737	0.303692	1.52394	0.177081	1.75094	0.10743	0.535568
ENSG00000076003	2	135839626	135876443	0.628821	0.760059	-0.0162416	0.988961	0.796095	0.480733	0.690523	0.525505	0.957679
ENSG00000076067	12	56521820	56596193	-3.74096	0.069233	-2.61937	0.0256539	-2.00604	0.0755992	-1.27126	0.242475	0.0570326
ENSG00000076108	12	56595596	56636816	0.90884	0.658922	0.119619	0.918835	-0.357753	0.75134			0.83834
ENSG00000076201	3	47381011	47413435	2.62726	0.201956	0.806181	0.492224	0.271478	0.809977	1.04245	0.337835	0.462722
ENSG00000076242	3	36993226	37050896	-3.22168	0.117655	-0.0402529	0.972645	0.0953973	0.932662	0.722515	0.5065	0.909597
ENSG00000076248	12	109097597	109126725	0.0525172	0.979651	0.24303	0.835983	-0.261963	0.816516	0.0887017	0.935001	0.946898
ENSG00000076258	1	171314183	171342084	-2.25055	0.274377	-0.974491	0.406449	-1.11273	0.324342	-1.74446	0.108737	0.228228
ENSG00000076321	1	173714941	173786692	3.52827	0.0866031	1.82411	0.120198	-0.456878	0.68572	0.284864	0.793391	0.24501
ENSG00000076351	17	28394642	28407197	-4.82557	0.0190954	-1.18828	0.311404	-2.09866	0.0630489			0.0425569
ENSG00000076356	1	208022242	208244384	2.30823	0.262265	-1.6818	0.151941	-2.30377	0.0412984	-1.87143	0.0853163	0.0876079
ENSG00000076382	17	28577565	28599025	0.239921	0.907237	-0.0168747	0.98853	1.13704	0.313882	-0.824362	0.448489	0.958151
ENSG00000076513	12	109999186	110039763	-2.15335	0.295639	-1.31486	0.262666	-1.01811	0.367179			0.304576
ENSG00000076554	8	80034745	80231232	-0.434918	0.832708	0.133718	0.909307	-0.649048	0.565372	-0.961756	0.376556	0.783292
ENSG00000076555	12	109116587	109268226	4.4122	0.0321211	2.1238	0.0704133	1.0142	0.369024	0.416042	0.702077	0.0884509
ENSG00000076604	17	28744011	28750956	1.7999	0.382026	1.78315	0.128752	0.738401	0.513096	-0.363218	0.738416	0.368484
ENSG00000076641	8	80967810	81112068	2.22453	0.279965	2.2486	0.055421	1.44063	0.201951	1.52873	0.159857	0.124586
ENSG00000076650	19	33080899	33130542	0.0773673	0.970026	0.14506	0.901652	-1.02131	0.365676	-0.880777	0.418051	0.905046
ENSG00000076662	19	10333776	10339661	1.43899	0.484627	0.714153	0.542936	0.955819	0.39722	1.31678	0.226018	0.392088
ENSG00000076685	10	103087185	103277605	-4.06537	0.0483304	-0.627488	0.592961	-0.626879	0.578727	0.789126	0.468121	0.185159
ENSG00000076826	19	7595863	7618304	-4.77862	0.0202943	-1.24856	0.287493	-1.54055	0.172407	-0.668345	0.53889	0.0696377
ENSG00000076864	1	21596221	21669357	-1.65841	0.420559	-1.07018	0.36194	-2.28313	0.0431522	-2.144	0.0486962	0.0854832
ENSG00000076924	19	7619525	7629545	-2.99716	0.14549	1.18764	0.311664	1.45235	0.198306	0.817135	0.452477	0.240446
ENSG00000076928	19	41883173	41930150	-0.637802	0.75674	-0.254327	0.828475	1.94538	0.0848739	1.35025	0.214439	0.340064
ENSG00000076944	19	7636772	7647873	0.779601	0.70496	-0.943241	0.421665	-1.38758	0.219066	-1.60734	0.139455	0.302882
ENSG00000076984	19	7903843	7914478	-15.4182	6.98085e-14	-1.84836	0.115349	-1.99028	0.0779261	-2.00464	0.0653131	2.79401e-13
ENSG00000077009	19	3933069	3942416	1.21118	0.556371	0.443752	0.70541	0.190245	0.866185	-1.26898	0.243321	0.655495
ENSG00000077044	2	233354494	233472104	0.793854	0.699826	-1.21995	0.298681	-1.69221	0.133916	-2.439	0.0249311	0.0830388
ENSG00000077097	3	25597978	25664909	-0.742561	0.718366	1.34538	0.251748	1.42392	0.207234	1.26881	0.243383	0.320739
ENSG00000077147	10	96518110	96587452	1.09247	0.595707	0.946148	0.420235	1.21171	0.283161	-0.0175182	0.987149	0.947431
ENSG00000077150	10	102394110	102402524	-0.0433694	0.983195	0.192349	0.869841	1.93554	0.0864624	2.15945	0.0470951	0.888343
ENSG00000077152	1	202331544	202341984	3.75633	0.0680978	0.674444	0.565595	0.392564	0.728061	-0.363741	0.738054	0.316799
ENSG00000077157	1	202348699	202592706	0.876672	0.670269	1.60574	0.171338	1.08653	0.335863	-0.0136867	0.98996	0.957868
ENSG00000077232	2	182716255	182794464	-1.03457	0.61534	-0.269663	0.818307	-0.255853	0.820722			0.775339
ENSG00000077235	16	27459555	27549913	-1.3467	0.513073	-2.43622	0.0379503	-1.58253	0.161008	-0.911322	0.402092	0.116571
ENSG00000077238	16	27313668	27364778	-2.07044	0.314625	-1.23437	0.293008	-2.35961	0.0366201	-1.41106	0.194508	0.106545
ENSG00000077254	1	77695987	77759852	-0.503426	0.806842	-0.628577	0.59232	-0.802413	0.477257	0.536099	0.622082	0.652065
ENSG00000077312	19	40750637	40765389	-1.17711	0.567529	1.14228	0.330504	0.0339319	0.976024	-1.56002	0.151483	0.888392
ENSG00000077348	19	41386371	41397362	-2.00382	0.330451	0.178481	0.879151	1.08634	0.335945	1.16427	0.284413	0.543184
ENSG00000077380	2	171687409	171750158	1.44559	0.482626	0.575	0.62425	0.536668	0.634542	0.882357	0.417217	0.542753
ENSG00000077420	10	26438341	26567803	-0.0459316	0.982202	-2.07919	0.076521	-1.43494	0.203739	-0.742527	0.494799	0.900881
ENSG00000077454	7	100574011	100586129	2.36912	0.249887	1.17892	0.315229	0.499726	0.658039	0.764502	0.482118	0.409345
ENSG00000077458	11	95768953	95790409	0.239804	0.907282	0.394092	0.73708	0.824715	0.4651	1.17121	0.281554	0.720903
ENSG00000077463	19	4174109	4182566	2.32766	0.25827	-1.42192	0.225772	-2.62752	0.0199507	0.360249	0.740478	0.0731164
ENSG00000077514	11	74493851	74669117	1.23485	0.548683	0.911917	0.437246	0.464661	0.680659	0.650808	0.549595	0.558922
ENSG00000077522	1	236664141	236764631	1.24123	0.546618	1.67471	0.153675	1.06749	0.3444	0.791476	0.466797	0.328161
ENSG00000077549	1	19338775	19485539	-3.21156	0.118812	0.739845	0.528521	0.373668	0.740668	-0.799093	0.46252	0.376219
ENSG00000077585	1	236142505	236221865	1.79716	0.382751	1.66318	0.156528	0.794117	0.481823	1.44735	0.18328	0.256061
ENSG00000077684	4	128809700	128875224	1.8524	0.368298	0.936473	0.425004	1.28988	0.253253	1.46848	0.176967	0.281933
ENSG00000077782	8	38400215	38468834	-0.79697	0.698705	-0.489704	0.676552	-0.495277	0.660892	-0.604449	0.578385	0.656658
ENSG00000077942	22	45502238	45601135	-0.706645	0.731448	-0.646809	0.581627	0.0507263	0.964163	-0.482072	0.657601	0.88451
ENSG00000077984	20	24949269	24959928	0.768552	0.70895	-1.71691	0.143572	0.735108	0.514978	0.536404	0.621884	0.433779
ENSG00000078043	18	46803218	46920160	0.527702	0.797725	0.731191	0.533354	0.369202	0.743658	0.942802	0.386033	0.650614
ENSG00000078053	7	38383704	38631420	2.16935	0.292065	0.832317	0.478299	-0.672683	0.551299	0.00345162	0.997468	0.989821
ENSG00000078070	3	183015218	183116075	2.37008	0.249695	-0.314517	0.788751	-0.576998	0.609306	-0.38909	0.720539	0.611721
ENSG00000078081	3	183122215	183163839	4.3336	0.0353151	3.18394	0.00668047	2.89084	0.0104522	0.359296	0.741139	0.0147748
ENSG00000078114	10	20779973	21293011	2.90478	0.158308	0.832133	0.478396	1.10995	0.32555	1.03375	0.341881	0.292003
ENSG00000078124	11	76860859	77026797	3.02446	0.141858	5.81537	7.26858e-07	5.87918	1.91543e-07	4.51317	3.33186e-05	6.03632e-07
ENSG00000078140	4	39698109	39782792	-1.23977	0.547089	-1.98093	0.091501	-2.33416	0.0386932	-2.15603	0.0474456	0.0693116
ENSG00000078142	18	41955234	42087830	0.442965	0.82966	-0.00456771	0.996895	-0.332785	0.768179	-0.439376	0.686233	0.987993
ENSG00000078177	4	40056797	40158252	-1.98324	0.335441	-3.14537	0.00737312	-3.44044	0.00230905	-3.73754	0.000589546	0.00176468
ENSG00000078237	12	4307763	4360028	-1.93401	0.347576	-2.82324	0.0161686	-1.94094	0.0855874	-1.52582	0.160653	0.0492832
ENSG00000078246	12	2877223	2941138	0.645516	0.753892	-1.11454	0.342385	-1.36178	0.227752	-0.139905	0.897649	0.668263
ENSG00000078269	6	157981863	158099176	0.154678	0.940116	1.6265	0.165871	2.11948	0.0604793	2.29863	0.0345657	0.112317
ENSG00000078304	14	101761709	101927989	-0.482638	0.81467	-0.0272695	0.981466	-0.528675	0.639597	-1.85466	0.0881536	0.920227
ENSG00000078369	1	1785285	1892292	2.95596	0.151105	0.46078	0.694664	-0.15092	0.89366			0.658958
ENSG00000078399	7	27162438	27175180	-2.85091	0.166169	-0.702128	0.54975	0.0635156	0.955137	0.525844	0.62876	0.810241
ENSG00000078401	6	12290361	12297194	1.31447	0.52321	0.5485	0.640313	-0.387773	0.731251	1.9213	0.077314	0.316401
ENSG00000078403	10	21524646	21743630	1.13107	0.582778	1.64104	0.162117	1.54983	0.169837	1.92065	0.0774145	0.160521
ENSG00000078487	7	100400826	100428992	-0.542807	0.792066	-0.715848	0.541979	-0.462478	0.682077	0.403221	0.710838	0.697739
ENSG00000078618	1	51789191	51878805	1.00547	0.625313	1.29048	0.271618	1.88592	0.0948371	1.49864	0.168239	0.202202
ENSG00000078668	8	42391624	42405937	0.084358	0.967319	1.35699	0.24768	1.0775	0.339894	0.71908	0.508524	0.855041
ENSG00000078674	8	17922842	18029948	-1.05815	0.60731	-0.548984	0.640018	-1.07236	0.342202	-1.10943	0.307712	0.467502
ENSG00000078687	17	77958703	78108822	-2.59322	0.207862	-2.38211	0.0424282	-2.99736	0.00793432	-1.72468	0.112806	0.0246366
ENSG00000078699	20	33490075	33650036	0.00464587	0.9982	0.543859	0.643144	1.5466	0.170727	1.2448	0.252417	0.99271
ENSG00000078747	20	34363235	34511773	0.27896	0.892229	-0.673418	0.566186	-0.848857	0.452136	-1.01839	0.349104	0.671215
ENSG00000078804	20	34704339	34713439	-0.111843	0.95668	0.155604	0.894543	0.961687	0.394328	-0.409639	0.706448	0.885369
ENSG00000078808	1	1216931	1232031	-0.585973	0.775956	-0.725598	0.53649	-0.893511	0.428705	-1.30007	0.231964	0.495629
ENSG00000078814	20	34955810	35002437	-1.35871	0.509323	0.449338	0.701878	1.65261	0.143258	1.40772	0.195564	0.309778
ENSG00000078902	11	1274371	1309654	0.14549	0.943667	-1.27099	0.278923	-0.639998	0.570806	0.296537	0.785128	0.818408
ENSG00000078967	7	43926436	43956136	-1.82542	0.375314	0.670485	0.567879	1.57235	0.163716			0.315325
ENSG00000079134	18	214520	268050	-3.86255	0.0606626	-1.78985	0.12732	-1.69872	0.132426	-2.72807	0.0121332	0.0351901
ENSG00000079215	5	36596588	36688334	0.312968	0.879186	-0.169795	0.88499	0.709423	0.52977	0.749636	0.490677	0.791806
ENSG00000079246	2	216107464	216206303	2.97242	0.148842	1.70293	0.146862	1.30295	0.248476	1.4912	0.170362	0.171574
ENSG00000079257	3	158645822	158672648	0.961556	0.640497	-0.132539	0.910103	-0.423178	0.707793	-0.727965	0.503299	0.775344
ENSG00000079263	2	230203110	230313215	0.888502	0.666087	-0.795887	0.497767	-1.11024	0.325425	1.87876	0.0840997	0.260711
ENSG00000079277	1	46557407	46616843	1.6543	0.421712	1.22357	0.29725	0.23146	0.837564	1.05117	0.333807	0.517508
ENSG00000079308	2	217799588	218033982	-0.294612	0.886222			1.28934	0.253451	1.0997	0.311974	0.605117
ENSG00000079313	19	1815248	1848483	0.445492	0.828703	0.693382	0.554732	1.25588	0.26598	-0.0216377	0.984128	0.940039
ENSG00000079332	10	70147289	70170523	-2.88844	0.160663	0.276696	0.813655	0.0860715	0.939231	1.1308	0.298485	0.755428
ENSG00000079335	1	100345001	100520277	0.930982	0.651157	1.11927	0.340339	1.18945	0.292099	1.07474	0.323082	0.391379
ENSG00000079337	12	47734363	47771040	0.439464	0.830986	-0.422647	0.718811	-0.17945	0.873713	-0.0340097	0.975055	0.929041
ENSG00000079385	19	42507304	42561234	0.934716	0.649851	0.901862	0.442317	0.549573	0.626419	1.07644	0.322321	0.509603
ENSG00000079387	12	48039784	48106079	1.73895	0.398352	0.751625	0.521977	1.28694	0.254337	1.70638	0.116675	0.256516
ENSG00000079393	10	75094432	75109221	-1.14833	0.577037	-1.66003	0.157315	-1.75913	0.119207	-2.36397	0.0297434	0.0838927
ENSG00000079432	19	42268537	42295797	1.53351	0.456401	1.9265	0.100764	0.610043	0.588967			0.255199
ENSG00000079435	19	42401514	42427388	1.07596	0.601274	0.195628	0.867643	0.105652	0.925444	-0.279842	0.796952	0.854523
ENSG00000079459	8	11795573	11839395	1.04001	0.613484	2.56675	0.0287726	1.9633	0.0820437	1.88637	0.0828524	0.068832
ENSG00000079462	19	42297033	42303546	-0.221952	0.914157	0.831393	0.478787	0.718262	0.524655	0.541433	0.618621	0.750774
ENSG00000079616	16	29790727	29805385	-1.02555	0.618425	-1.15644	0.324548	-0.829298	0.462623	0.00938349	0.993116	0.972326
ENSG00000079691	6	25279078	25620530	-1.73038	0.400683	-0.107399	0.927101	-0.163943	0.884546	-0.224889	0.836191	0.858107
ENSG00000079739	1	63593411	63660245	-1.45897	0.478582	0.834138	0.477337	1.15133	0.307839	1.03659	0.340558	0.394556
ENSG00000079785	2	15591178	15634346	-0.583487	0.776881	0.167771	0.886352	0.759112	0.501349	1.58411	0.145264	0.636777
ENSG00000079805	19	10718055	10833488	-1.65187	0.422394	-1.40383	0.231733	-0.855356	0.448682	1.03211	0.342649	0.34785
ENSG00000079819	6	130839347	131063322	-2.22584	0.27968	-0.375517	0.749045	-0.38273	0.734613	-0.887829	0.414334	0.562599
ENSG00000079950	6	132445867	132513198	1.11589	0.587845	-1.54373	0.188482	-1.43691	0.203119	-1.74873	0.107874	0.203255
ENSG00000079974	22	50767501	50783667	-2.05356	0.318587	-0.998115	0.395168	-0.753835	0.504329	-1.27322	0.241747	0.351
ENSG00000079999	19	10486125	10503558	2.23987	0.276661	0.868685	0.459286	1.06042	0.347606	1.51066	0.164851	0.282916
ENSG00000080007	6	73394828	73417566	-1.94009	0.346062	-0.49919	0.670651	-0.479216	0.671234	-0.975834	0.36961	0.518394
ENSG00000080189	20	46345980	46364458	0.507302	0.805385	-1.14376	0.329878	-1.03743	0.358157	-0.551478	0.612126	0.557038
ENSG00000080200	3	97822011	97944984	0.810582	0.693817	-0.75048	0.522611	-0.169988	0.88032	-0.0137431	0.989918	0.963639
ENSG00000080298	9	3218297	3526004	1.10211	0.592463	0.175731	0.880999	0.656451	0.560945	0.277929	0.79831	0.765253
ENSG00000080345	2	151409883	151508013	1.71403	0.405146	-0.353006	0.763627	-0.645969	0.567217	-0.705095	0.516803	0.581681
ENSG00000080371	12	71754863	71800286	4.3125	0.0362176	1.20479	0.304726	1.55253	0.169093	0.644904	0.553222	0.111128
ENSG00000080493	4	71062667	71572087	1.28725	0.53185	0.80234	0.494288	0.286894	0.79941	-0.105905	0.922431	0.799172
ENSG00000080503	9	1980290	2193624	-3.08137	0.134511	-1.77779	0.129904	-1.38271	0.220684	-0.750308	0.490289	0.192934
ENSG00000080546	6	108984309	109094846	-4.12191	0.0452942	0.0909254	0.938259	-0.0215598	0.984764	-0.716676	0.509942	0.934014
ENSG00000080573	19	9959561	10010504	-3.40154	0.0985249	-2.31782	0.0483216	-1.39679	0.216021	-1.89883	0.0808402	0.0842608
ENSG00000080603	16	30698209	30741409	0.56865	0.78241	-0.463991	0.692644	-0.408679	0.717368	-0.8043	0.459608	0.683761
ENSG00000080608	9	2720469	2844095	2.49387	0.225814	0.855524	0.466117	-0.145896	0.89718	-0.797698	0.463301	0.621112
ENSG00000080802	7	135361795	135510145	-2.22955	0.278881	1.41055	0.229506	1.87846	0.0961516	-0.428474	0.693619	0.231865
ENSG00000080815	14	73136418	73223691	0.2452	0.905206	-1.30432	0.266511	-0.966657	0.391889	-0.922524	0.396332	0.625602
ENSG00000080819	3	98579446	98593648	3.82004	0.0635531	1.17179	0.318166	1.26303	0.263266			0.137556
ENSG00000080822	3	98497912	98523066	-1.41251	0.492698	0.842042	0.473173	0.332916	0.76809	-0.791738	0.466649	0.571057
ENSG00000080824	14	102080742	102139699	1.74965	0.395456	2.82932	0.0159409	1.41308	0.210712	0.295402	0.78593	0.061869
ENSG00000080839	20	36996349	37095997	-0.161853	0.937344	-0.172157	0.883401	-0.113973	0.919591	0.830658	0.44503	0.89189
ENSG00000080845	20	36306336	36528637	0.693644	0.736203	0.30604	0.794315	-1.17313	0.29877	-0.811938	0.455357	0.604974
ENSG00000080854	11	133896438	133956968	-2.17111	0.291675	-0.125004	0.915194	0.25619	0.82049	0.147037	0.892463	0.840891
ENSG00000080986	18	2571557	2616635	-2.2017	0.28493	-0.34943	0.765951	-0.893302	0.428813	0.554612	0.610106	0.534641
ENSG00000081014	15	50908672	51005895	-0.321723	0.875834	-2.23044	0.0574218	-2.27259	0.0441249	-2.24183	0.0392851	0.0685718
ENSG00000081019	1	113761832	113812476	0.134206	0.94803	0.245125	0.83459	-0.197275	0.86129	0.421164	0.698587	0.885987
ENSG00000081026	1	113390515	113685923	-2.41096	0.241622	-1.46385	0.212384	-0.155135	0.890709	0.870501	0.423503	0.518168
ENSG00000081041	4	74097040	74099196					0.37616	0.739001	-0.621485	0.567723	0.66601
ENSG00000081059	5	134114681	134151865	3.34061	0.104706	0.259945	0.824747	1.50287	0.183143	0.453509	0.676703	0.338578
ENSG00000081087	6	108029245	108165854	1.13945	0.579987	0.392378	0.738182	1.1093	0.325832	-0.755794	0.487122	0.542354
ENSG00000081154	3	101574180	101594465	4.8762	0.0178722	0.947668	0.419489	1.24052	0.271871	0.454164	0.676262	0.0684876
ENSG00000081177	14	69191498	69244020	0.84034	0.683176	-0.175957	0.880847	0.188599	0.867332			0.8399
ENSG00000081181	14	67619920	67651708	1.92915	0.348788	-0.823245	0.483108	-0.845782	0.453776			0.425657
ENSG00000081189	5	88717117	88904257	-2.09666	0.308538	-2.16935	0.0645953	-1.21619	0.281383			0.140175
ENSG00000081237	1	198638457	198757476	3.78463	0.0660469	1.18406	0.313125	1.13479	0.31484	0.870966	0.423255	0.179637
ENSG00000081307	3	132654446	132679794	0.588815	0.774899	0.150367	0.898073	0.505182	0.654547			0.819571
ENSG00000081320	2	196133583	196176503	-1.66085	0.419876	-1.16506	0.320954	-1.61505	0.152574	-1.30801	0.229127	0.251915
ENSG00000081377	9	96490241	96619843	-1.41079	0.493227	-0.918783	0.433803	-1.34356	0.234033	-0.441765	0.684619	0.44618
ENSG00000081386	9	96754553	96778129	-1.12536	0.584682	-0.445467	0.704325	-0.306345	0.78613	-0.244259	0.822308	0.745097
ENSG00000081665	19	19785839	19821751					2.1399	0.0580428	2.66337	0.0143348	0.0230145
ENSG00000081692	1	227730425	227735411	-2.16172	0.293765	0.633163	0.589622	0.632149	0.575539	-0.680282	0.531665	0.489977
ENSG00000081721	1	161749758	161757238	0.0945788	0.963362	1.01316	0.388081	0.655326	0.561617			0.891751
ENSG00000081760	12	125065434	125143333	6.3572	0.00201821	1.89454	0.106542	1.86845	0.0979369	1.15855	0.286787	0.00773708
ENSG00000081791	5	141923855	141942047	1.46819	0.475805	0.615256	0.600189	0.511717	0.650374	1.22783	0.258943	0.485296
ENSG00000081870	1	53916574	53945699	0.66285	0.747506	-0.811674	0.489279	-1.4434	0.201088	-0.800668	0.461638	0.45753
ENSG00000081913	18	62715541	62980433	0.0181245	0.992977	-0.183554	0.875743	0.0920727	0.935003	0.36578	0.73664	0.976242
ENSG00000081985	1	67307364	67398724	-0.853461	0.678504	-1.71946	0.142979	-1.73281	0.124832	-1.74308	0.109017	0.171971
ENSG00000082014	7	151238764	151277896	2.51144	0.222562	-0.536554	0.64761	0.479779	0.67087	1.64881	0.129532	0.32715
ENSG00000082068	5	37379285	37753435	0.569787	0.781986	-0.277464	0.813147	0.230586	0.838169	-1.44071	0.185296	0.704968
ENSG00000082074	5	39105252	39274528	-0.415201	0.840188	0.105713	0.928243	0.430755	0.702808	0.8773	0.419892	0.827945
ENSG00000082146	2	201387858	201480846	2.58382	0.209516	0.97265	0.407337	-1.71408	0.12896			0.207748
ENSG00000082153	2	200810594	200827338	-1.82124	0.376409	-0.744501	0.52593	-1.46237	0.19523	-2.05834	0.058427	0.162648
ENSG00000082196	5	34017858	34043213	-2.31029	0.261839	-1.78974	0.127343	-1.27313	0.259468	-0.108937	0.920218	0.473842
ENSG00000082212	18	50879080	50954257	-3.65774	0.0756544	-1.6077	0.170816	-2.26142	0.0451763	-2.48616	0.0222639	0.0466779
ENSG00000082213	5	31532287	31555053	0.419597	0.838519	0.720834	0.539169	0.272434	0.80932	0.266473	0.806456	0.779648
ENSG00000082258	2	134918235	134959342	0.964865	0.639347	1.32311	0.259683	1.41254	0.210889	1.06717	0.326502	0.330271
ENSG00000082269	6	70412941	70561174	1.30211	0.527123	-0.411314	0.726043	-0.15667	0.889634	-0.365417	0.736892	0.77332
ENSG00000082397	18	5392381	5630700	3.16252	0.124548	1.28905	0.272147	0.0115197	0.991859	-0.488091	0.653603	0.965086
ENSG00000082438	2	164653624	164843679	1.91943	0.351224	0.897615	0.444469	1.31352	0.244658	0.891731	0.412286	0.352554
ENSG00000082512	1	211326615	211374946	-1.98323	0.335442	-2.43436	0.0380976	-2.16438	0.0552312	-2.27025	0.0368589	0.0543783
ENSG00000082515	5	154941073	154969411	2.74175	0.182992	0.376424	0.74846	1.13951	0.312832	-0.0476171	0.96508	0.850139
ENSG00000082516	5	154887411	154938211	0.27029	0.895559	0.286789	0.806989	-0.649979	0.564814	0.912501	0.401484	0.760248
ENSG00000082641	17	48048329	48061545	-0.0409112	0.984147	-1.07053	0.361785	0.562527	0.61831	1.01598	0.350243	0.935536
ENSG00000082701	3	119821321	120094994	1.37449	0.504416	-1.31872	0.261267	-0.453146	0.688151	-0.163706	0.880358	0.665353
ENSG00000082781	3	124761948	124901418	-1.15059	0.57629	1.46402	0.21233	0.14544	0.8975	-1.55706	0.15226	0.503439
ENSG00000082805	12	990509	1495933	0.038295	0.985161	-0.0227491	0.984538	0.73636	0.514262	0.885341	0.415643	0.969617
ENSG00000082898	2	61476032	61538741	-0.642265	0.755092	-2.38361	0.0422985	-1.90581	0.0914046	-0.300759	0.782145	0.138448
ENSG00000082996	3	149812770	149962139	0.186841	0.927696	-0.0405277	0.972458	-0.540292	0.632257	-0.871865	0.422777	0.922248
ENSG00000083093	16	23603160	23641321	-2.35492	0.252736	-0.367505	0.754225	-0.639778	0.570938	-0.34721	0.74955	0.597696
ENSG00000083097	6	83067666	83171350	-0.144314	0.944122	0.178359	0.879233	0.737795	0.513443	0.596871	0.583158	0.859349
ENSG00000083099	6	89568144	89638749	1.54452	0.453173	1.02634	0.381939	0.686012	0.543439	0.788144	0.468675	0.460535
ENSG00000083123	6	80106647	80346270	-1.06317	0.605605	-1.199	0.307056	-0.14736	0.896154	-0.778659	0.474043	0.679248
ENSG00000083168	8	41929479	42051994	-3.21182	0.118782	0.182619	0.876371	1.39678	0.216025	1.91688	0.0779982	0.204377
ENSG00000083223	9	86287733	86354454	-2.40453	0.242878	1.17822	0.315516	0.152577	0.8925	0.21283	0.84486	0.706552
ENSG00000083290	17	19770829	19867936	0.912255	0.657722	1.80664	0.123791	1.6588	0.141766	0.860493	0.428853	0.241404
ENSG00000083312	5	72816312	72916733	-3.57758	0.0822913	-1.02811	0.381117	-1.3804	0.221458	-1.93105	0.075824	0.126982
ENSG00000083444	1	11934205	11975538	-2.61481	0.204103	-4.24457	0.000299299	-2.94033	0.00920525	-2.97591	0.00621688	0.00110656
ENSG00000083454	17	3672199	3696240	-1.54408	0.453302	0.546676	0.641425	1.12939	0.317147			0.466281
ENSG00000083457	17	3714628	3801188	-3.38477	0.100197	-0.0938032	0.936309	0.120282	0.915156	-0.202156	0.852549	0.844466
ENSG00000083520	13	72752169	72782096	-2.62459	0.202416	-1.05831	0.367291	-1.16232	0.303243	-0.399114	0.713653	0.371112
ENSG00000083535	13	72782133	73016461	-1.07256	0.602424	0.261651	0.823616	-0.977599	0.386551	-0.526304	0.62846	0.647844
ENSG00000083544	13	60396457	60573878	-0.422776	0.837312	0.567987	0.628484	-1.24993	0.268252	0.0367094	0.973075	0.905756
ENSG00000083635	13	44939249	44989471	3.41489	0.0972108	0.323739	0.78271	0.686852	0.542945			0.327489
ENSG00000083642	13	32586452	32778019	0.70262	0.732919	1.99546	0.0891471	1.19895	0.288259	0.940916	0.386984	0.260945
ENSG00000083720	5	41730065	41870425	0.982009	0.633406	0.328031	0.779903	0.202312	0.857785	-1.15718	0.287357	0.702362
ENSG00000083799	16	50742050	50801935	-3.2424	0.115313	-0.357475	0.760725	-0.788273	0.485054	-0.0803795	0.941088	0.738694
ENSG00000083812	19	58467056	58475436	-2.12074	0.303013	-0.096488	0.93449	-0.0182664	0.987091			0.966874
ENSG00000083814	19	57719751	57727624	-3.64584	0.0766115	-0.475809	0.68523	-0.537041	0.634307	-0.221665	0.838507	0.409527
ENSG00000083817	19	57571566	57578911	-5.02784	0.0146101	0.0374874	0.974524	0.402717	0.721317	0.67426	0.535304	0.142079
ENSG00000083828	19	57769655	57819939	-1.04594	0.611461	-0.86523	0.461074	-0.946259	0.401958	-1.53954	0.156924	0.35644
ENSG00000083838	19	58474017	58481230	1.23233	0.549498	-0.267711	0.819599	0.386412	0.732158			0.728623
ENSG00000083844	19	57191500	57222846	-1.08141	0.599433	-0.620057	0.597347	-0.023273	0.983554	0.842281	0.438687	0.93649
ENSG00000083845	19	58386400	58394806	4.58734	0.025883	0.926664	0.42987	0.480214	0.670589	0.43767	0.687387	0.108889
ENSG00000083896	4	68310387	68350090	-1.04513	0.611738	0.620273	0.597219	0.586463	0.603449	-0.705364	0.516644	0.583257
ENSG00000083937	3	87227271	87255556	0.710103	0.730185	-0.454143	0.698845	-0.861062	0.445661	-1.44996	0.182492	0.490649
ENSG00000084070	1	40344850	40423326	4.221	0.0403607	-0.232398	0.843063	1.1632	0.302877	-0.21164	0.845717	0.221241
ENSG00000084072	1	39692182	39763914	-2.05166	0.319036	-1.96864	0.09353	-1.14241	0.311603	-1.90251	0.0802549	0.140039
ENSG00000084073	1	40258041	40294180	-1.07028	0.603197	-0.056214	0.961805	0.107947	0.923829	-1.46831	0.177018	0.890086
ENSG00000084090	2	96184859	96208827	4.53941	0.0274764	0.532079	0.650353	1.09211	0.333388			0.0804086
ENSG00000084092	4	56963350	56977606	0.0404802	0.984314	-0.0858306	0.941712	-0.110436	0.922078	-1.11517	0.305214	0.956337
ENSG00000084093	4	56907876	56966808	4.27691	0.0377837	1.37255	0.242298	2.12451	0.0598708	-1.61812	0.13682	0.0741064
ENSG00000084110	12	95972662	95996365	0.657381	0.749519	-0.46386	0.692727	-0.626656	0.578862	0.0200307	0.985306	0.946535
ENSG00000084112	12	108778191	108857590	1.76629	0.390978	1.05358	0.369433	0.379901	0.736502	0.863334	0.42733	0.491633
ENSG00000084207	11	67583742	67586656	2.37782	0.248153	2.67798	0.022528	1.63204	0.148304	1.49093	0.170439	0.0667583
ENSG00000084234	11	130068147	130144811	1.52856	0.457855	1.24634	0.288352	1.20102	0.287429	-1.58515	0.145	0.260386
ENSG00000084444	12	13044381	13142521	-2.75198	0.181362	0.549376	0.639779	0.444113	0.694051	-0.259505	0.81142	0.584892
ENSG00000084463	12	14784582	14803486	0.881584	0.668532	0.636498	0.587663	0.158171	0.888584			0.779165
ENSG00000084623	1	32221077	32245397	-2.63514	0.200607	0.68287	0.560749	-1.3535	0.230593	-0.737148	0.49793	0.333047
ENSG00000084652	1	32179675	32198285	1.35597	0.510177	0.469732	0.689039	1.6442	0.145304	-0.171374	0.874799	0.583998
ENSG00000084676	2	24491254	24770702	-1.68572	0.412951	-1.07866	0.358147	-1.24218	0.271228	-1.266	0.244428	0.312726
ENSG00000084693	2	27042364	27070622	-1.04308	0.612436	-1.44221	0.219221	-1.91694	0.0895278	-2.95953	0.0065073	0.0238808
ENSG00000084731	2	25926598	25982749	2.08915	0.310273	0.537111	0.64727	0.269728	0.811179	0.491208	0.651537	0.635872
ENSG00000084733	2	26034084	26137454	0.254903	0.901473	-0.846319	0.470928	0.488142	0.665478	0.659524	0.544261	0.739634
ENSG00000084734	2	27496839	27523684	0.460332	0.82309	2.98812	0.0109106	1.62228	0.150747			0.0322551
ENSG00000084754	2	26190635	26244672	-4.63576	0.0243553	-3.08581	0.00856946	-3.00015	0.0078764	-3.20335	0.00322713	0.006728
ENSG00000084764	2	26970637	27027219	-1.32424	0.520126	-1.20229	0.305734	-0.279586	0.804415	-1.75802	0.106015	0.345528
ENSG00000084774	2	27217369	27243943	2.104	0.306847	2.81339	0.0165437	2.34256	0.0379979	1.81564	0.0950491	0.0402009
ENSG00000085063	11	33703010	33736479	1.09249	0.5957	1.34787	0.250871	1.39722	0.215879	1.56017	0.151442	0.255402
ENSG00000085117	11	44564427	44620358	2.27081	0.270081	-1.2609	0.282757	-0.506736	0.653554	-0.884188	0.416251	0.390032
ENSG00000085231	5	69350984	69370013	-0.635991	0.757409	-0.825995	0.481647	-0.930479	0.409853	-0.638765	0.557006	0.568926
ENSG00000085265	9	134903232	134917912	-6.69296	0.00115158	-0.903693	0.441391	-0.919731	0.415282	-0.666087	0.540263	0.00460048
ENSG00000085274	3	169773396	169789716	0.497703	0.808995	-0.23318	0.842542	-0.806651	0.474934	1.25193	0.249709	0.662171
ENSG00000085365	5	78360611	78480739	0.0754672	0.970762	-0.800678	0.495183	-0.890163	0.430437	-0.570655	0.599811	0.888453
ENSG00000085377	6	105273218	105454062	0.0680574	0.973632	0.540208	0.645375	-0.170357	0.880062	0.156063	0.885905	0.929377
ENSG00000085382	6	104728094	104859919	0.325698	0.874312	0.576595	0.623289	0.55389	0.623712	0.0612144	0.955117	0.881692
ENSG00000085415	18	12947133	12987536	4.03219	0.0501902	-0.628176	0.592556	-1.03089	0.361193	-0.506432	0.641484	0.18766
ENSG00000085433	1	108970214	109042113	-1.4177	0.49111	0.29305	0.802861	0.61833	0.583916	-0.169435	0.876205	0.753346
ENSG00000085449	2	223855716	223945357	1.61134	0.43387	0.795689	0.497874	1.78126	0.114632	-0.959376	0.377738	0.281505
ENSG00000085465	1	111414319	111427735	-0.73372	0.721578	-0.498902	0.67083	0.0273354	0.980684	-0.476832	0.661089	0.932018
ENSG00000085491	1	108134043	108200849	1.49467	0.467885	1.39052	0.236188	0.282762	0.802239	0.617988	0.569904	0.533941
ENSG00000085511	6	160991727	161117385	-0.715984	0.728039	0.379908	0.746211	0.633165	0.574925	1.65627	0.127805	0.478684
ENSG00000085514	7	100367530	100400096	2.72383	0.185869	0.04985	0.966127	0.07644	0.94602	0.852889	0.432943	0.908146
ENSG00000085563	7	87503017	87713323	2.9446	0.152683	-0.0404572	0.972506	-0.2228	0.843561	-0.488235	0.653508	0.897727
ENSG00000085644	16	3129777	3142804	2.2446	0.275649	0.407509	0.728477	-0.177685	0.874945	-0.165245	0.879242	0.783468
ENSG00000085662	7	134442356	134459284	-0.560457	0.785468	-1.04274	0.374381	-0.0983094	0.930611	-0.104602	0.923383	0.872229
ENSG00000085719	8	86514435	86561498	-0.325968	0.874209	-0.030043	0.979582	-0.790505	0.483819	0.237362	0.827245	0.935831
ENSG00000085721	16	15060033	15094311	2.83061	0.169206	-0.144769	0.901848	-0.103619	0.926874	0.31317	0.773396	0.83225
ENSG00000085733	11	70398404	70436584	-1.45363	0.480193	-0.686034	0.558935	0.012171	0.991399	0.888095	0.414194	0.96558
ENSG00000085741	11	76186325	76210736	2.25831	0.272725	-0.275782	0.814259	-0.218846	0.846302	-0.00562685	0.995872	0.984031
ENSG00000085760	2	55236595	55269347	1.60409	0.435941	0.209703	0.858217	1.04136	0.356341	1.3408	0.217664	0.514225
ENSG00000085788	8	38225218	38275558	-1.64987	0.422956	-0.0330842	0.977515	-0.912203	0.419111	-1.09208	0.31534	0.904786
ENSG00000085832	1	51354263	51519328	0.801133	0.697209	1.32831	0.257816	0.859234	0.446628	0.550883	0.61251	0.496886
ENSG00000085840	1	52372829	52404423	-0.369594	0.857543	-0.0785338	0.94666	0.887885	0.431618	1.79597	0.0986863	0.774048
ENSG00000085871	4	139665768	139740745	3.99081	0.0525937	0.833097	0.477886	0.115881	0.918249	0.00197175	0.998554	0.994155
ENSG00000085872	19	16517894	16542437	2.69146	0.191152	1.92204	0.101554	2.6294	0.0198626	0.850292	0.434345	0.0607563
ENSG00000085978	2	233210051	233295674	-0.529362	0.797103	0.784014	0.504202	0.466751	0.679302	0.660363	0.543749	0.655964
ENSG00000085982	2	233475526	233566782	-1.40458	0.49513	2.58939	0.0273932	1.94762	0.0845161	2.05429	0.0589239	0.0609782
ENSG00000085998	1	46188683	46220305	1.72386	0.402459	0.277452	0.813155	1.36578	0.226389	-0.598247	0.58229	0.523099
ENSG00000085999	1	46246461	46278480	-0.460933	0.822863	0.115687	0.921493	0.0265351	0.981249			0.957873
ENSG00000086015	1	45786987	46036122	2.10095	0.307547	0.740847	0.527963	1.52082	0.17797	1.62863	0.13429	0.233813
ENSG00000086061	9	33025273	33039907	2.75686	0.180589	-0.437939	0.709092	1.20166	0.287171	2.92395	0.00718061	0.0276636
ENSG00000086062	9	33104082	33167356	1.33872	0.515573	1.57731	0.179049	1.38668	0.219364			0.263775
ENSG00000086065	9	33264879	33282070	-3.09993	0.13218	-1.50876	0.198688	-0.488829	0.665037	0.891984	0.412153	0.277182
ENSG00000086102	9	33290512	33371157	5.22026	0.0112334	1.37973	0.239845	1.85683	0.100043	2.11212	0.0521454	0.0329392
ENSG00000086189	5	62347284	62403943	1.08757	0.597355	-0.327247	0.780415	0.470298	0.677002	0.627917	0.563723	0.669207
ENSG00000086200	5	62403972	62628582	-1.03975	0.61357	0.762311	0.516077	-0.868261	0.441867	-1.35241	0.213706	0.420521
ENSG00000086232	7	6022247	6059175	1.64788	0.423517	0.731065	0.533425	0.848281	0.452443	1.31545	0.226488	0.389305
ENSG00000086288	7	37848597	37900397	2.66299	0.195891	0.632867	0.589795	0.433323	0.701122	0.136115	0.900407	0.688913
ENSG00000086289	7	37920640	37951936	-0.700765	0.733597	-0.242664	0.836226	-1.10246	0.328825	-0.729036	0.502671	0.652817
ENSG00000086300	7	26291862	26374383	-2.06916	0.314926	0.327711	0.780112	0.648962	0.565423	-0.115469	0.915451	0.766464
ENSG00000086475	10	13317428	13348298	-2.18532	0.288527	1.24264	0.289787	0.225973	0.841362	-0.998038	0.358819	0.484304
ENSG00000086504	16	366969	371289	-1.91185	0.353127	-0.662045	0.572762	0.202561	0.857613	0.118894	0.912953	0.796638
ENSG00000086506	16	180459	181179	5.33896	0.0095141	2.26256	0.0539235	1.20391	0.286272	3.27534	0.0026003	0.00783385
ENSG00000086544	19	40717112	40740860	-2.86861	0.163554	-1.85279	0.11448	-1.87637	0.0965223	-1.92483	0.076771	0.104917
ENSG00000086548	19	41750977	41772211	0.590307	0.774344	0.92448	0.430957	1.47232	0.192207			0.447006
ENSG00000086589	5	150690792	150701077	-0.226739	0.912313	0.557724	0.634702	1.46646	0.193983			0.724592
ENSG00000086598	12	123584533	123598582	5.22039	0.0112313	1.04974	0.37118	2.09334	0.0637198	-0.990056	0.362675	0.0371181
ENSG00000086619	1	236214681	236282019	0.0169194	0.993444	0.236651	0.840229	-0.870631	0.440622	1.14429	0.29276	0.974289
ENSG00000086666	15	80059568	80138393	1.97692	0.336983	0.192869	0.869492	0.30862	0.784581	0.24249	0.823574	0.772139
ENSG00000086730	7	74199652	74229834	-3.21158	0.11881	-1.49713	0.20217	-1.17817	0.296698	-1.27813	0.239936	0.194297
ENSG00000086848	11	111782195	111871581	0.994363	0.62914	-0.384813	0.743049	0.172819	0.878342	-0.558637	0.607515	0.758735
ENSG00000086967	19	50432892	50466321	-0.436369	0.832159	1.55168	0.186214	1.57632	0.162656	-0.71122	0.513168	0.383395
ENSG00000087053	11	95821766	95925315	2.77203	0.178203	0.401696	0.7322	-0.345441	0.759629	0.474842	0.662416	0.571996
ENSG00000087074	19	48872212	48876059	-1.36723	0.506669	-0.000888822	0.999396	-0.548757	0.626931	-0.418188	0.700614	0.997589
ENSG00000087076	19	48813018	48836510	2.17689	0.290391	1.59096	0.175315	1.63985	0.146372	2.46044	0.0236857	0.070227
ENSG00000087077	7	100867387	100873454					1.51326	0.180136	0.929312	0.392866	0.256153
ENSG00000087085	7	100889994	100896974					-1.50507	0.182503	-1.09261	0.315105	0.234487
ENSG00000087086	19	48965309	48966879	-0.00822932	0.996811	-1.07379	0.360324	0.608285	0.590042			0.990419
ENSG00000087087	7	100875103	100888664							0.283269	0.794521	0.794521
ENSG00000087088	19	48954815	48961798	0.299694	0.884273	3.08214	0.00864858	2.87951	0.0107578	2.84526	0.00889682	0.0127877
ENSG00000087095	17	28041737	28196381	1.43102	0.487047	-0.00604963	0.995888	0.570837	0.613132			0.987722
ENSG00000087111	17	28553383	28571794	0.255178	0.901368	1.29771	0.26894	1.93725	0.0861841	0.290524	0.789381	0.493402
ENSG00000087116	5	179110853	179345461	1.8425	0.370864	0.00339637	0.997691	0.817554	0.468985	-0.361848	0.739367	0.990795
ENSG00000087152	17	44191805	44200113	2.30965	0.261972	0.634179	0.589025	-0.0462876	0.967297			0.898205
ENSG00000087157	17	78378649	78425114	4.59338	0.0256881	-0.809433	0.490479	0.00631193	0.995539	-0.351605	0.746488	0.978789
ENSG00000087191	17	63827152	63832026	1.98284	0.335539	0.25583	0.827477	0.314662	0.780471			0.708536
ENSG00000087206	5	176905005	177022633	-2.38874	0.245987	-2.8431	0.0154352	-2.87724	0.0108199	0.132848	0.902785	0.0265377
ENSG00000087237	16	56961923	56983845	-3.35763	0.10295	1.42878	0.223542	0.841998	0.455799	0.050308	0.963108	0.760927
ENSG00000087245	16	55389700	55506691	1.56736	0.446521	1.62141	0.167198	1.78853	0.11316	1.61344	0.13796	0.170294
ENSG00000087250	16	56589074	56591088	-3.21909	0.117951	-1.91871	0.102148	-0.822276	0.466421	0.166787	0.878124	0.284957
ENSG00000087253	16	55509072	55586666	5.91308	0.00408086	0.792009	0.499864	0.106538	0.92482	0.482494	0.65732	0.0173523
ENSG00000087258	16	56191390	56357444	-1.3232	0.520453	0.839523	0.474497	0.703291	0.533333	0.704655	0.517065	0.51136
ENSG00000087263	16	56451521	56479104	-0.162378	0.937141	0.613833	0.601032	1.47281	0.192059	1.67618	0.123289	0.608854
ENSG00000087266	4	2793071	2841098	3.84423	0.0618945	2.34515	0.0457373	2.75433	0.014704	1.1038	0.310173	0.0369531
ENSG00000087269	4	2937933	2963406	4.07957	0.0475521	1.04527	0.373222	0.672298	0.551526	-0.605784	0.577547	0.17231
ENSG00000087274	4	2843844	2930076	-0.624842	0.761531	-0.837766	0.475423	-0.24113	0.830878	-0.298837	0.783503	0.747421
ENSG00000087301	14	52430596	52552522	-0.327122	0.873767	0.409375	0.727283	0.266854	0.813153	-0.110192	0.919302	0.861669
ENSG00000087302	14	51989514	52010694	-4.77115	0.020491	-0.0158112	0.989253	-0.149436	0.8947	-0.67125	0.537128	0.926957
ENSG00000087338	2	69829660	69881384	-0.534883	0.795034	-0.624124	0.594945	-1.15306	0.307111	-1.13376	0.297222	0.516435
ENSG00000087365	11	66050729	66069308	-1.79767	0.382617	-2.45993	0.0361188	-3.45645	0.00220245	-2.58128	0.0176304	0.00741325
ENSG00000087448	12	27780048	27803040	3.47045	0.0918898	-1.2588	0.283558	-0.261573	0.816784	-0.250728	0.817684	0.415755
ENSG00000087460	20	58839718	58911192	-5.97856	0.00368847	-0.136937	0.907133	-1.06642	0.344886	-0.334795	0.758221	0.015432
ENSG00000087470	12	32679200	32745650	0.383094	0.852398	-1.23956	0.290983	0.0224719	0.98412	-0.325818	0.764509	0.943635
ENSG00000087502	12	29337352	29381189	-2.13166	0.300531	-2.4432	0.037403	-1.96942	0.081094	-1.18107	0.277524	0.0893398
ENSG00000087586	20	56369389	56392337	-1.08295	0.598915	-0.343015	0.770126	-0.52692	0.640709	0.696414	0.521978	0.647506
ENSG00000087589	20	56412112	56460387	0.538691	0.793607	-0.674266	0.565697	-0.281691	0.802972	-0.574362	0.597443	0.71714
ENSG00000087884	11	77821109	77918432	-3.55633	0.0841274	-1.00468	0.392067	-0.434686	0.700227	-0.497528	0.647356	0.304475
ENSG00000087903	19	5993164	6199572	-1.51936	0.460565	-0.834604	0.47709	-0.41413	0.713762	0.488869	0.653087	0.586899
ENSG00000087995	17	62423875	62453385	-1.42952	0.487504	-0.777862	0.507553	0.615645	0.585551	1.99837	0.0661586	0.231933
ENSG00000088035	1	63367575	63438553	-0.42154	0.837782	0.139538	0.905378	-0.492198	0.66287	-1.02538	0.345803	0.787956
ENSG00000088038	19	54137749	54155681	-5.47139	0.00787646	-0.411267	0.726073	0.279953	0.804164	-0.289132	0.790366	0.0344289
ENSG00000088053	19	55013705	55038264	1.85704	0.367099	1.24078	0.290508	2.11425	0.0611156			0.140278
ENSG00000088179	2	119759922	119984899	2.07707	0.313078	-0.0526726	0.96421	0.244707	0.828407	1.4274	0.189389	0.858315
ENSG00000088205	2	117814691	117832377	-1.56978	0.445818	-0.426569	0.716314	-0.655888	0.561281	-0.725908	0.504506	0.566281
ENSG00000088247	19	6413102	6424811	-3.42788	0.0959452	-0.58843	0.616176	-1.38869	0.218697	-1.3232	0.223763	0.207728
ENSG00000088256	19	3094362	3123999	-4.60289	0.0253836	-2.43186	0.0382958	-2.19498	0.0518765	-1.73159	0.11137	0.0427456
ENSG00000088280	1	23428563	23484568	-0.603099	0.769591	-1.57354	0.180089	-1.593	0.158254	-1.17874	0.278472	0.28906
ENSG00000088298	20	35115364	35147336	0.636596	0.757185	-1.24804	0.287694	-1.92455	0.088263	-1.62203	0.135875	0.201446
ENSG00000088325	20	31739271	31801805	0.749529	0.715837	1.48219	0.206712	0.123688	0.912763			0.752389
ENSG00000088356	20	31944337	31952046	-0.700581	0.733664			-1.40252	0.214144	-1.2549	0.248587	0.364368
ENSG00000088387	13	98793429	99086625	3.20335	0.119758	1.14317	0.330127	0.658749	0.559575	0.406976	0.708268	0.342036
ENSG00000088448	13	110878540	110915069	1.41568	0.49173	1.29772	0.268936	0.378948	0.737138	0.86421	0.426861	0.482099
ENSG00000088451	13	94574054	94596242	5.32603	0.00968934	-0.484718	0.679661	-0.562344	0.618424	0.12242	0.910383	0.0446006
ENSG00000088543	3	50558025	50571027	0.912598	0.657601	1.32178	0.260161	1.60275	0.155723			0.293377
ENSG00000088682	16	57447425	57461270	-1.7745	0.388779	0.728661	0.534772	0.160726	0.886796	0.0376494	0.972386	0.911028
ENSG00000088726	3	12733528	12769457	1.32144	0.521009	0.0297162	0.979804	0.593268	0.599253	0.794897	0.464873	0.922102
ENSG00000088766	20	6006093	6040053	4.57658	0.0262336	1.83546	0.117911	1.85942	0.0995692	1.03626	0.340709	0.0684264
ENSG00000088808	14	103733195	103847575	-1.23121	0.549862	0.134901	0.908508	1.43814	0.202733	-0.437569	0.687455	0.697416
ENSG00000088812	20	3471018	3651118	2.79487	0.174654	-0.0209861	0.985736	0.470333	0.67698	-1.04862	0.334984	0.939286
ENSG00000088826	20	4120980	4187747	-2.50215	0.224277	0.550605	0.639031	-0.170682	0.879835	-0.504	0.643085	0.665803
ENSG00000088827	20	3686970	3712600	0.982117	0.633369	0.302212	0.79683	0.338208	0.764512	0.128478	0.905968	0.817033
ENSG00000088832	20	1368977	1393164	-0.27152	0.895086	0.00311283	0.997884	-0.496588	0.660051	-0.164268	0.879951	0.991863
ENSG00000088833	20	1442162	1473842	-2.17672	0.29043	-0.71566	0.542085	-0.374713	0.739969	-0.369051	0.734373	0.593116
ENSG00000088854	20	3249306	3407669	0.436433	0.832135	-0.832487	0.478209	-0.731319	0.517146	-0.307863	0.777134	0.69912
ENSG00000088876	20	2481817	2524702	-2.38685	0.24636	-0.836054	0.476325	-0.637661	0.572213	-1.94354	0.0739474	0.211902
ENSG00000088881	20	2692780	2760108	3.20846	0.119169	0.509163	0.664469	0.576677	0.609505	0.378694	0.727705	0.44102
ENSG00000088882	20	2794074	2800627	1.4409	0.484044	-2.06311	0.0788255	-2.83354	0.0120816	-0.0953344	0.930153	0.0488569
ENSG00000088888	20	3846799	3876123	0.431965	0.833828	1.08395	0.355798	0.0782409	0.944751	-0.112608	0.917539	0.886401
ENSG00000088899	20	3162617	3173549	-1.20503	0.558376	-2.18459	0.0627401	-0.847544	0.452836	-0.295059	0.786173	0.261808
ENSG00000088930	20	21303331	21389825	-0.999252	0.627454	-0.570167	0.627166	0.666769	0.554804	0.344355	0.751541	0.649431
ENSG00000088970	20	21125983	21246622	-0.466387	0.820803	0.732347	0.532708	0.449474	0.690547	0.180312	0.868328	0.773799
ENSG00000088986	12	120469850	120498493	2.75071	0.181565	-1.56606	0.182169	-1.13667	0.31404	-1.13539	0.296528	0.230752
ENSG00000088992	12	117038923	117099479	0.994266	0.629173	-0.408602	0.727777	0.311757	0.782446	0.210337	0.846655	0.766561
ENSG00000089006	20	17941597	17968980	2.56345	0.213129	1.6269	0.165766	1.58117	0.161366	1.52249	0.161568	0.173321
ENSG00000089009	12	112405189	112418838	-1.9116	0.35319	-1.51242	0.197603	-2.24939	0.0463326	-0.657959	0.545217	0.138948
ENSG00000089012	20	1629152	1657779	-7.32651	0.00037325	-0.334575	0.775628	-0.424354	0.707019	0.597423	0.58281	0.00149685
ENSG00000089022	12	111842013	111902222	-1.08909	0.596842	-4.13735	0.000424186	-3.26824	0.00379425			0.00114503
ENSG00000089041	12	121132819	121188032	-1.74003	0.398061	-2.04454	0.0815571	-0.977592	0.386555	-2.01698	0.0636733	0.127415
ENSG00000089048	20	13714322	13784919	-2.02134	0.326239	0.804373	0.493195	0.755919	0.503151	-1.18318	0.276666	0.388318
ENSG00000089050	20	18486540	18497225	1.97754	0.336832	1.83024	0.118957	2.3294	0.0390919	0.125997	0.907776	0.149841
ENSG00000089053	12	121308245	121399896	-0.621049	0.762935	0.166304	0.887338	0.1935	0.863918	0.402514	0.711322	0.830097
ENSG00000089057	20	4852356	5010293	3.00526	0.144405	1.12372	0.338424	1.30673	0.247103	0.50791	0.640511	0.287517
ENSG00000089060	12	113298759	113359493	-0.392036	0.848994	0.0523364	0.964438	-0.298806	0.79127	-1.38826	0.201816	0.887102
ENSG00000089063	20	5068232	5113103	0.256538	0.900845	0.786387	0.502912	1.00671	0.372567	1.19019	0.273829	0.636657
ENSG00000089094	12	121429096	121581023	0.579326	0.778431	-1.02809	0.381128	0.0916372	0.93531	-0.133958	0.901977	0.864221
ENSG00000089123	20	13389392	13638932	2.80597	0.172948	0.266106	0.820663	1.24777	0.269079	1.50372	0.166802	0.31156
ENSG00000089127	12	112905856	112933219	3.16441	0.124324	-0.706586	0.547219	-0.705387	0.532114	0.364042	0.737845	0.403464
ENSG00000089154	12	120127202	120194715	1.64023	0.425672	2.9683	0.0114499	1.83885	0.103372	1.56789	0.149429	0.038433
ENSG00000089157	12	120196699	120201235	1.10457	0.591638	1.02462	0.382738	0.805187	0.475736	0.633715	0.560128	0.501982
ENSG00000089159	12	120210439	120265771	-3.15478	0.125473	-1.63242	0.164335	-0.213424	0.850064			0.298434
ENSG00000089163	12	120302316	120313249	3.48107	0.0908999	0.727429	0.535463	-0.628741	0.5776	0.343351	0.752242	0.350433
ENSG00000089169	12	112570380	112898881	-0.803505	0.696357	-1.33572	0.25517	-0.741992	0.511049	-0.862003	0.428043	0.464018
ENSG00000089177	20	16272104	16573448	2.88292	0.161464	2.34823	0.0454542	1.34121	0.234854	1.31552	0.226464	0.110882
ENSG00000089195	20	5937228	5950558	-2.8395	0.167871	0.233199	0.842529	0.237039	0.833704	0.555767	0.609362	0.66196
ENSG00000089220	12	118136124	118145584	-1.3652	0.507303	-0.864251	0.461581	-1.63372	0.147888	-1.24888	0.250865	0.290725
ENSG00000089234	12	111642146	111685956	0.441353	0.830271	0.121997	0.917227	-0.149329	0.894774	2.99381	0.00591278	0.0279352
ENSG00000089248	12	112013348	112023449	0.533691	0.79548	-1.59836	0.173316	-0.352369	0.754961			0.574609
ENSG00000089280	16	31180138	31191605	2.14173	0.298252	0.317891	0.786539	0.13777	0.902878			0.783167
ENSG00000089327	19	35154730	35169881	-1.23764	0.547779	-0.636789	0.587492	-1.07841	0.339485	-0.722606	0.506447	0.492174
ENSG00000089335	19	34677639	34686397	0.13821	0.946482	1.36993	0.2432	0.79504	0.481314	0.981767	0.366707	0.763118
ENSG00000089351	19	34994784	35026471	-2.83512	0.168528	0.711807	0.544262	1.05322	0.35089	1.264	0.245173	0.289849
ENSG00000089486	16	4510669	4538828	-0.357441	0.86218	0.752571	0.521453	0.0790325	0.944193	0.617932	0.569939	0.853983
ENSG00000089505	16	66566393	66579137	0.0368339	0.985727	0.446617	0.703598	1.51422	0.179858			0.955775
ENSG00000089597	11	62624826	62646726	0.951561	0.643974	0.677274	0.563965	1.84736	0.101784	1.56316	0.150659	0.239129
ENSG00000089639	19	19629476	19643657					-0.79523	0.481209	-1.05268	0.333117	0.4018
ENSG00000089685	17	78214186	78225636	-5.01335	0.0148975	-1.14968	0.327382	-1.29495	0.251392	0.161564	0.881912	0.0617078
ENSG00000089692	12	6772512	6778455	-0.786212	0.702577	1.10412	0.346918	1.74448	0.122312	-0.545812	0.615786	0.360461
ENSG00000089693	12	6747996	6767475	0.0658166	0.9745	-0.4078	0.728291	0.0961635	0.932122	-0.465535	0.668634	0.932332
ENSG00000089737	14	94048287	94081202	2.3897	0.245796	0.417285	0.72223	0.266291	0.81354	0.718517	0.508856	0.603426
ENSG00000089775	14	64449106	64505213	0.526944	0.79801	-1.96356	0.0943788	-1.0925	0.333215			0.279317
ENSG00000089818	12	8076939	8097881	1.19284	0.562362	1.68813	0.150407	0.61056	0.588651	0.497563	0.647333	0.424046
ENSG00000089847	19	4182689	4224814	1.8492	0.369126	0.644047	0.583241	0.303853	0.787828	0.415528	0.702427	0.637307
ENSG00000089876	10	125836337	125896436	-2.26836	0.270598	-1.73598	0.139177	-1.94252	0.0853326	-1.8565	0.0878394	0.119073
ENSG00000089902	14	102592649	102730561	-1.20776	0.557487	0.931386	0.427523	0.912614	0.418901	1.24415	0.252665	0.400484
ENSG00000089916	14	76151916	76254342	0.769571	0.708581	0.473596	0.686616	0.151146	0.893502	0.201075	0.853329	0.820471
ENSG00000090006	19	40592883	40629818	1.61133	0.433871	-0.126136	0.914429	-1.01717	0.367624	-1.10187	0.31102	0.66625
ENSG00000090013	19	40447765	40465764	-0.704629	0.732184	0.189243	0.871925	0.546638	0.628263			0.781864
ENSG00000090020	1	27098809	27166981	-0.179506	0.930527	-0.537053	0.647305	0.541304	0.631619	1.05861	0.330401	0.780697
ENSG00000090054	9	92000087	92115413	3.09175	0.133204	1.03862	0.376271	0.884666	0.433289	0.341962	0.753212	0.362084
ENSG00000090060	14	96501433	96567116	0.877451	0.669994	0.383444	0.743931	0.63686	0.572696	0.107329	0.921392	0.80661
ENSG00000090061	14	99481169	99535044	-3.89535	0.0585075	-1.34704	0.251164	-1.24108	0.271654	-1.35578	0.212568	0.139831
ENSG00000090097	3	51957454	51974016	-0.952676	0.643585	1.04168	0.374866	1.13208	0.315999			0.438933
ENSG00000090104	1	192575763	192580024	-1.4172	0.491264	-1.54841	0.187145	0.349466	0.756917	1.55388	0.153098	0.328007
ENSG00000090238	16	30092314	30096915	1.22771	0.550994	0.917763	0.434313	1.26828	0.261287	1.52079	0.162037	0.307155
ENSG00000090263	7	141002610	141015228	1.09762	0.593974	1.40705	0.230664	0.750409	0.506268			0.416483
ENSG00000090266	7	140690777	140722790	-0.0285408	0.98894	1.23554	0.292552	1.20868	0.284367			0.965037
ENSG00000090273	1	26900238	26946871	2.45347	0.233422	4.07304	0.000520896	3.07849	0.00639689	1.80248	0.0974703	0.00191432
ENSG00000090316	4	1289887	1340147	-1.03878	0.613902	0.191755	0.870239	0.595652	0.597786	1.03395	0.34179	0.67576
ENSG00000090339	19	10271093	10286615	1.80694	0.380168	0.228267	0.845817	-0.0757431	0.946512	-0.941036	0.386924	0.835318
ENSG00000090372	19	46719511	46746994	0.447417	0.827975	-0.261653	0.823614	0.685764	0.543584	0.175112	0.872092	0.807141
ENSG00000090376	12	66189195	66254622	-2.55023	0.215498	-1.09514	0.350851	0.974699	0.387962	0.384078	0.723991	0.402211
ENSG00000090382	12	69348381	69354234	2.07058	0.314594	-0.186196	0.873969	-0.03064	0.978349	-0.29835	0.783846	0.929067
ENSG00000090432	1	20499448	20508151	-0.6485	0.752791	-0.260018	0.824698	0.519972	0.645118	0.371237	0.73286	0.751353
ENSG00000090447	16	4257186	4273075	-6.18977	0.00264516	-2.1365	0.0687496	0.0205072	0.985508	-1.23394	0.25658	0.0122482
ENSG00000090470	15	65117379	65133808	-2.36576	0.25056	-0.536732	0.647501	-0.128631	0.909292			0.745526
ENSG00000090487	15	64963022	64990310	0.222424	0.913975	-0.113615	0.922895	0.170122	0.880226	0.897487	0.409275	0.877716
ENSG00000090520	3	186567403	186585800	2.85645	0.165347	-2.26231	0.0539497	-1.66438	0.14043	-0.661777	0.542887	0.125968
ENSG00000090554	19	49474207	49486231	-0.846926	0.68083	-0.601096	0.608604	-0.352791	0.754678	0.71875	0.508718	0.650788
ENSG00000090565	16	425649	523011	0.540753	0.792835	0.0551234	0.962546	0.949172	0.400511	1.12547	0.30077	0.863193
ENSG00000090581	16	1351931	1365737	-1.14942	0.576676	-1.27127	0.278816	-1.13687	0.313952	-2.23136	0.0402124	0.131528
ENSG00000090612	12	133181409	133214832	0.861724	0.675568	-1.65654	0.158189	-1.25416	0.266633	-0.491518	0.651332	0.377902
ENSG00000090615	12	132768902	132829143	-4.6399	0.0242283	-2.36963	0.0435223	-1.86937	0.0977703	-2.47867	0.0226704	0.0337802
ENSG00000090621	1	39560709	39576790	-0.956122	0.642386	-0.52475	0.654854	-0.862737	0.444777	-0.938932	0.387986	0.536933
ENSG00000090659	19	7739993	7747564	5.45441	0.00807122	0.346518	0.767845	-0.691406	0.540274	-1.04925	0.334693	0.0327379
ENSG00000090661	19	8206736	8262421	-7.59308	0.000226222	-2.32154	0.0479637	-1.44514	0.200545	-1.34482	0.216288	0.000899012
ENSG00000090674	19	7522624	7534009	3.56916	0.0830145	-0.265943	0.820771	-0.770581	0.494906	0.000931737	0.999316	0.997253
ENSG00000090686	1	21678298	21783606	-5.21798	0.0112689	-0.944095	0.421245	-1.39391	0.216969	0.265397	0.807221	0.0447324
ENSG00000090857	16	70114332	70162537	-2.52889	0.219364	-1.2231	0.297437	-0.778681	0.490382	-0.950007	0.382413	0.329738
ENSG00000090861	16	70251983	70289707	-1.34154	0.51469	0.581573	0.620293	0.572537	0.612076	-0.109563	0.919761	0.77533
ENSG00000090863	16	74447427	74607144	1.72636	0.401777	1.94876	0.0968886	1.68976	0.13448	1.35595	0.21251	0.16535
ENSG00000090905	16	24610209	24827632	-4.38205	0.033316	-1.71751	0.143432	-1.32152	0.241796	-1.48665	0.17167	0.0867606
ENSG00000090924	19	39412669	39428415	-1.16933	0.570091	-0.392937	0.737822	-0.394334	0.726884			0.688227
ENSG00000090971	19	55485188	55487568	1.43581	0.485591	0.0202968	0.986205	-0.253848	0.822103	-0.720895	0.507454	0.948766
ENSG00000090975	12	122983480	123151090	-0.553913	0.787913	-3.37626	0.00402492	-4.26213	0.000159948	-2.79559	0.0101602	0.000606533
ENSG00000090989	4	55853648	55905086	-1.61426	0.433035	-1.212	0.301843	0.257688	0.819458	-0.296471	0.785174	0.640385
ENSG00000091009	5	146203605	146289223	1.18638	0.564484	-0.498007	0.671386	-1.34785	0.232545	-1.68175	0.122047	0.306001
ENSG00000091039	12	76351797	76559809	2.22459	0.27995	0.08068	0.945204	-0.135655	0.904362	-0.107495	0.921271	0.898466
ENSG00000091073	7	76461676	76505995	0.645166	0.754021	0.738093	0.529497	0.384969	0.73312	0.320374	0.76833	0.711847
ENSG00000091106	2	32224453	32265732	1.42123	0.490034	0.15299	0.896305	0.752101	0.50531	-1.37547	0.206001	0.622658
ENSG00000091127	7	105439661	105522271	-1.09458	0.594996	0.328275	0.779743	-0.0486392	0.965637	-0.37294	0.731681	0.894577
ENSG00000091136	7	107923799	108003213	-3.63935	0.0771368	-1.85126	0.11478	-1.51383	0.179972	-1.30148	0.231457	0.128095
ENSG00000091140	7	107891162	107931730	-1.35411	0.510758	-1.71534	0.143939	-0.421326	0.709014	1.39087	0.200969	0.315326
ENSG00000091157	18	56651343	57029811	1.29014	0.530929	-0.785508	0.50339	-0.376816	0.738563			0.6061
ENSG00000091164	18	56597209	56651600	2.37282	0.249148	1.95831	0.0952638	1.71188	0.129453	0.234961	0.828965	0.218248
ENSG00000091181	3	3066324	3126613	1.60191	0.436564	-1.19645	0.308089	-0.682388	0.54557	-0.295474	0.785879	0.540293
ENSG00000091262	16	16149565	16223522	-0.148903	0.942348	-1.89962	0.105605	-1.43708	0.203065	-0.192405	0.859586	0.720849
ENSG00000091317	3	32481312	32502852	-0.285959	0.889542	-1.11161	0.343656	-0.727716	0.519213	-1.00283	0.356515	0.635039
ENSG00000091409	2	172427354	172506459	0.660257	0.74846	0.497307	0.671821	0.89755	0.426621	1.0655	0.327259	0.559131
ENSG00000091436	2	173075435	173268015	-1.83217	0.373553	-1.69266	0.149314	-1.63248	0.148196	-0.924585	0.395278	0.223628
ENSG00000091483	1	241497511	241519799	0.220439	0.91474	0.980327	0.403645	1.26605	0.262127	0.635841	0.558812	0.683001
ENSG00000091490	4	25747433	25863760	-0.707671	0.731073	-0.336939	0.774086	-0.238872	0.832438	-0.30445	0.779541	0.784532
ENSG00000091527	3	133573686	133590261	1.03528	0.615097	-0.020381	0.986148	-0.22031	0.845287	-0.650167	0.549988	0.950268
ENSG00000091542	17	18183078	18209954	-0.0591735	0.977073	0.243723	0.835522	-0.362297	0.748288	0.115323	0.915558	0.93804
ENSG00000091583	17	66212033	66256525	-0.853698	0.67842	-0.100629	0.931686	-0.99173	0.379724			0.822741
ENSG00000091592	17	5499415	5619424	-0.99121	0.630227	-1.61366	0.169237	-1.42656	0.206392	-1.58139	0.145955	0.227408
ENSG00000091640	17	4959226	4967817	-1.30977	0.524695	-1.75747	0.134349	-1.34998	0.231806	-0.904559	0.405594	0.26779
ENSG00000091651	16	46689643	46698394	0.105613	0.959092	-0.551953	0.63821	-0.496608	0.660038			0.894883
ENSG00000091704	7	130380339	130388114	3.35562	0.103156	1.87528	0.110148	0.722196	0.522387	1.00077	0.357506	0.183316
ENSG00000091732	7	130018287	130051451	-0.892038	0.664839			0.0166133	0.98826	-0.606336	0.5772	0.965925
ENSG00000091947	17	44011188	44023946	-0.859677	0.676295	-0.043201	0.970643	0.311146	0.782862	0.221452	0.83866	0.914109
ENSG00000091972	3	112332347	112362812	-0.145427	0.943692	0.922474	0.431958	0.858122	0.447216	0.702087	0.518594	0.79328
ENSG00000091986	3	112596797	112649530	-4.2621	0.0384522	-0.728604	0.534804	-1.20027	0.287732	-0.607073	0.576737	0.137603
ENSG00000092009	14	24505353	24508265	0.104432	0.959549	-0.217153	0.853237	0.00115636	0.999183	0.509664	0.639358	0.996816
ENSG00000092010	14	24136163	24138967	-0.148642	0.942449	1.5209	0.195099	0.44024	0.696585	-0.235317	0.82871	0.822956
ENSG00000092020	14	35085467	35122517	-9.64546	2.80549e-06	-7.98844	1.00865e-11	-6.15489	4.9927e-08	-6.60245	1.27559e-09	4.00212e-11
ENSG00000092036	14	22946228	22957161	1.1228	0.585535	-0.824272	0.482562	-0.552333	0.624688	-0.620573	0.568292	0.566764
ENSG00000092054	14	23412740	23435660	-6.90837	0.000792993	-2.11835	0.0711371	-1.06094	0.347369	1.264	0.245175	0.00312554
ENSG00000092067	14	23117036	23120256	0.550478	0.789197	-0.262878	0.822802	0.586512	0.603418	0.871807	0.422808	0.70375
ENSG00000092068	14	23125295	23183674	-1.35097	0.511737	-0.101674	0.930978	-0.0733337	0.948211	0.15135	0.889328	0.90784
ENSG00000092094	14	20446401	20455089	-9.17558	8.33639e-06	-2.42167	0.0391133	-2.07087	0.0666195	-2.27677	0.0363214	3.33268e-05
ENSG00000092096	14	23346314	23352912	-4.4507	0.0306493	-1.38869	0.236804	-0.010356	0.992681	-1.31725	0.225852	0.958998
ENSG00000092098	14	24146683	24160660	0.772576	0.707496	-0.592484	0.613748	-0.735017	0.51503	-0.191368	0.860335	0.720265
ENSG00000092108	14	30622291	30737694	-0.625291	0.761365	-1.26858	0.279837	-1.41441	0.210284	-1.49962	0.167962	0.307921
ENSG00000092140	14	30559158	30620064	1.89561	0.357231	-1.64941	0.159988	-1.09784	0.330856	-0.216507	0.842215	0.419122
ENSG00000092148	14	31100117	31207804	-0.798065	0.698311	0.29585	0.801017	0.585895	0.603799	-1.02424	0.346342	0.642335
ENSG00000092199	14	21209136	21269494	2.20247	0.284759	0.66559	0.570708	0.0443129	0.968692	0.0964827	0.929314	0.911333
ENSG00000092200	14	21280083	21351301	2.54136	0.217099	0.301478	0.797313	-0.300594	0.790051	-0.3985	0.714074	0.660473
ENSG00000092201	14	21351476	21384019	-1.21116	0.556378	-1.07705	0.358866	-0.724861	0.520853	-0.963482	0.3757	0.449346
ENSG00000092203	14	21476597	21499175	-4.14789	0.0439539	-1.12495	0.337896	-0.357967	0.751197	0.388769	0.72076	0.18926
ENSG00000092208	14	39114285	39136973	2.03963	0.321882	0.466355	0.691159	0.690203	0.540979			0.519925
ENSG00000092295	14	24249114	24264432	1.04584	0.611496	-0.428576	0.715037	-1.35814	0.228999	-1.0204	0.348153	0.46107
ENSG00000092330	14	24238286	24242663	-0.0648623	0.974869	-0.183281	0.875927	0.969136	0.390676	1.58374	0.145357	0.902738
ENSG00000092439	15	50552473	50686797	-1.05525	0.608295	-0.881463	0.452708	-1.08029	0.338644	-0.683648	0.529636	0.479526
ENSG00000092470	15	43826980	43868412	0.618949	0.763713	-0.972285	0.407512	-0.338042	0.764624			0.678757
ENSG00000092529	15	42359498	42412949	-1.60207	0.436519	-0.46522	0.691872	-0.0264187	0.981331	0.734359	0.499557	0.928534
ENSG00000092531	15	42491233	42545356	-0.0410589	0.98409	0.26467	0.821614	0.0610023	0.95691	-0.439445	0.686186	0.957227
ENSG00000092621	1	119648411	119744218	-2.59904	0.206844	-1.38595	0.237733	-1.04535	0.354501	0.267922	0.805424	0.388523
ENSG00000092758	20	62816244	62841159	3.87644	0.0597421	2.92742	0.012637	1.26633	0.262023	1.43164	0.188079	0.0385591
ENSG00000092820	6	158765741	158819368	1.50581	0.464573	-0.590572	0.614893	-1.14301	0.311349	-1.14894	0.290804	0.408737
ENSG00000092841	12	56158346	56163496	0.00765293	0.997034	1.9672	0.0937707	1.24394	0.270552	-0.174352	0.872643	0.98794
ENSG00000092847	1	35869808	35930532	5.22336	0.0111852	-0.471335	0.688034	-0.562767	0.61816			0.0347302
ENSG00000092853	1	35720218	35769978	3.67881	0.0739845	0.572797	0.625578	-0.975945	0.387355	-0.809966	0.456452	0.237933
ENSG00000092871	17	35005990	35089319	3.62593	0.0782337	0.427003	0.716038	1.03908	0.357393	1.24364	0.25286	0.226372
ENSG00000092929	17	75827225	75844785	4.36353	0.0340682	1.15833	0.323754	-1.28756	0.254108	-1.29139	0.235097	0.102427
ENSG00000092931	17	76735865	76781449	2.1118	0.305056	1.32738	0.258147	0.293652	0.79479	-0.340217	0.75443	0.555582
ENSG00000092964	8	26514031	26658178	-3.54891	0.0847761	-0.448953	0.702121	-0.35857	0.750791	-1.24749	0.251395	0.299539
ENSG00000092978	1	217426992	217631090	-4.29149	0.0371355	0.337908	0.773454	-0.391682	0.728648	0.0809419	0.940676	0.407535
ENSG00000093000	22	45163925	45188017	-4.37209	0.0337187	-1.25302	0.285777	-1.56791	0.164911	-1.45737	0.180266	0.091504
ENSG00000093009	22	19479457	19520612	-1.36911	0.506086	0.0963269	0.934599	0.815751	0.469966			0.819866
ENSG00000093010	22	19941371	19969975	3.34157	0.104607	1.32052	0.260615	-0.186072	0.869094	-0.692952	0.52405	0.385843
ENSG00000093072	22	17178790	17258235	-1.0516	0.609537	0.252769	0.829509	1.21322	0.282561	0.585391	0.590424	0.615699
ENSG00000093134	6	132722784	132736935	0.246748	0.90461	-0.357444	0.760745	-0.572028	0.612392	-0.563829	0.604181	0.785669
ENSG00000093144	6	127288712	127343609	4.97434	0.0156955	3.28853	0.00508712	2.10738	0.0619619	1.53718	0.157562	0.0141764
ENSG00000093167	3	37052626	37183689	-0.230157	0.910997	-0.430417	0.713867	-0.349614	0.756817	-0.198525	0.855168	0.841643
ENSG00000093183	3	42547969	42601080	-2.2574	0.27292	0.597989	0.610458	0.747303	0.50803	0.285973	0.792604	0.565326
ENSG00000094804	17	40287879	40304657	2.81	0.172333	-1.43363	0.221976	-0.637723	0.572176	-0.198879	0.854913	0.453694
ENSG00000094880	5	138187650	138213343	-1.22451	0.552034	0.731491	0.533187	0.637785	0.572139			0.552586
ENSG00000094914	12	53307456	53324864	2.96706	0.149577	0.688482	0.557533	1.35733	0.229275	1.82108	0.0940636	0.18213
ENSG00000094916	12	54230942	54280133	-2.30684	0.262553	-0.364977	0.755861	-0.457584	0.68526	-0.781466	0.472451	0.553966
ENSG00000094975	1	172532349	172611833	-1.38241	0.501963	0.0995227	0.932435	-1.53366	0.174334	-1.24063	0.254011	0.649594
ENSG00000095002	2	47403067	47663146	2.77016	0.178495	0.491455	0.675461	0.491963	0.663021	0.296271	0.785316	0.565536
ENSG00000095015	5	56815549	56896152	1.01738	0.621222	1.09724	0.349931	0.987435	0.381791	1.20465	0.268041	0.393438
ENSG00000095059	19	12675717	12681880	-1.52574	0.458685	-0.611985	0.602128	-1.29006	0.253185	2.84543	0.00889273	0.0346848
ENSG00000095066	19	12763003	12872740	-0.675877	0.742717	-0.645322	0.582496	-0.963408	0.393482	0.087693	0.935739	0.806753
ENSG00000095139	11	118572390	118603033	-2.83677	0.168281	-1.47762	0.208113	-1.20679	0.28512	-0.645849	0.55264	0.264524
ENSG00000095203	9	109171974	109321059	-3.08335	0.134261	-1.34838	0.25069	-1.60738	0.154533	-1.32337	0.223706	0.180065
ENSG00000095209	9	105694541	105776629	0.179571	0.930502	-0.537097	0.647278	-0.427534	0.704926	0.344946	0.751129	0.829997
ENSG00000095261	9	120815496	120842951	2.17193	0.291491	2.2668	0.0534753	2.35839	0.0367172	1.60689	0.139566	0.0718135
ENSG00000095303	9	122370530	122395703	-0.134262	0.948009	1.21498	0.300655	0.618327	0.583918	-0.913334	0.401054	0.794008
ENSG00000095319	9	128947699	129007096	-0.575061	0.78002	-0.779286	0.506777	-0.853835	0.449489	0.239194	0.825933	0.689698
ENSG00000095321	9	129094142	129111189	4.3076	0.0364299	4.80954	4.18193e-05	4.08445	0.000297209	4.21099	0.000108089	0.000109421
ENSG00000095370	9	127738317	127778710	-0.0176654	0.993155	-0.317889	0.78654	-1.35859	0.228842	-0.799076	0.462529	0.972681
ENSG00000095380	9	98056732	98083077	1.54281	0.453673	0.836084	0.476309	-0.31823	0.778047			0.599798
ENSG00000095383	9	98199011	98255649	-0.0016255	0.99937	0.141865	0.903808	0.216522	0.847914	-0.792471	0.466236	0.997505
ENSG00000095397	9	114402080	114505473	2.01537	0.32767	-0.157229	0.893449	-0.575832	0.610029	-0.972053	0.371467	0.660457
ENSG00000095485	10	100232298	100267680	3.07295	0.13558	-0.235133	0.841241	0.0432256	0.96946	-0.17502	0.872159	0.900501
ENSG00000095539	10	100969504	100985871	0.274454	0.89396	-0.113754	0.922801	1.19857	0.288414	0.681056	0.531198	0.818704
ENSG00000095564	10	91923770	92031437	-2.44838	0.234392	-0.773925	0.509704	-0.89524	0.427813			0.369531
ENSG00000095574	10	122990807	123008812	0.343625	0.867456	-0.713296	0.54342	0.365639	0.746046	-0.893961	0.411118	0.709223
ENSG00000095585	10	96189171	96271587	0.695345	0.73558	-0.804391	0.493185	-1.18899	0.292282	1.50529	0.166358	0.378309
ENSG00000095637	10	95311771	95561414	-1.64577	0.424109	-0.888429	0.449144	-1.35105	0.231437	-1.19695	0.271113	0.327768
ENSG00000095713	10	97865000	98030828	-0.981295	0.633653	-0.212817	0.856135	-0.0310747	0.978042	2.1016	0.0533274	0.889597
ENSG00000095739	10	28677510	28682932	-1.60989	0.434282	0.0427737	0.970933	-0.0319833	0.9774	0.438324	0.686945	0.950353
ENSG00000095787	10	28532493	28623112	-0.274191	0.894061	-0.750601	0.522544	0.203148	0.857204	0.499408	0.646114	0.800824
ENSG00000095794	10	35126791	35212958	1.24671	0.544849	0.0616706	0.958101	-0.560119	0.619814	-0.728018	0.503268	0.854001
ENSG00000095906	16	1782932	1789186	-8.75573	2.11446e-05	-1.95888	0.0951674	-1.95006	0.084127	-0.978359	0.368373	8.45368e-05
ENSG00000095932	19	3473986	3480525	1.58837	0.440451	-0.593541	0.613115	-0.618605	0.583749	0.401105	0.712288	0.595572
ENSG00000095951	6	12008762	12164999	-0.130073	0.949629	0.422182	0.719107	1.11434	0.32364	0.467855	0.667082	0.835713
ENSG00000095970	6	41158506	41163186	-1.49518	0.467734	-0.129201	0.912358	-0.0503952	0.964397	0.158987	0.883782	0.916822
ENSG00000096006	6	49727376	49744437	0.91919	0.655288	0.0277483	0.981141	0.529902	0.638819	0.983996	0.36562	0.928099
ENSG00000096060	6	35573585	35728583	-2.13723	0.29927	-1.91676	0.102497	-0.678383	0.547931	0.443047	0.683753	0.299047
ENSG00000096063	6	35832966	35921342	1.49256	0.468514	0.799177	0.495992	0.895962	0.42744	1.37508	0.20613	0.374387
ENSG00000096070	6	36196744	36232790	-0.987622	0.631466	-1.11909	0.340417	-1.69241	0.133869	-0.0840626	0.938394	0.69206
ENSG00000096080	6	43671202	43687791	1.68138	0.414154	-0.134113	0.90904	-0.0496573	0.964918	-0.636127	0.558635	0.900298
ENSG00000096088	6	41736711	41754109	0.227276	0.912106	-0.991376	0.398366	-0.541666	0.631391	0.798924	0.462614	0.729635
ENSG00000096092	6	52671113	52686588	-1.54613	0.452702	-0.236058	0.840624	-0.291046	0.79657	0.0655988	0.951906	0.874234
ENSG00000096384	6	44246166	44253888	-0.183665	0.928922	-2.76485	0.0185054	-1.55817	0.16755	0.284783	0.793448	0.0937886
ENSG00000096401	6	44387706	44450425	2.83328	0.168804	-1.69548	0.148637	-1.07027	0.343145	-0.974417	0.370305	0.225868
ENSG00000096433	6	33620365	33696574	5.62343	0.0063111	5.70253	1.18623e-06	3.43813	0.00232484	3.6021	0.000926794	4.73553e-06
ENSG00000096654	6	27450743	27473118	0.172874	0.933088	0.848537	0.469767	1.48349	0.188855			0.755661
ENSG00000096717	10	67884656	67918390	-0.420007	0.838363	-0.459789	0.695288	0.158056	0.888664	0.254678	0.814863	0.829999
ENSG00000096746	10	68331174	68343193	-1.79842	0.382419	-0.303475	0.796	0.666651	0.554874			0.614441
ENSG00000096872	9	26947039	27066134	1.70317	0.408131	-0.584444	0.618568	0.356136	0.752427	1.04603	0.336176	0.543002
ENSG00000096968	9	4984390	5129948	3.58376	0.081763	-0.305676	0.794554	-0.299558	0.790757	-0.401254	0.712185	0.468526
ENSG00000096996	19	18058995	18098944	-4.79699	0.0198178	-0.077697	0.947227	0.247331	0.826597	0.371832	0.732448	0.155624
ENSG00000097007	9	130713043	130887675	-0.20469	0.920811	0.466173	0.691274	-0.0465756	0.967094	-0.428293	0.693742	0.916823
ENSG00000097021	1	6264269	6393767	-1.07365	0.602056	-0.745739	0.525241	-1.1424	0.311606	-0.413224	0.703999	0.538424
ENSG00000097033	1	86704570	86748184	1.54479	0.453093	-0.283207	0.809353	1.64942	0.144032	1.37323	0.20674	0.348791
ENSG00000097046	1	91500851	91525764	-0.840906	0.682974	-0.146199	0.900883	0.0003091	0.999782	-0.145225	0.89378	0.99913
ENSG00000099139	9	75890644	76362975	1.72034	0.403422	1.5734	0.180128	1.23836	0.272707	0.719989	0.507987	0.309427
ENSG00000099194	10	100347233	100364826	3.254	0.114018	0.688541	0.557499	0.344286	0.760409	0.437052	0.687805	0.440887
ENSG00000099203	19	10832067	10836318	-2.10883	0.305738	-1.61759	0.168201	-1.76247	0.118506	-0.495622	0.648615	0.232391
ENSG00000099204	10	114431112	114768061	-0.122629	0.952508	0.275863	0.814205	0.258537	0.818874	0.45204	0.677691	0.882658
ENSG00000099219	9	5749832	5879537	-0.658531	0.749095	0.318569	0.786095	1.14353	0.311127	1.03757	0.340102	0.580043
ENSG00000099246	10	27504174	27543207	-0.606623	0.768283	0.59965	0.609467	0.276393	0.806604	-1.09394	0.314516	0.66366
ENSG00000099250	10	33177492	33336262	1.28367	0.532989	1.70945	0.14532	1.01598	0.368182	0.477436	0.660686	0.364145
ENSG00000099282	10	69451465	69507666	4.91927	0.0168864	0.274696	0.814977	0.257189	0.819802	0.807706	0.45771	0.0785908
ENSG00000099308	19	18097778	18151692	0.854138	0.678263	2.03411	0.0831248	0.468116	0.678417	0.204427	0.850912	0.459586
ENSG00000099326	19	58561931	58573575	-0.710446	0.730059	-0.767859	0.513028	-0.183109	0.87116	0.0799357	0.941412	0.861827
ENSG00000099330	19	17226213	17229219	0.973524	0.636344	-0.272464	0.816453	0.341659	0.762181	-0.0129236	0.99052	0.965386
ENSG00000099331	19	17075777	17214537	-0.753421	0.714426	0.887433	0.449652	1.01129	0.370395			0.521974
ENSG00000099337	19	38319845	38332076	-1.98759	0.334383	0.317205	0.786988	1.11688	0.322539	0.846494	0.4364	0.489289
ENSG00000099338	19	38335775	38370943	-1.35057	0.511864	1.16851	0.319522	0.676869	0.548824	0.635696	0.558902	0.479525
ENSG00000099341	19	38374563	38383850	2.42464	0.23896	2.1116	0.072043	1.41464	0.210208	1.46075	0.179256	0.14316
ENSG00000099364	16	30923055	30948783	-0.576259	0.779573	0.966768	0.410179	1.25425	0.266599	-0.42113	0.698611	0.55782
ENSG00000099377	16	30985207	30989147	-0.222651	0.913888	0.478091	0.683802	0.514801	0.648408	0.377718	0.728379	0.803457
ENSG00000099381	16	30957294	30984664	-1.85746	0.366991	-2.13831	0.0685151	-1.82842	0.105342	-0.286919	0.791934	0.172947
ENSG00000099385	16	30833626	30894302	2.407	0.242394	0.790369	0.500752	2.11811	0.0606449			0.142815
ENSG00000099622	19	1259384	1274880	-12.0483	4.87013e-09	-2.73458	0.0198297	-1.28094	0.256558	0.770477	0.4787	1.94805e-08
ENSG00000099624	19	1241746	1244825	2.56231	0.213332	0.283755	0.808991	-0.598875	0.595806	1.41128	0.194437	0.428189
ENSG00000099783	19	8444767	8489114	0.531271	0.796387	-0.332005	0.777306	-0.400521	0.722775	0.812123	0.455254	0.71636
ENSG00000099785	19	8413270	8439017	-6.11699	0.00296953	0.268182	0.819288	-0.226113	0.841266	-0.734624	0.499403	0.0122618
ENSG00000099795	19	14566078	14572066	1.38877	0.5	-0.542484	0.643984	-1.30392	0.248122			0.444759
ENSG00000099797	19	14517085	14565980	1.32854	0.518771	0.734936	0.53126	0.879972	0.435734	0.8066	0.458326	0.485781
ENSG00000099800	19	2425625	2427586	0.57029	0.781799	-1.75714	0.134423	-0.509777	0.651612	-0.562633	0.604948	0.488499
ENSG00000099804	19	531760	542092	1.56962	0.445864	1.7883	0.12765	0.843854	0.454806	1.40623	0.196039	0.246607
ENSG00000099810	9	21802636	21937651	-0.200902	0.922271	0.739133	0.528918	0.117436	0.917156	0.0811051	0.940557	0.906021
ENSG00000099814	14	104865268	104896747	-0.435715	0.832407	1.82178	0.120672	2.52305	0.0254346	1.4209	0.191414	0.0843736
ENSG00000099817	19	1086574	1095380	-6.81428	0.000934526	0.112659	0.923542	0.51532	0.648078	-0.283398	0.79443	0.00380396
ENSG00000099821	19	617221	633537	-3.04228	0.139525	1.4804	0.207258	1.29238	0.252332	1.79362	0.0991287	0.155295
ENSG00000099822	19	589881	617159	5.39675	0.00876542	1.7484	0.136371	0.601735	0.594051	-0.0178562	0.986901	0.0891723
ENSG00000099840	19	2096429	2099593	-0.0955814	0.962974	1.43802	0.220564	1.17663	0.29733	1.73287	0.111106	0.744605
ENSG00000099849	11	560404	564025	-1.48979	0.469339	0.816677	0.486606	0.491973	0.663014	-0.0308501	0.977372	0.914133
ENSG00000099860	19	2476122	2478259	-1.50434	0.465012	0.162457	0.889928	0.252205	0.823236	-1.16174	0.28546	0.727826
ENSG00000099864	19	708935	748329	-2.33049	0.257692	0.586598	0.617275	0.762667	0.499348	1.30473	0.230296	0.372017
ENSG00000099866	19	489176	505343	2.23814	0.277033	2.21181	0.0595358	0.984257	0.383325	0.249182	0.818788	0.216387
ENSG00000099875	19	2037465	2051244	1.98636	0.334682	0.36467	0.75606	0.786669	0.485943	0.144937	0.893989	0.720217
ENSG00000099889	22	19969896	20016823	2.42081	0.239703	-0.0128236	0.991284	-0.550196	0.626028	-1.09282	0.315009	0.963988
ENSG00000099899	22	20111875	20117392	3.56284	0.0835618	1.78872	0.127561	1.39593	0.216303	-0.0978109	0.928343	0.297594
ENSG00000099901	22	20115938	20127355	-2.50914	0.222986	0.747853	0.524068	1.68633	0.135272	0.0384688	0.971785	0.851331
ENSG00000099904	22	20129456	20148007	0.40443	0.84428	0.871633	0.457764	-0.25099	0.824073	0.751074	0.489846	0.721184
ENSG00000099910	22	20441519	20495844	1.55785	0.449285	1.38942	0.236559	0.984531	0.383193			0.341305
ENSG00000099917	22	20495913	20587632	0.273441	0.894349	0.587318	0.616843	-0.0324314	0.977084	-0.471837	0.664421	0.929331
ENSG00000099937	22	20774113	20787720	-1.82949	0.374251	0.849182	0.469429	0.588117	0.602428	0.882405	0.417192	0.464645
ENSG00000099940	22	20859007	20891214	-1.48004	0.472252	-0.602669	0.607667	0.0814375	0.942497	-0.00628596	0.995389	0.982986
ENSG00000099942	22	20917407	20953747	0.578509	0.778735	0.28741	0.806579	0.653288	0.562835	0.898107	0.408951	0.680252
ENSG00000099949	22	20982269	20999032	-1.92051	0.350951	-0.32931	0.779067	-0.607146	0.590738	-0.338832	0.755398	0.649069
ENSG00000099956	22	23786931	23838009	0.508874	0.804794	0.617169	0.599055	-0.251427	0.823772	0.196729	0.856464	0.797781
ENSG00000099958	22	23834503	23839128	1.32497	0.519895	-1.26381	0.281646	-1.56669	0.16524	-1.35569	0.212598	0.259258
ENSG00000099968	22	17628855	17730855	-3.08294	0.134313	0.632029	0.590288	0.957586	0.396348	0.590509	0.587179	0.352877
ENSG00000099974	22	23966888	23972556	-0.622559	0.762376	-1.05638	0.368163	-0.720059	0.523619	-0.641826	0.555117	0.569733
ENSG00000099977	22	23970542	23980525	2.69584	0.190431	0.472152	0.687521	-0.576648	0.609523	0.145352	0.893687	0.674429
ENSG00000099985	22	30262829	30266851	-0.950039	0.644504	0.407013	0.728795	1.34769	0.232599	0.671891	0.536739	0.52881
ENSG00000099991	22	24011192	24178628	-0.244745	0.905381	0.500516	0.669828	0.634831	0.573919	-1.12999	0.298832	0.722364
ENSG00000099992	22	30291990	30326947	-1.83204	0.373586	0.690695	0.556267	1.53285	0.174563			0.321987
ENSG00000099994	22	24181487	24189106	-3.3225	0.106602	0.233741	0.842168	0.157437	0.889097	0.0554242	0.959359	0.87336
ENSG00000099995	22	30331988	30356919	0.580886	0.77785	0.330334	0.778397	1.36351	0.227161	0.824134	0.448614	0.583278
ENSG00000099998	22	24219654	24245108	-2.69606	0.190395	-1.37038	0.243043	-0.556228	0.622247	-1.21202	0.265127	0.294287
ENSG00000099999	22	30368811	30421771	0.488067	0.812624	0.02972	0.979801	0.0813467	0.942561			0.958206
ENSG00000100003	22	30396941	30425303	1.79679	0.382848	2.19037	0.0620483	1.397	0.215953	1.10651	0.308986	0.158184
ENSG00000100012	22	30447959	30472017	-3.3274	0.106086	-0.394799	0.736626	-1.11538	0.323189	-0.851879	0.433488	0.305496
ENSG00000100014	22	24270817	24417739	0.079751	0.969103	-1.14799	0.328092	-0.300962	0.789799	-0.124132	0.909135	0.913557
ENSG00000100023	22	21666000	21700015	-3.86362	0.0605913	0.146285	0.900826	-0.0555477	0.96076	0.161884	0.88168	0.860728
ENSG00000100024	22	24494107	24528390	-2.74405	0.182623	-1.18085	0.314438	-0.643924	0.568445	0.384747	0.72353	0.411456
ENSG00000100027	22	21697536	21735794	2.52853	0.21943	0.744708	0.525814	0.495276	0.660893			0.439362
ENSG00000100028	22	24555958	24582052	-0.0869523	0.966315	1.16795	0.319752	0.530891	0.638194	-0.103803	0.923966	0.907327
ENSG00000100029	22	30576625	30607083	-1.36606	0.507035	0.48532	0.679285	1.08053	0.338537	1.02265	0.347092	0.466443
ENSG00000100030	22	21759657	21867680	1.00867	0.624213	-0.043183	0.970655	0.631062	0.576196	1.06734	0.326427	0.887715
ENSG00000100031	22	24594811	24629005	-0.0603949	0.9766	-0.959917	0.413504	0.836231	0.45889	-0.00210777	0.998454	0.994188
ENSG00000100034	22	21919425	21952848	1.32569	0.519669	-0.0359915	0.97554	0.25129	0.823866	-0.705983	0.516276	0.915541
ENSG00000100036	22	30635781	30669016	-0.216882	0.916111	0.575888	0.623714	1.05584	0.349692	1.23775	0.255115	0.685501
ENSG00000100055	22	37282027	37315341	-3.5397	0.0855873	0.863446	0.461998	0.607407	0.590578	0.763585	0.482643	0.27069
ENSG00000100056	22	19130279	19144684	0.505259	0.806153	-0.359262	0.759566	0.0447287	0.968398	-0.496552	0.648001	0.905238
ENSG00000100060	22	37469063	37486393	1.66363	0.419099	2.76186	0.018633	1.74095	0.123071	0.901931	0.406959	0.0625874
ENSG00000100075	22	19175581	19178739	0.927318	0.652439	0.74294	0.526798	0.428938	0.704002	0.936558	0.389187	0.576977
ENSG00000100077	22	25564675	25729294	-0.721274	0.726109	0.840429	0.474021	0.696748	0.537149	1.88305	0.0833943	0.303811
ENSG00000100079	22	37570248	37582616	2.65707	0.196886	1.9308	0.100006	0.275359	0.807313	0.270169	0.803825	0.377118
ENSG00000100083	22	37608725	37633564	-1.1492	0.576751	-1.06892	0.362504	-0.364787	0.746617	0.266291	0.806585	0.660176
ENSG00000100084	22	19330698	19447450	-0.197392	0.923625	-0.198907	0.865445	-1.2809	0.256571	-1.78749	0.100288	0.665069
ENSG00000100092	22	37634654	37656117	0.3196	0.876646	-0.817687	0.486067	-0.0468764	0.966881	-0.115712	0.915274	0.920351
ENSG00000100097	22	37675636	37679802	-3.1741	0.123175	-1.60168	0.172426	-0.445651	0.693045	0.0200757	0.985273	0.931053
ENSG00000100099	22	26443107	26483931	-1.43846	0.484785	-2.61777	0.0257442	-1.85932	0.0995877	-1.2394	0.254482	0.0759326
ENSG00000100100	22	31281594	31292534	0.10636	0.958802	0.898219	0.444163	-0.405364	0.719563	-0.533274	0.623918	0.863394
ENSG00000100104	22	26483877	26494658	-3.27674	0.111513	0.892519	0.447059	0.650331	0.564603	-0.190286	0.861117	0.456176
ENSG00000100105	22	31325804	31346346	1.31066	0.524414	1.02644	0.381895	0.876275	0.437665	2.12256	0.0509937	0.171337
ENSG00000100106	22	37697048	37776556	-0.162018	0.93728	1.29876	0.268555	0.621525	0.581975	0.688531	0.5267	0.767539
ENSG00000100109	22	26491225	26512505	4.52787	0.0278724	2.45643	0.0363841	0.836206	0.458904	0.465022	0.668977	0.0639407
ENSG00000100116	22	37807905	37817176	1.09983	0.593231	0.571758	0.626206	0.905076	0.422754	0.616337	0.570935	0.555091
ENSG00000100122	22	26599278	26618027	-3.72465	0.0704552	-0.345609	0.768437	-1.62361	0.150413	-3.47466	0.00139985	0.00547189
ENSG00000100124	22	37830855	37849327	2.7458	0.182345	-1.27135	0.278787	-1.07282	0.341998	-1.18256	0.276917	0.259444
ENSG00000100129	22	37848868	37889407	2.45072	0.233945	2.48673	0.0341394	2.12971	0.0592476	1.0935	0.31471	0.0763159
ENSG00000100138	22	41673933	41690504	0.800464	0.697449	1.51317	0.19738	0.131277	0.907434	0.305384	0.778882	0.744138
ENSG00000100139	22	37905657	37942822	4.93544	0.0165289	2.39256	0.0415308	0.790415	0.483869	0.068802	0.949561	0.0608917
ENSG00000100142	22	37952607	38041915	3.56134	0.0836919	-0.311192	0.790931	0.308644	0.784565	0.598544	0.582103	0.428814
ENSG00000100147	22	41800679	41832164	0.630596	0.759403	0.443272	0.705714	1.46331	0.194943	0.646964	0.551955	0.544004
ENSG00000100150	22	31753867	31908033	2.19843	0.285645	-1.00211	0.393279	-1.10397	0.328164	-1.04871	0.334941	0.332934
ENSG00000100151	22	38056311	38075701	2.47762	0.228852	-0.106981	0.927385	-0.122242	0.913779	-0.199633	0.854369	0.864156
ENSG00000100162	22	41938737	41947152	0.00772215	0.997008	1.11982	0.340102	0.319123	0.77744	-0.856659	0.430912	0.988083
ENSG00000100196	22	38468078	38483447	-3.25848	0.11352	-2.32593	0.0475429	-2.04855	0.0696063	-2.05703	0.0585871	0.0653762
ENSG00000100197	22	42126499	42130865	0.262582	0.898521	0.447174	0.703246	-0.612192	0.587655	-0.908934	0.403327	0.739358
ENSG00000100201	22	38483438	38507660	2.11527	0.304262	1.6537	0.158903	1.98476	0.0787536	2.05468	0.0588758	0.103673
ENSG00000100207	22	42160013	42343616	-1.04545	0.611629	-1.07115	0.361505	0.548963	0.626802			0.534022
ENSG00000100209	22	28742039	28757515	2.74371	0.182678	0.268686	0.818954	-0.45599	0.686298			0.570978
ENSG00000100211	22	38656636	38673854	1.51034	0.463232	-0.469744	0.689031	-0.830741	0.461845	0.358847	0.741451	0.6062
ENSG00000100216	22	38681957	38685421	-0.715028	0.728387	-0.538925	0.64616	-0.812606	0.471679	0.278608	0.797828	0.685398
ENSG00000100218	22	23059415	23145021	-3.50786	0.0884404	-1.68609	0.150899	-0.718413	0.524568	-1.33626	0.219227	0.173596
ENSG00000100219	22	28794555	28800597	0.447117	0.828088	1.24822	0.287625	0.99793	0.376752	0.607614	0.576397	0.556474
ENSG00000100220	22	32387582	32412248	-3.35319	0.103405	-0.50458	0.667308	0.266017	0.813728	-0.96542	0.37474	0.400324
ENSG00000100221	22	38685543	38701556	-2.48892	0.226736	-1.54192	0.188998	-1.54722	0.170556	-1.87948	0.083982	0.147179
ENSG00000100225	22	32474676	32498829	0.750976	0.715312	-0.553157	0.637478	0.328637	0.770988	0.363889	0.737951	0.721084
ENSG00000100226	22	38705742	38738299	0.428599	0.835104	-0.0545483	0.962936	-0.684067	0.544582	-0.236937	0.82755	0.898424
ENSG00000100228	22	23145366	23165663	-1.31246	0.523844	-0.0942143	0.93603	-0.843753	0.45486	0.0351217	0.974239	0.927147
ENSG00000100234	22	32801705	32863041	2.98413	0.147248	1.41938	0.226603	0.909128	0.42068	-0.86285	0.427589	0.264543
ENSG00000100239	22	50343304	50445090	-3.6133	0.0792776	0.92602	0.43019	0.373666	0.740669	0.350633	0.747165	0.338156
ENSG00000100241	22	50443219	50483923	1.26945	0.537538	1.01717	0.386206	1.13518	0.314675	0.848321	0.435411	0.413161
ENSG00000100242	22	38733290	38794143	-2.45533	0.233067	-1.57035	0.180972	-1.81148	0.108608	-2.15773	0.0472712	0.101019
ENSG00000100243	22	42615730	42720870	0.779431	0.705022	-1.39584	0.2344	-1.54094	0.172297	-1.90076	0.0805328	0.190059
ENSG00000100246	22	38778508	38794198	5.53512	0.00718222	0.792665	0.499509	0.983787	0.383552	0.56204	0.605329	0.0286297
ENSG00000100258	22	50502949	50507702	-6.51624	0.001552	0.421203	0.719731	0.238681	0.83257	0.290514	0.789388	0.00632545
ENSG00000100263	22	29259872	29268209	-2.09234	0.309535	-0.00323722	0.9978	0.819596	0.467875	1.02314	0.346862	0.991121
ENSG00000100266	22	42835412	43015149	-0.504216	0.806545	-0.756988	0.519011	-1.21647	0.281274	-1.15729	0.287309	0.491056
ENSG00000100271	22	43039516	43089419	-0.144781	0.943942	1.0104	0.389377	0.749851	0.506584	-0.761448	0.483869	0.792085
ENSG00000100276	22	29312933	29319679	-0.240528	0.907004	0.257133	0.826612	0.171992	0.87892	-1.77383	0.102911	0.768414
ENSG00000100280	22	29327680	29388583	-3.05655	0.137678	0.394445	0.736853	-0.323597	0.774404	0.183132	0.866288	0.657601
ENSG00000100281	22	35257452	35295807	-3.82977	0.062882	0.472585	0.68725	0.0882533	0.937694			0.574419
ENSG00000100284	22	35299275	35347992	-5.46566	0.00794172	-0.458697	0.695976	0.0779684	0.944943	0.150499	0.889946	0.041023
ENSG00000100285	22	29480218	29491390	-0.807949	0.694762	-0.693556	0.554633	0.236426	0.834128	0.102845	0.924666	0.829992
ENSG00000100288	22	50578959	50601455	-1.52982	0.457483	-0.362179	0.757675	-0.00193141	0.998635	0.247426	0.820043	0.994598
ENSG00000100290	22	43110750	43129712	-1.20285	0.559089	-0.173075	0.882784	-0.327659	0.77165	0.0592846	0.956531	0.890837
ENSG00000100292	22	35380361	35394214	-5.55319	0.00699562	-0.319835	0.785265	-0.642912	0.569053	0.327436	0.763374	0.0295694
ENSG00000100294	22	43132209	43143398	2.86529	0.164043	-0.315471	0.788125	-0.509918	0.651521	1.87214	0.0851982	0.265739
ENSG00000100296	22	29505879	29555216	0.726979	0.724031	0.139386	0.90548	1.0629	0.346476	1.4356	0.18686	0.653275
ENSG00000100297	22	35400134	35425431	-1.12917	0.58341	-0.788014	0.502029	-1.76853	0.117245	-0.88638	0.415097	0.317113
ENSG00000100298	22	39097224	39104067	2.07857	0.312729	0.0421198	0.971377	0.256292	0.82042	0.267653	0.805615	0.907875
ENSG00000100299	22	50622754	50628173	-1.15897	0.573515	0.89564	0.445472	0.350201	0.756422	0.219491	0.840069	0.700889
ENSG00000100300	22	43151547	43163242	3.76826	0.0672272	1.11866	0.340603	0.354141	0.753769	-0.909414	0.403078	0.231234
ENSG00000100304	22	43166622	43187134	1.97677	0.337021	2.71664	0.0206528	2.2142	0.0498575	1.70362	0.117268	0.0507503
ENSG00000100307	22	39120167	39152680	0.0292825	0.988653	1.82282	0.120462	1.55139	0.169406	-0.154001	0.887402	0.952376
ENSG00000100311	22	39223359	39244982	0.747365	0.716622	-0.723473	0.537684	-0.613476	0.586872	0.397612	0.714684	0.648087
ENSG00000100314	22	29720003	29731833	-0.516754	0.801834	0.6854	0.559298	0.546447	0.628383			0.687782
ENSG00000100316	22	39312882	39320389	-1.99723	0.332044	-0.618015	0.598555	-0.113358	0.920023			0.780288
ENSG00000100319	22	29730956	29767011	-0.595244	0.772508			0.238801	0.832487	-0.470039	0.665621	0.77203
ENSG00000100321	22	39349925	39385575	1.328	0.518942	1.0973	0.349903	1.20589	0.28548	1.18936	0.274162	0.345637
ENSG00000100324	22	39399778	39437060	0.826758	0.688025	0.483701	0.680296	-0.0806811	0.94303	1.15844	0.286834	0.813864
ENSG00000100325	22	29788609	29838304	-1.2232	0.55246	-0.718763	0.540335	-0.308205	0.784864	0.109055	0.920132	0.798248
ENSG00000100330	22	29883169	30030868	0.0871561	0.966236	-1.12075	0.339704	-1.36138	0.227888	-1.13642	0.296092	0.833688
ENSG00000100335	22	39499432	39518132	0.927113	0.652511	0.829028	0.480039	0.607812	0.59033			0.577816
ENSG00000100336	22	36189124	36204840	-0.0120274	0.995339	-0.866607	0.460361	-0.71029	0.529267	-1.25733	0.247672	0.981087
ENSG00000100342	22	36253071	36267530	-3.94664	0.0552648	-2.2823	0.0518635	-1.38747	0.219102	0.693875	0.523497	0.095523
ENSG00000100345	22	36281280	36388010	-0.652604	0.751279	1.4428	0.219032	-0.105884	0.92528	-0.247219	0.820191	0.801247
ENSG00000100346	22	39570753	39689735	-0.456586	0.824506	0.103951	0.929436	-0.00868482	0.993862	-0.753394	0.488505	0.978038
ENSG00000100347	22	43955442	44010531	-4.95404	0.0161257	-0.867331	0.459986	-0.498936	0.658546	-0.0691035	0.94934	0.094503
ENSG00000100348	22	36467046	36481640	-3.09296	0.133052	1.23276	0.293639	0.935004	0.407579	0.398487	0.714083	0.321548
ENSG00000100350	22	36487190	36507221	3.33659	0.105125	0.253362	0.829115	1.0891	0.334719	1.11235	0.30644	0.321939
ENSG00000100351	22	39901084	39973721	0.790638	0.700983	-1.1419	0.330666	-1.37172	0.224377	-0.901108	0.407388	0.397661
ENSG00000100353	22	36510855	36529184	1.93957	0.346192	0.791545	0.500115	-0.0274155	0.980627	-1.42067	0.191487	0.913922
ENSG00000100354	22	40044817	40335808	1.03153	0.616379	-0.608451	0.604226	-0.402649	0.721363	-0.402005	0.711671	0.668554
ENSG00000100359	22	40370591	40410289	2.68056	0.192957	1.23709	0.291945	0.823572	0.465719	1.22983	0.258167	0.282025
ENSG00000100360	22	36758202	36776256	1.10694	0.590844	-1.06962	0.362193	-0.523969	0.64258	1.04129	0.338373	0.480552
ENSG00000100362	22	36800684	36819479	-4.39078	0.0329662	-5.22184	8.65013e-06	-4.46052	7.78865e-05	-4.49393	3.599e-05	2.55984e-05
ENSG00000100364	22	45192244	45240894	2.38128	0.247463	1.21963	0.298811	1.26857	0.261177	1.18608	0.275489	0.269758
ENSG00000100365	22	36860988	36878017	0.224114	0.913324	0.27133	0.817204	-1.73008	0.125427	-0.0549258	0.959724	0.88497
ENSG00000100368	22	36913628	36940439	-0.789297	0.701466	-1.18921	0.311024	-0.810627	0.47276	-2.49554	0.0217641	0.0849544
ENSG00000100372	22	40769630	40819399	1.34262	0.51435	2.16659	0.0649365	2.43806	0.0308141	0.913323	0.40106	0.0808526
ENSG00000100373	22	45284949	45295874	0.642929	0.754847	-0.0130925	0.991101	0.752845	0.504889	0.704082	0.517406	0.965593
ENSG00000100376	22	45308968	45341955	-1.57323	0.44482	-2.29462	0.0506115	0.716283	0.525798	0.927044	0.394022	0.171827
ENSG00000100379	22	37051739	37063390	-0.906352	0.659797	0.170125	0.884768	-1.26805	0.261375	-0.915498	0.399939	0.643317
ENSG00000100380	22	40824535	40856639	-2.16778	0.292415	-2.63723	0.0246639	-1.29232	0.252356			0.0643841
ENSG00000100385	22	37118666	37175118	-0.23768	0.9081	-1.33291	0.256169	-1.3889	0.218626			0.619784
ENSG00000100387	22	40951347	40973309	-0.75437	0.714082	-1.81374	0.122322	-1.75607	0.11985	-0.0221333	0.983764	0.919023
ENSG00000100393	22	41092592	41180077	-2.91578	0.15674	-0.934054	0.426201	-0.915584	0.417389	0.308974	0.776351	0.408351
ENSG00000100395	22	41205282	41231271	-0.159349	0.938312	1.13752	0.332523	1.79203	0.112455	2.00651	0.0650624	0.29408
ENSG00000100401	22	41244779	41286187	-2.58531	0.209252	-2.04802	0.0810392	-1.87606	0.0965759	-2.06179	0.0580053	0.0900564
ENSG00000100403	22	41301525	41360147	-5.90048	0.00416059	-1.63036	0.164869	-1.62763	0.149405	-2.67383	0.0139565	0.0123528
ENSG00000100410	22	41459717	41468692	0.295878	0.885737	0.681639	0.561456	0.463276	0.681558	1.85731	0.0877004	0.497205
ENSG00000100412	22	41447830	41529273	1.64537	0.424224	1.7528	0.135388	2.23814	0.0474364	2.65839	0.0145178	0.0408192
ENSG00000100413	22	41525799	41544606	-1.23358	0.549092	-1.94605	0.0973549	-2.96557	0.00862193	-2.26255	0.0375033	0.0262635
ENSG00000100416	22	46330875	46357340	-0.633589	0.758296	-0.228407	0.845724	-0.015184	0.98927	-0.493068	0.650305	0.961738
ENSG00000100417	22	41576900	41589871	-0.540099	0.79308	0.0211715	0.98561	-1.71583	0.12857	-2.23674	0.039733	0.905747
ENSG00000100418	22	41598028	41621043	-0.305344	0.882107	0.658636	0.57474	1.44334	0.201105	1.07484	0.323039	0.56489
ENSG00000100422	22	46684410	46738252	0.85455	0.678117	-0.53737	0.647111	-1.06748	0.344403	-0.383427	0.724439	0.610251
ENSG00000100425	22	49773283	49827873	1.56529	0.447121	0.656535	0.575961	0.824088	0.465439	0.405467	0.7093	0.558134
ENSG00000100426	22	49853844	49890080	2.80317	0.173377	2.08436	0.0757913	0.83282	0.460725	0.844908	0.437261	0.184877
ENSG00000100427	22	50059391	50085426	-1.15242	0.575681	0.361043	0.758411	0.339621	0.763557	0.422481	0.697692	0.709924
ENSG00000100429	22	50245183	50251405	-5.52315	0.00730832	-1.35597	0.248036	-1.32469	0.24067	-1.49468	0.169367	0.0268442
ENSG00000100439	14	22598290	22612963	-0.273328	0.894392	-1.00031	0.394127	-0.212533	0.850683	0.395087	0.716417	0.795323
ENSG00000100441	14	24429286	24441843	-0.0982308	0.961949	-0.044946	0.969457	-0.314151	0.780818	0.52249	0.630951	0.93827
ENSG00000100442	14	45115599	45135319	0.793526	0.699944	0.233164	0.842552	0.164774	0.883965	-0.0277308	0.979659	0.939605
ENSG00000100445	14	24439766	24442905	-1.48297	0.471376	0.709476	0.545581	0.315163	0.78013	-0.00102502	0.999248	0.997001
ENSG00000100448	14	24573518	24576250	-2.72693	0.185369	-1.88864	0.107636	-2.48733	0.0275877	-2.00658	0.065053	0.0607712
ENSG00000100450	14	24606480	24609699	0.926175	0.65284	0.333512	0.776322	-1.16896	0.300489	1.19822	0.270605	0.507886
ENSG00000100453	14	24630954	24634267	1.54028	0.454414	1.0595	0.366752	1.48595	0.188123	0.386737	0.722159	0.404269
ENSG00000100461	14	22893204	22919182	-0.430344	0.834442	1.69805	0.148024	1.86911	0.0978183	1.84728	0.0894266	0.167966
ENSG00000100462	14	22920525	22929408	0.762962	0.710971	1.06549	0.364048	1.00753	0.372177	1.1425	0.293515	0.432793
ENSG00000100473	14	30874514	30895065	2.48436	0.227589	2.27622	0.0524906	1.51904	0.178478	2.17423	0.0456043	0.0794798
ENSG00000100478	14	31025106	31130996	5.93159	0.00396629	-1.24072	0.290531	-0.397083	0.725057	-0.313288	0.773313	0.0161012
ENSG00000100479	14	49643555	49688422	1.0153	0.621937	-0.420828	0.71997	-0.689779	0.541228			0.635511
ENSG00000100483	14	50108632	50116600	0.941109	0.647618	1.53986	0.18959	0.987267	0.381872	0.525014	0.629302	0.426952
ENSG00000100485	14	50117130	50231578	-1.59157	0.439531	-0.585001	0.618233	0.089219	0.937014	-0.0627135	0.954019	0.898053
ENSG00000100490	14	50326265	50416461	-3.90365	0.0579724	-0.165596	0.887815	-0.292994	0.795239	-0.695612	0.522458	0.399522
ENSG00000100503	14	50719763	50831162	0.66829	0.745505	-0.846504	0.470831	-0.0665217	0.953016			0.880411
ENSG00000100504	14	50857891	50944483	-2.27017	0.270216	-0.639248	0.586051	-0.649678	0.564994	-0.149923	0.890365	0.671518
ENSG00000100505	14	50975262	51096061	0.00239932	0.99907	1.07727	0.35877	1.03853	0.357647	0.95555	0.379643	0.996266
ENSG00000100519	14	52707178	52728590	3.35554	0.103163	0.372276	0.751139	-0.131697	0.907139	-0.43261	0.690813	0.650362
ENSG00000100522	14	52775193	52791668	0.29862	0.884685	-1.00102	0.393795	-0.347767	0.758061	0.0031697	0.997675	0.990923
ENSG00000100523	14	53036745	53153323	1.71529	0.404803	0.524104	0.655251	-0.374428	0.740159			0.617644
ENSG00000100526	14	54396849	54420218	0.829458	0.68706	-0.128602	0.912763	0.0225928	0.984035	0.0582796	0.957267	0.959855
ENSG00000100528	14	54423561	54441391	2.1934	0.286749	-0.22024	0.851174	0.120597	0.914934	0.182422	0.866801	0.836487
ENSG00000100532	14	54509812	54539292	-0.743213	0.718129	-1.08031	0.357413	0.223487	0.843085			0.701299
ENSG00000100554	14	67294371	67360265	0.741611	0.718711	1.57527	0.179611	1.20283	0.286704	0.817604	0.452217	0.371865
ENSG00000100558	14	67386984	67412167	1.09413	0.595148	0.258977	0.825389	-0.0896886	0.936683			0.869541
ENSG00000100564	14	67581955	67600286	1.26512	0.538926	1.24796	0.287724	1.48489	0.188438	0.855347	0.431618	0.329765
ENSG00000100567	14	58244843	58272012	-3.6358	0.0774263	0.265575	0.821015	-0.0366332	0.974115	-1.15774	0.287124	0.867361
ENSG00000100568	14	67647085	67674820	0.169502	0.93439	-1.37045	0.243021	-1.59952	0.156558			0.677524
ENSG00000100575	14	58408495	58427531	-1.139	0.580137	-0.92248	0.431955	-1.05698	0.349169	-0.204866	0.850596	0.614133
ENSG00000100577	14	77320996	77331597	2.46307	0.231598	-0.115075	0.921908	-0.560929	0.619308	0.0735062	0.946117	0.868374
ENSG00000100578	14	58427385	58551297	2.00606	0.329911	-0.234122	0.841914	0.353438	0.754242	0.964731	0.375081	0.638972
ENSG00000100580	14	77335029	77377094	-0.800597	0.697401	-1.94327	0.0978331	-0.909408	0.420537	-1.06409	0.327903	0.280826
ENSG00000100583	14	77376689	77392163	0.00580494	0.997751	-0.192971	0.869424	-0.626165	0.57916	-1.02504	0.345964	0.991131
ENSG00000100591	14	77457870	77469472	-5.44671	0.00816095	0.701336	0.5502	0.705245	0.532197	0.343515	0.752127	0.033628
ENSG00000100592	14	59188646	59371405	-1.06408	0.605298	-1.05302	0.369691	-0.829223	0.462664	-0.851045	0.433938	0.466788
ENSG00000100596	14	77505997	77616637	-0.412403	0.841251	-0.223933	0.848709	0.0760399	0.946302	-0.995224	0.360175	0.869208
ENSG00000100599	14	92513781	92688994	-1.28646	0.5321	-1.72713	0.141204	-1.24602	0.269752	-1.179	0.278364	0.261446
ENSG00000100600	14	92703807	92748679	1.94979	0.343656	0.516448	0.659969	0.609775	0.589131	0.125671	0.908013	0.736133
ENSG00000100601	14	77672404	77708023	0.623109	0.762173	0.366342	0.754978	0.542201	0.631054	0.838209	0.440904	0.669682
ENSG00000100603	14	77717599	77761207	-1.55591	0.449848	-0.303519	0.795971	-1.47529	0.191311	-1.70377	0.117235	0.301984
ENSG00000100605	14	92936914	93116320	-0.475522	0.817354	-0.357945	0.76042	-0.465816	0.679909	-0.594853	0.584433	0.729744
ENSG00000100612	14	60144119	60169856	3.58403	0.0817399	1.33274	0.256229	0.987113	0.381947	1.15148	0.289736	0.188753
ENSG00000100614	14	60245752	60299087	-2.29611	0.264781	-0.766828	0.513594	-0.977178	0.386756	-1.78026	0.10167	0.239847
ENSG00000100628	14	93934166	93976739	-0.395377	0.847723	-0.386883	0.741716	-1.0809	0.338372	-0.567576	0.60178	0.686375
ENSG00000100629	14	80476983	80959517	0.720353	0.726445	1.34202	0.252932	1.38652	0.219417	0.824659	0.448325	0.386018
ENSG00000100632	14	69380128	69398299	-0.590939	0.774109	-2.3286	0.0472885	-1.85685	0.100038	-0.229944	0.832563	0.167803
ENSG00000100644	14	61695513	61748259	-1.57792	0.443464	-1.37428	0.241705	-0.931105	0.409538			0.35029
ENSG00000100647	14	69611596	69715144	1.51786	0.461008	-0.284775	0.808318	0.882496	0.434419	-0.168761	0.876693	0.732105
ENSG00000100650	14	69726900	69772005	-0.841653	0.682708	1.70753	0.145772	0.603138	0.593191			0.389937
ENSG00000100652	14	69775416	69797241	5.79527	0.00488347	-0.157815	0.893054	0.48382	0.668263	0.273302	0.801598	0.0210712
ENSG00000100664	14	103333544	103345025	-1.57296	0.444899	-0.259643	0.824947	0.939826	0.405165	1.3682	0.208408	0.487809
ENSG00000100697	14	95086228	95158010	0.229954	0.911075	-0.467232	0.690608	-0.482303	0.669241	-2.27158	0.0367491	0.255393
ENSG00000100711	14	103715730	103733668	3.1005	0.132108	1.7609	0.133591	1.21098	0.283449	0.709649	0.514099	0.206501
ENSG00000100714	14	64388031	64463457	1.09632	0.594408	-2.03564	0.0828929	-1.01957	0.366495	0.538397	0.62059	0.271414
ENSG00000100721	14	95709947	95714196	-1.66112	0.419801	1.00393	0.392418	0.969452	0.390521	-1.4739	0.175375	0.316836
ENSG00000100722	14	88562970	88627596	-0.249821	0.903428	-0.82095	0.484328	-1.36361	0.227126	0.495146	0.64893	0.677535
ENSG00000100726	16	1493344	1510457	-2.31979	0.259883	-1.60206	0.172323	-0.838835	0.457493	-0.71026	0.513738	0.311332
ENSG00000100731	14	70907405	71115382	-1.56391	0.447522	0.275393	0.814516	0.0183	0.987068	1.18723	0.275025	0.949691
ENSG00000100744	14	96363452	96387288	1.67549	0.415791	0.36114	0.758348	1.49489	0.185481			0.423583
ENSG00000100749	14	96797304	96954846	-5.18248	0.0118357	-0.655736	0.576425	0.382319	0.734887	-0.043177	0.968334	0.0793667
ENSG00000100764	14	90256527	90275429	0.393646	0.848381	1.39371	0.235114	1.0579	0.348753	-0.0324685	0.976185	0.909366
ENSG00000100767	14	73237497	73274640	4.14501	0.0441009	-1.18401	0.313145	-1.2192	0.280194	-1.6742	0.123731	0.110052
ENSG00000100784	14	90847861	91060641	-0.875955	0.670523	0.00332417	0.997741	-0.627676	0.578244			0.993263
ENSG00000100796	14	91457508	91510554	-3.02635	0.141609	-0.550864	0.638873	0.299754	0.790623	0.548049	0.614339	0.503075
ENSG00000100802	14	22985894	23010166	-3.91309	0.0573681	-1.2423	0.289917	-0.796879	0.480301	1.17106	0.281614	0.162449
ENSG00000100804	14	23016543	23035230	-0.276647	0.893117	-0.313282	0.789561	-0.542869	0.630634	0.423965	0.696682	0.794114
ENSG00000100811	14	100238298	100282788	-5.89876	0.0041716	-2.72369	0.0203256	-2.42407	0.0317874	-1.51171	0.16456	0.0122746
ENSG00000100813	14	23058564	23095614	0.288005	0.888757	-0.849893	0.469057	-0.30996	0.783669	0.54557	0.615942	0.760212
ENSG00000100814	14	20311368	20333312	-4.03156	0.0502261	-1.45581	0.214904	0.106487	0.924856	0.864264	0.426832	0.266263
ENSG00000100815	14	91965991	92040896	-2.29669	0.264658	-2.15953	0.0658156	-2.97454	0.00842278	-1.82235	0.0938349	0.0271658
ENSG00000100823	14	20455191	20457772	-4.76483	0.0206587	-0.525734	0.654249	-0.537283	0.634155	-1.80856	0.0963459	0.0710805
ENSG00000100836	14	23321457	23326163	-1.85014	0.368882	-1.32926	0.257473	-0.366295	0.745606	0.656017	0.546404	0.478433
ENSG00000100852	14	32076114	32159728	-0.22078	0.914608	-0.703943	0.548719	0.127931	0.909783	-1.68541	0.121238	0.77649
ENSG00000100865	14	102341102	102362916	1.14683	0.577536	1.76743	0.132155	0.739368	0.512545	1.12716	0.300043	0.310622
ENSG00000100883	14	34981957	35029686	3.58304	0.0818243	2.41115	0.0399729	4.26501	0.00015832	7.5793	3.20144e-12	1.28057e-11
ENSG00000100888	14	21385194	21456126	0.000574657	0.999777	-0.847355	0.470386	-0.642337	0.569399	0.522896	0.630685	0.99911
ENSG00000100889	14	24094053	24110598	-1.68703	0.412587	0.483824	0.680219	0.884025	0.433623	-0.814669	0.453842	0.499698
ENSG00000100890	14	35121846	35277622	-1.11487	0.588187	-2.39764	0.0410993	-1.66774	0.139631	0.62931	0.562858	0.128689
ENSG00000100897	14	24114195	24125242	-0.610066	0.767005	-0.203239	0.862544	0.271103	0.810234	-0.317198	0.770563	0.810232
ENSG00000100902	14	35278633	35317493	-1.01566	0.621813	0.622019	0.596188	0.589947	0.601299	-0.00579343	0.99575	0.983248
ENSG00000100906	14	35401079	35404749	0.58866	0.774956	-0.138943	0.905779	-0.280037	0.804106			0.849477
ENSG00000100908	14	24138959	24141591	-1.34133	0.514757	0.46181	0.694016	-0.30249	0.788757	-0.464285	0.669471	0.68417
ENSG00000100911	14	24143362	24147570	-1.1548	0.574893	1.11873	0.340572	0.511502	0.650511	0.493297	0.650154	0.556225
ENSG00000100916	14	35826338	35932325	-0.968645	0.638035	-2.69431	0.0217187	-1.67689	0.137471	-2.89995	0.00766966	0.0219803
ENSG00000100918	14	24171853	24180257	-3.22343	0.117456	-0.676051	0.564669	-0.439656	0.696968			0.338493
ENSG00000100926	14	24189149	24195687	1.93003	0.348568	0.0132551	0.990991	-0.24858	0.825735			0.973858
ENSG00000100934	14	39031919	39109646	-0.961404	0.640549	-0.573158	0.625361	-0.533809	0.636348	0.135337	0.900974	0.767108
ENSG00000100938	14	24232422	24239242	-2.98144	0.147613	0.553717	0.637137	0.460783	0.683179	-0.085813	0.937113	0.754102
ENSG00000100941	14	39175183	39183220	0.220938	0.914548	0.290141	0.804778	-0.320859	0.776262			0.857274
ENSG00000100949	14	24265538	24271611	-3.05955	0.137293	-0.424333	0.717737	-0.804576	0.47607	-0.794324	0.465195	0.382837
ENSG00000100979	20	45898621	45912155	-2.26917	0.270427	-0.218428	0.852385	-1.08633	0.335952	-0.441306	0.684928	0.593532
ENSG00000100982	20	45934683	45948023	-0.447707	0.827865	-0.170247	0.884686	-0.720537	0.523343	0.620288	0.56847	0.772028
ENSG00000100983	20	34928432	34956027	0.912096	0.657778	-0.499378	0.670534	-1.24466	0.270275	-0.512727	0.637346	0.55628
ENSG00000100985	20	46008908	46016561	1.78089	0.387075	0.380922	0.745557	0.295072	0.793819	-0.482425	0.657366	0.675664
ENSG00000100991	20	35002404	35092807	-1.50046	0.466161	-1.45136	0.21631	-1.61647	0.152214	-1.48848	0.171142	0.216311
ENSG00000100994	20	25248085	25298012	-1.96327	0.34033	-2.47261	0.0351707	-2.18545	0.0529022	-2.09341	0.0542634	0.0590003
ENSG00000100997	20	25294742	25390835	3.159	0.124968	1.74423	0.137309	0.973939	0.388332			0.173337
ENSG00000101000	20	35172072	35216240	-1.03162	0.616347	-1.97385	0.0926659	-1.87582	0.0966194	-1.70752	0.11643	0.13637
ENSG00000101003	20	25391008	25452700	0.437528	0.831719	-0.641275	0.584863	-0.54781	0.627526			0.715332
ENSG00000101017	20	46118271	46129863	2.6825	0.192634	-0.28863	0.805774	-0.341576	0.762237	-0.440098	0.685745	0.629594
ENSG00000101019	20	35302566	35412031	-0.886949	0.666636	-1.50316	0.200362	-2.2041	0.0509101	-2.01254	0.0642596	0.103373
ENSG00000101040	20	47209214	47356889	12.3772	1.84049e-09	1.83867	0.117268	1.07927	0.339103			5.52147e-09
ENSG00000101052	20	43590937	43647299	-0.301804	0.883464	-1.39761	0.233807	-0.660365	0.558612	-1.36082	0.210873	0.532145
ENSG00000101057	20	43667019	43716495	-0.146307	0.943352	0.257327	0.826483	0.194914	0.862934	0.470742	0.665152	0.878404
ENSG00000101079	20	36651766	36746090	-2.30721	0.262477	-1.5972	0.17363	-2.19295	0.0520936	-1.42506	0.190116	0.12005
ENSG00000101082	20	36612318	36646196	3.3635	0.102348	2.3529	0.0450261	2.10383	0.0624024	-0.568946	0.600903	0.0843938
ENSG00000101084	20	36605779	36612557	0.531366	0.796351	0.75277	0.521343	0.495207	0.660937	-0.14768	0.891995	0.778782
ENSG00000101096	20	51386957	51562831	-0.980231	0.634021	-0.766953	0.513525	-0.960361	0.39498	-1.84517	0.0897929	0.280311
ENSG00000101104	20	44910060	44959035	-0.507373	0.805358	-0.657816	0.575216	-0.405332	0.719584	-0.244822	0.821905	0.753499
ENSG00000101109	20	44966494	45080021	0.220851	0.914581	0.507002	0.665807	-0.143794	0.898653	0.752362	0.489101	0.838773
ENSG00000101126	20	50888916	50931437	-5.11812	0.012928	-1.97986	0.091676	-1.88162	0.0955933			0.0305004
ENSG00000101132	20	54208087	54228052	-1.18014	0.566531	0.162502	0.889898	1.24016	0.272011	-1.05669	0.331276	0.61632
ENSG00000101138	20	56392371	56406362	-2.15098	0.296172	-1.07633	0.359187	-1.2119	0.283086	-0.0927215	0.932062	0.682576
ENSG00000101146	20	57351223	57379211	-1.26516	0.538912	-0.82851	0.480313	-1.11106	0.325067	-1.30072	0.231732	0.373872
ENSG00000101150	20	63865228	63891545	1.32744	0.519117	-2.97504	0.0112638	-0.503197	0.655816	1.99569	0.0665225	0.0391355
ENSG00000101152	20	63895126	63936031	-1.55707	0.449511	-1.90596	0.104446	-0.542922	0.6306	-1.78718	0.100347	0.194023
ENSG00000101160	20	58985686	59008238	-2.67461	0.193945	-1.66889	0.155112	-0.0250322	0.982311	-1.68262	0.121855	0.898942
ENSG00000101161	20	63981132	64033100	0.469271	0.819713	1.83455	0.118091	1.09117	0.333803	-2.04104	0.0605763	0.169982
ENSG00000101162	20	59019429	59026654	-1.69108	0.411467	0.652865	0.578096	0.199224	0.859934	-1.30649	0.229668	0.574385
ENSG00000101166	20	59033145	59042809	0.366188	0.858842	0.60399	0.60688	0.865147	0.443506	1.79913	0.0980953	0.432079
ENSG00000101181	20	62183028	62203568	3.64024	0.077065	1.11442	0.342435	0.418385	0.710953	-0.0515238	0.962217	0.771356
ENSG00000101182	20	62136733	62143440	1.67348	0.41635	-1.05072	0.370735	-0.648201	0.565879	-0.400645	0.712603	0.523814
ENSG00000101187	20	62642503	62685785	1.34599	0.513295	1.42414	0.22505	0.919985	0.415154	1.59127	0.143453	0.272621
ENSG00000101188	20	62708836	62762771	0.202692	0.921581	0.940047	0.423239	1.18258	0.294896	0.654259	0.54748	0.711333
ENSG00000101189	20	62796473	62801729	1.23562	0.548431	-2.51999	0.0318129	-5.22265	3.73053e-06	-4.77647	1.1252e-05	1.12057e-05
ENSG00000101190	20	62841005	62861822	1.90508	0.354834	1.78026	0.129372	1.39405	0.216925	1.40162	0.19751	0.201646
ENSG00000101191	20	62877738	62937952	-0.335483	0.870569	2.77302	0.0181619	3.4927	0.00197751	0.486874	0.654411	0.00724868
ENSG00000101193	20	62938147	62948475	2.80855	0.172553	1.47875	0.207766	0.62315	0.580987	-1.07182	0.324399	0.279309
ENSG00000101194	20	62952707	62969585	1.19513	0.561615	2.79878	0.0171141	-0.0148121	0.989532	-0.566302	0.602596	0.900274
ENSG00000101199	20	63272785	63289790	-0.312012	0.879552	-2.49041	0.0338751	-1.46217	0.195291	-1.1617	0.285477	0.132283
ENSG00000101200	20	3082556	3084724	-2.47394	0.229544	-3.17969	0.00675391	-1.67563	0.137768	-2.42675	0.0256672	0.0202474
ENSG00000101210	20	63488013	63499239	4.7709	0.0204977	1.6816	0.15199	0.779169	0.49011	-1.14241	0.293554	0.0687562
ENSG00000101213	20	63528001	63537376	-1.657	0.420955	2.21028	0.0597119	3.65579	0.00120353	-1.64326	0.130826	0.00467562
ENSG00000101216	20	63587602	63627101	-0.678365	0.741804	-3.97924	0.000699249	-4.70026	3.13873e-05	-4.26378	8.84701e-05	8.97054e-05
ENSG00000101220	20	3753508	3767781	-0.985036	0.63236	-0.815979	0.486978	-0.00199887	0.998587	-1.79542	0.0987888	0.994281
ENSG00000101224	20	3786772	3806121	-1.21067	0.556537	0.875635	0.455701	0.359787	0.749974	1.06811	0.326077	0.534175
ENSG00000101230	20	13221274	13300651	-0.663393	0.747306	1.19252	0.309678	1.52701	0.176209	1.08875	0.316817	0.354677
ENSG00000101236	20	3927309	4015558	3.74213	0.0691466	0.163916	0.888946	0.500536	0.65752	-0.0457141	0.966474	0.855801
ENSG00000101246	20	63698642	63708025	-6.90302	0.000800469	-5.95159	3.9762e-07	-9.11729	6.72262e-16	-8.82549	4.88357e-16	1.13148e-15
ENSG00000101247	20	13785007	13821580	2.28664	0.266755	1.2269	0.295938	0.50609	0.653966	0.67716	0.53355	0.420898
ENSG00000101255	20	362835	397559	0.421928	0.837635	0.683191	0.560565	1.24083	0.27175	1.38864	0.201692	0.479894
ENSG00000101265	20	4780023	4823608	-3.02302	0.142048	-1.12671	0.337142	-1.16498	0.302139	-0.451804	0.67785	0.308678
ENSG00000101266	20	472498	543835	-1.58976	0.44005	-0.702271	0.549668	-0.755465	0.503407	-0.122341	0.91044	0.725963
ENSG00000101290	20	5126879	5197887	3.5437	0.0852343	0.0670201	0.954471	-0.265475	0.814101	-0.296058	0.785466	0.814381
ENSG00000101294	20	31514428	31577923	0.989369	0.630863	-0.0472785	0.967873	0.0142116	0.989957	-0.0532968	0.960917	0.974639
ENSG00000101298	20	1266280	1309328	-2.08763	0.310625	0.380124	0.746072	0.377966	0.737795	-0.731092	0.501468	0.594931
ENSG00000101306	20	31819308	31834689	0.901399	0.66154	0.267598	0.819675	-0.0273235	0.980692	0.112793	0.917404	0.943656
ENSG00000101307	20	1561385	1620061	-2.22439	0.279995	-0.539923	0.645549	-1.03496	0.359302	-1.03614	0.340767	0.396025
ENSG00000101310	20	18507520	18561415	-1.63286	0.427754	-1.08401	0.355771	-1.49383	0.185792	-0.0772558	0.943373	0.720976
ENSG00000101323	20	7882985	7940458	-3.29533	0.109496	-0.33089	0.778034	-0.668529	0.553759	-0.84761	0.435796	0.37671
ENSG00000101335	20	36541497	36551447	5.49041	0.00766314	1.53014	0.192402	1.29702	0.250636			0.0216824
ENSG00000101336	20	32052197	32101856	2.99901	0.145241	-0.515821	0.660355	-0.804439	0.476146	-0.446836	0.681196	0.427941
ENSG00000101337	20	32109714	32167258	-2.51596	0.22173	1.0162	0.386661	0.326433	0.772481			0.456227
ENSG00000101342	20	36876121	36894235	1.68635	0.412774	0.56256	0.631769	1.64354	0.145467	1.64432	0.130579	0.243194
ENSG00000101343	20	20034368	20056046	3.91796	0.057059	1.48072	0.207162	0.655322	0.561619	0.158838	0.88389	0.24932
ENSG00000101346	20	32207855	32238658	1.55148	0.451139	1.58726	0.17632	1.89658	0.0929856	1.92876	0.0761719	0.130604
ENSG00000101347	20	36890229	36951893	1.00963	0.623885	0.0914584	0.937898	0.964761	0.392818	1.68551	0.121214	0.684727
ENSG00000101350	20	32277651	32335011	-2.09884	0.308035	1.91787	0.102298	0.0741754	0.947617			0.710147
ENSG00000101361	20	2652593	2658393	1.74835	0.395808	0.325879	0.781309	-0.219079	0.846141	-0.37726	0.728695	0.735834
ENSG00000101363	20	37289649	37317260	0.215605	0.916603	1.11395	0.34264	0.194256	0.863392	-1.21227	0.265025	0.767486
ENSG00000101365	20	2658395	2664219	0.75013	0.715619	-1.2919	0.271092	-0.849544	0.451771	0.447335	0.68086	0.53287
ENSG00000101367	20	32819954	32850405	0.0370044	0.985661	-0.568297	0.628297	-0.771456	0.494417	-0.738625	0.497069	0.9442
ENSG00000101384	20	10637684	10673999	1.49398	0.46809	-0.314933	0.788478	-0.774424	0.492757			0.616815
ENSG00000101391	20	33358839	33401561	0.719302	0.726828	-1.12913	0.336103	-0.0255685	0.981932	1.19771	0.270811	0.926523
ENSG00000101400	20	33407957	33443763	-0.0608091	0.976439	-0.055536	0.962266	0.9654	0.392505	0.641675	0.555211	0.941991
ENSG00000101405	20	3071620	3072517	-0.988234	0.631255	-0.705132	0.548043	-1.45721	0.196808	-0.769505	0.479255	0.430952
ENSG00000101407	20	37983007	38033461	1.9913	0.333482	0.725883	0.536331	0.544532	0.629587	-0.522303	0.631073	0.532186
ENSG00000101412	20	33675477	33686385	-0.558442	0.78622	2.19821	0.0611191	2.00915	0.075148	1.22159	0.261372	0.133473
ENSG00000101413	20	38033725	38127780	1.28763	0.531728	-0.695887	0.553302	-0.988953	0.38106	-1.27939	0.239474	0.40785
ENSG00000101417	20	33702758	33720319	-0.153145	0.940709	-0.342787	0.770274	0.333298	0.767832	0.113128	0.917159	0.891853
ENSG00000101421	20	33811348	33854366	-1.39237	0.498887	-0.490052	0.676335	-0.677945	0.548189	-0.603102	0.579233	0.579612
ENSG00000101425	20	38304150	38337505	1.02973	0.616993	-0.177642	0.879714	-1.46362	0.194847	-2.3845	0.0283533	0.124302
ENSG00000101439	20	23626706	23638473	1.87313	0.362962	1.09239	0.352065	1.37971	0.221688	1.57171	0.148438	0.244407
ENSG00000101442	20	38748460	38772520	-0.344158	0.867253	0.449864	0.701546	0.491282	0.663459	-0.1508	0.889727	0.82051
ENSG00000101444	20	34280268	34311802	-0.420307	0.838249	-0.664808	0.571161	-2.17968	0.0535315	-1.75631	0.106356	0.170326
ENSG00000101445	20	38805697	38923024	-2.33973	0.25581	0.208252	0.859188	-1.00799	0.371961			0.575129
ENSG00000101447	20	38926312	38953106	4.07547	0.0477756	1.26774	0.280154	-0.29299	0.795242	-1.07306	0.323841	0.170846
ENSG00000101452	20	38962299	39039723	-1.91436	0.352496	0.395195	0.736372	0.288581	0.798256	-0.143171	0.895273	0.775815
ENSG00000101457	20	45791954	45811427	-1.7178	0.404114	0.773673	0.509842	1.08112	0.338274	1.16949	0.282262	0.375332
ENSG00000101460	20	34546854	34560345	-0.0265122	0.989726	0.298765	0.799098	0.83586	0.45909	0.847041	0.436104	0.960427
ENSG00000101464	20	34560542	34698790	-0.105302	0.959212	1.14585	0.328995	1.95096	0.0839841	-0.667633	0.539323	0.732731
ENSG00000101470	20	45823214	45833745	-1.52431	0.459106	-0.678492	0.563264	-1.24693	0.269401	-1.76604	0.104431	0.260238
ENSG00000101473	20	45841721	45857405	-2.28299	0.26752	-0.302624	0.79656	0.118418	0.916466	0.556507	0.608885	0.769708
ENSG00000101474	20	24962925	24992751	1.78514	0.385943	-1.12457	0.338058	0.776735	0.491467	0.865573	0.426132	0.407566
ENSG00000101493	18	76357682	76495242	0.0053105	0.997942	-0.18378	0.875591	-0.454726	0.687122	-0.395582	0.716077	0.991972
ENSG00000101544	18	80109262	80147523	-1.4664	0.476344	1.43355	0.222002	1.49348	0.185895	-0.142318	0.895893	0.513264
ENSG00000101546	18	80034389	80050651	-1.72079	0.403297	1.10887	0.344845	-0.160992	0.88661	0.192317	0.85965	0.748517
ENSG00000101557	18	158383	214629	-0.131815	0.948955	0.472887	0.68706	-0.125625	0.911402	-0.608441	0.575879	0.885053
ENSG00000101558	18	9914016	9960021	1.62448	0.430129	-0.484713	0.679664	-0.553712	0.623823	0.16445	0.879819	0.721523
ENSG00000101574	18	2537525	2571509	2.33099	0.25759	0.149491	0.898663	0.706908	0.53123	2.02304	0.062882	0.304709
ENSG00000101577	18	2885296	3013144	1.41214	0.492812	1.39441	0.23488	1.14091	0.312237	2.22798	0.0405155	0.125598
ENSG00000101596	18	2655726	2805017	3.53725	0.0858047	0.624904	0.594485	1.36615	0.226263	1.59324	0.142959	0.174514
ENSG00000101605	18	3066807	3219968	0.443083	0.829615	1.37572	0.241213	0.32349	0.774477	0.976294	0.369385	0.604421
ENSG00000101608	18	3247481	3256236	-4.54962	0.0271302	0.0251418	0.982912	0.0258546	0.98173	0.726123	0.50438	0.948117
ENSG00000101624	18	12661833	12702777	-3.85599	0.0611011	-1.14426	0.329668	-1.15804	0.305028			0.138749
ENSG00000101639	18	12991362	13125052	5.97975	0.00368169	0.620474	0.5971	0.71623	0.525829	0.745212	0.49324	0.0147809
ENSG00000101654	18	13726660	13764556	-3.308	0.108139	-4.29435	0.000253887	-4.00009	0.000395605	-2.32696	0.0323987	0.0006148
ENSG00000101665	18	48919853	48950965	-3.04566	0.139086	-1.59294	0.174778	0.950607	0.399799	-0.58511	0.590602	0.257805
ENSG00000101695	18	32018825	32073219	-0.973419	0.63638	-0.567571	0.628735	-0.352672	0.754758	0.272904	0.801881	0.719984
ENSG00000101745	18	9136228	9285985	-0.93748	0.648885	0.683695	0.560276	0.0275567	0.980527	-0.270014	0.803936	0.93199
ENSG00000101752	18	21704957	21870953	2.29604	0.264793	0.475712	0.685291	0.390625	0.729352	1.13809	0.295383	0.490146
ENSG00000101773	18	22798261	23026488	-0.945969	0.645922	0.476412	0.684853	1.26545	0.262351	1.68126	0.122154	0.336771
ENSG00000101782	18	23453287	23486603	1.42769	0.488062	-0.276929	0.813501	0.180924	0.872684	1.21606	0.263536	0.700529
ENSG00000102189	12	92770637	92929331	4.69579	0.0225703	2.962	0.0116262	2.08591	0.0646666	1.48912	0.170958	0.0264758
ENSG00000102445	13	46334681	46438190	-0.308717	0.880815	-0.262623	0.822971	-0.63379	0.574548	0.147966	0.891787	0.838948
ENSG00000102471	13	79481155	79556077	3.10905	0.131046	0.950161	0.418267	0.881657	0.434856	-1.11672	0.304545	0.272761
ENSG00000102524	13	108251240	108308484	-2.98035	0.147762	-1.92676	0.100717	-1.11745	0.322294	-1.62807	0.134424	0.149167
ENSG00000102531	13	48975912	49209779	-0.576707	0.779406	-0.16737	0.886622	-0.0164642	0.988365	0.209342	0.847371	0.961789
ENSG00000102543	13	49247925	49293485	0.785039	0.703	0.0430789	0.970725	0.350659	0.756113	0.333074	0.759425	0.909475
ENSG00000102547	13	49308650	49444064	0.584934	0.776343	-0.747647	0.524182	-0.181498	0.872284	1.0162	0.35014	0.710122
ENSG00000102554	13	73054976	73077541	0.682641	0.740235	0.141673	0.903937	1.03162	0.360854			0.782524
ENSG00000102572	13	98445185	98577940	-4.10214	0.046337	-0.405615	0.729689	0.830351	0.462055	1.08253	0.319589	0.17138
ENSG00000102575	19	11574653	11579993	3.27486	0.111717	1.82851	0.119308	1.15105	0.307958	1.37369	0.206587	0.15992
ENSG00000102580	13	95677139	95794988	0.568218	0.782571	0.348625	0.766475	0.705436	0.532086	1.03498	0.341309	0.640821
ENSG00000102606	13	111114559	111305737	0.251307	0.902857	-0.353014	0.763621	-0.092329	0.934823	-0.343249	0.752313	0.879902
ENSG00000102699	13	24420931	24512778	1.55484	0.45016	1.16235	0.322078	0.609641	0.589213	0.602703	0.579484	0.480885
ENSG00000102710	13	37009312	37059713	-0.0419492	0.983745	0.0398436	0.972923	0.804545	0.476087	0.773197	0.477149	0.959343
ENSG00000102738	13	40729128	40771190	0.0529635	0.979478	-0.485742	0.679022	-0.285534	0.800341	-1.0433	0.337441	0.926185
ENSG00000102743	13	40789412	40812460	4.35106	0.034583	0.240706	0.837529	0.578902	0.608126	-1.24797	0.251213	0.14725
ENSG00000102753	13	49699320	49792682	1.32508	0.519862	0.0528129	0.964115	-0.530352	0.638535	0.58237	0.592343	0.87502
ENSG00000102755	13	28300346	28495145	-0.445384	0.828744	-0.59847	0.610171	-0.347274	0.758394	-0.562951	0.604744	0.725723
ENSG00000102760	13	41457550	41470871	-0.69808	0.734579	-0.837262	0.475688	-0.611185	0.58827	-0.282048	0.795387	0.674982
ENSG00000102763	13	41566835	41961120	0.824583	0.688803	0.689133	0.55716	0.998161	0.376642	1.83171	0.0921595	0.299832
ENSG00000102780	13	42040036	42256578	0.787764	0.702018	1.19212	0.309843	1.36993	0.22498			0.386727
ENSG00000102781	13	30202630	30307551	2.08328	0.311634	-0.815547	0.487208	-0.446806	0.69229	0.217259	0.841674	0.6359
ENSG00000102786	13	51354077	51454264	0.383442	0.852266	0.174488	0.881834	-0.44275	0.694943	-1.41333	0.193789	0.743281
ENSG00000102796	13	51767993	51804163	-4.58482	0.0259648	-1.51976	0.195435	-0.582049	0.606177	-0.0485004	0.964432	0.235135
ENSG00000102802	13	30906271	30925572	6.61971	0.00130428	-2.10401	0.0730721	-2.41969	0.0320978			0.00369809
ENSG00000102804	13	44432143	44577147	0.412478	0.841222	0.828672	0.480228	0.0457563	0.967672	0.921175	0.397024	0.891266
ENSG00000102805	13	76990660	77019143	1.68604	0.412861	0.975859	0.405791	0.660844	0.558326	-0.600266	0.581018	0.488844
ENSG00000102837	13	53028813	53052057	0.670001	0.744876	0.0813144	0.944774	1.46184	0.195391	0.921011	0.397107	0.782714
ENSG00000102854	16	760734	768865	2.91769	0.156468	-0.226296	0.847132	-0.157972	0.888723	-0.792904	0.465993	0.68832
ENSG00000102858	16	4616493	4690974	-2.71964	0.186546	1.30299	0.266998	-1.78464	0.113945	-1.80655	0.096716	0.14344
ENSG00000102870	16	30778456	30787205	0.891411	0.665061	0.515487	0.660562	-0.239582	0.831947			0.741139
ENSG00000102871	16	67154185	67159909	0.811002	0.693666	1.37204	0.242473	1.97684	0.0799555			0.195693
ENSG00000102878	16	67164681	67169945	1.58569	0.441222	0.92561	0.430394	-0.329525	0.770386	-0.976655	0.369207	0.523223
ENSG00000102879	16	30182827	30189076	-1.36121	0.508544	0.166061	0.887502	-0.443297	0.694584			0.77164
ENSG00000102882	16	30114105	30123506	0.322454	0.875554	-0.423874	0.71803	-0.263311	0.815589	-0.597706	0.582632	0.786371
ENSG00000102886	16	30104810	30113537	-0.233776	0.909603	-0.657644	0.575316	-1.12214	0.320266	-1.39753	0.198819	0.624301
ENSG00000102890	16	67199111	67204029	0.74621	0.717041	0.609466	0.603623	-0.0694643	0.95094	-0.461132	0.671584	0.855294
ENSG00000102893	16	47461123	47701523	0.258507	0.900088	-0.0375136	0.974506	0.271143	0.810207	0.0869458	0.936285	0.942603
ENSG00000102897	16	20899868	20925006	-0.657568	0.74945	-0.699415	0.551293	0.444968	0.693492	0.232168	0.830968	0.731386
ENSG00000102898	16	67846882	67872567	1.70899	0.406529	0.873503	0.456799	0.756915	0.502589	-1.08352	0.319147	0.41686
ENSG00000102900	16	56730118	56850286	-1.75141	0.394982	-1.50131	0.200915	-1.55957	0.167169	-2.10301	0.0531683	0.128462
ENSG00000102901	16	67828157	67847811	2.56286	0.213235	2.37661	0.0429081	1.19361	0.290413			0.0982424
ENSG00000102908	16	69565094	69704666	-1.46879	0.475626	-0.986305	0.400784	-0.0653339	0.953854	-0.345776	0.75055	0.843227
ENSG00000102910	16	48244300	48363122	-1.85104	0.368651	0.114413	0.922356	-0.232437	0.836887	-0.747831	0.491722	0.795122
ENSG00000102921	16	48538726	48620148	-1.50736	0.464116	-0.95813	0.414374	-0.391266	0.728925	1.06253	0.328611	0.491204
ENSG00000102931	16	57245259	57253635	-0.420306	0.83825	-0.24836	0.832438	-1.21016	0.283775	-1.38698	0.20223	0.603795
ENSG00000102934	16	57248547	57284672	-4.59533	0.0256255	-1.35197	0.249433	-1.70649	0.130664	-0.925914	0.394599	0.0777933
ENSG00000102967	16	72008588	72027664	0.986818	0.631744	-0.252659	0.829582	0.721905	0.522555	1.5371	0.157584	0.527302
ENSG00000102974	16	67562467	67639177	3.04974	0.138558	-0.377679	0.74765	-0.188957	0.867083			0.610835
ENSG00000102977	16	67657512	67660810	-0.0239221	0.99073	-0.283879	0.808909	-0.194854	0.862975			0.9749
ENSG00000102978	16	57462660	57472009	0.479689	0.815782	1.49684	0.202259	1.77882	0.115128	0.40127	0.712175	0.373293
ENSG00000102981	16	67660946	67662774	-1.11439	0.588346	-0.151281	0.897457	0.157731	0.888891			0.853018
ENSG00000102984	16	71859680	71895336	-0.686164	0.738943	0.925825	0.430287	1.25025	0.268129	-0.225761	0.835565	0.619646
ENSG00000102996	16	58025754	58046901	-2.2851	0.267077	0.958358	0.414263	0.4957	0.660621	-1.18504	0.27591	0.387829
ENSG00000103005	16	57999546	58021618	2.13604	0.299538	0.244596	0.834941	1.88412	0.0951524	0.590022	0.587488	0.3563
ENSG00000103018	16	69398402	69466264	3.34587	0.104161	0.814146	0.487957	-0.0133451	0.990569	0.430092	0.692521	0.959731
ENSG00000103024	16	1770320	1771561	0.68175	0.740562	-0.585581	0.617885	0.33931	0.763768	0.771885	0.477897	0.669172
ENSG00000103035	16	74296814	74306288	-5.74941	0.00523264	0.256134	0.827275	0.492527	0.662659	0.374609	0.730527	0.0220227
ENSG00000103037	16	58515479	58523842	-7.06864	0.000596792	-2.91265	0.013092	-2.67461	0.017837			0.00165931
ENSG00000103042	16	58665109	58684770	-0.131566	0.949051	-0.644423	0.583022	-0.424794	0.706729	0.226724	0.834873	0.866507
ENSG00000103043	16	70687439	70801160	-1.25621	0.541788	-0.112673	0.923532	-0.249871	0.824845	-0.580535	0.59351	0.81637
ENSG00000103047	16	68843531	69085182	-1.70491	0.407653	-1.24732	0.287972	-1.70301	0.131452	-1.70762	0.116409	0.187704
ENSG00000103051	16	70480568	70523560	0.643656	0.754578	-2.16124	0.0656021	-0.973603	0.388495	-0.807274	0.45795	0.240271
ENSG00000103056	16	68358327	68448508	1.7035	0.408038	1.22802	0.295498	1.11223	0.324559	1.21137	0.265383	0.318328
ENSG00000103061	16	68284503	68310946	0.616383	0.764664	2.64737	0.0241167	2.0412	0.0706144	1.14917	0.290706	0.0723976
ENSG00000103064	16	68264516	68301823	0.0883747	0.965764	0.898526	0.444007	1.02815	0.362472	1.15146	0.289744	0.849925
ENSG00000103066	16	68245304	68261058	-3.01227	0.143471	-0.227918	0.84605	0.0755773	0.946629	-0.25595	0.813956	0.839651
ENSG00000103091	16	74871362	75000173	0.938542	0.648514	0.45427	0.698765	0.582227	0.606067	0.860592	0.428799	0.603103
ENSG00000103111	16	77190835	77202398	-0.992807	0.629677	-0.788423	0.501807	-0.464037	0.681064	0.0590073	0.956734	0.858363
ENSG00000103121	16	80966448	81020270	-1.6238	0.430321	0.242111	0.836594	0.861259	0.445557			0.637111
ENSG00000103126	16	287440	352723	0.723961	0.72513	-0.0715785	0.951378	-0.395698	0.725978	-1.11782	0.304068	0.844087
ENSG00000103145	16	3022625	3024286	0.254201	0.901743	0.583539	0.619111	0.661293	0.558059	1.77932	0.101851	0.554784
ENSG00000103148	16	84271	138677	2.01185	0.328516	0.693074	0.554908	0.694191	0.538644	0.979889	0.367624	0.441532
ENSG00000103152	16	77007	85851	-1.79854	0.382386	-0.59276	0.613583	-0.90018	0.425268	-1.54898	0.154397	0.342947
ENSG00000103154	16	83968244	84002776	1.28598	0.532252	0.190929	0.870794	0.833469	0.460376	0.666109	0.540249	0.673796
ENSG00000103160	16	84122141	84145192	4.13501	0.044614	1.77681	0.130117	1.4251	0.206857	1.12299	0.301838	0.107154
ENSG00000103168	16	84177847	84187070	3.16781	0.12392	1.21022	0.302554	2.10107	0.0627466	1.1531	0.28906	0.133925
ENSG00000103174	16	5024844	5034141	-1.04439	0.61199	0.298074	0.799553	0.418267	0.711031	0.387497	0.721636	0.722216
ENSG00000103184	16	4958330	5019157	3.81561	0.0638608	1.53346	0.191439	1.40324	0.213908	1.23698	0.25541	0.138603
ENSG00000103187	16	84565596	84618078	-3.22746	0.116997	-1.16266	0.32195	-0.95787	0.396208	-1.08427	0.318811	0.242197
ENSG00000103194	16	84699986	84779922	0.867091	0.673664	0.564372	0.630671	-0.370577	0.742737	0.677872	0.53312	0.654016
ENSG00000103196	16	84819985	84920768	2.65949	0.196479	0.622245	0.596054	0.671392	0.552063	0.360762	0.740121	0.500572
ENSG00000103197	16	2047967	2089491	2.53646	0.217987	1.18056	0.314556	0.440784	0.696229	-0.122456	0.910356	0.665008
ENSG00000103199	16	4748239	4767624	0.136539	0.947128	1.7154	0.143926	3.10063	0.00602683	2.99107	0.00595851	0.0124376
ENSG00000103202	16	396725	410367	-2.03841	0.322172	-2.10661	0.0727181	-1.00748	0.372205	-1.01008	0.353048	0.190954
ENSG00000103222	16	15949138	16143257	2.01363	0.328088	-0.617844	0.598656	-0.866843	0.442613	-0.496467	0.648057	0.503208
ENSG00000103226	16	16232506	16300806	-0.245821	0.904967	-0.448911	0.702148	-0.679114	0.547499	-0.251729	0.816969	0.80469
ENSG00000103227	16	853634	981318	-1.94719	0.344299	-0.595461	0.611968	-0.68441	0.54438	-0.651119	0.549404	0.510463
ENSG00000103245	16	729760	741329	3.84881	0.0615847	0.888831	0.448939	-0.0382641	0.972964	0.0693459	0.949163	0.902784
ENSG00000103248	16	86530178	86555235	1.36297	0.507996	-0.0861682	0.941483	0.340845	0.762731	-0.0534618	0.960797	0.914686
ENSG00000103249	16	1444934	1475077	-1.30003	0.527784	-0.261581	0.823662	-0.520213	0.644965	-0.4087	0.70709	0.702527
ENSG00000103253	16	726936	735525	2.39351	0.245044	0.344922	0.768884	0.177102	0.875351	0.486378	0.65474	0.707105
ENSG00000103254	16	720581	722590	-0.653536	0.750935	-2.0342	0.0831108	-0.978918	0.385911	0.382979	0.724749	0.336388
ENSG00000103257	16	87830023	87869507	-0.613042	0.765902	-0.00402414	0.997265	1.12726	0.318063	2.25151	0.0384442	0.98828
ENSG00000103260	16	715118	719655	2.93811	0.153589	0.0713282	0.951547	0.0118439	0.99163	0.471433	0.664691	0.97061
ENSG00000103264	16	87326987	87392142	0.0431938	0.983263	-1.12705	0.336994	-2.15299	0.0565245	-2.2765	0.0363429	0.755715
ENSG00000103266	16	680224	682870	1.15591	0.574526	-0.16147	0.890592	-0.412925	0.714559	-0.52366	0.630186	0.760192
ENSG00000103269	16	675671	678268	-0.336263	0.870271	-1.44338	0.218847	-0.501334	0.657009	-0.263323	0.808699	0.709601
ENSG00000103274	16	10743786	10769351	-1.43584	0.485581	2.49594	0.0334814	3.21612	0.00439096	5.65527	1.99737e-07	7.98906e-07
ENSG00000103275	16	1308880	1327018	-0.235748	0.908844	-1.6971	0.148249	-0.556994	0.621768	-0.658236	0.545048	0.644461
ENSG00000103313	16	3242027	3256633	-2.15057	0.296264	-0.434433	0.711316	-0.38466	0.733326	-0.579178	0.594373	0.595943
ENSG00000103316	16	21238874	21303083	1.65603	0.421228	1.72207	0.142374	0.871651	0.440086	0.941963	0.386456	0.300301
ENSG00000103319	16	22206278	22288738	-2.71596	0.187144	0.0291497	0.980189	0.369157	0.743688	-0.48344	0.656691	0.922224
ENSG00000103326	16	527712	554636	1.15391	0.575188	-0.272384	0.816506	0.366208	0.745665	0.300689	0.782194	0.749118
ENSG00000103335	16	88715338	88785220	-0.0836238	0.967604	0.184283	0.875254	-0.372776	0.741265	0.174314	0.87267	0.919723
ENSG00000103342	16	11868128	11916082	2.04986	0.31946	-0.326732	0.780752	0.364873	0.74656	1.7412	0.1094	0.404468
ENSG00000103343	16	3401215	3409364	-1.44787	0.481933	-0.870477	0.45836	-0.731265	0.517177	-1.09361	0.314662	0.43772
ENSG00000103351	16	3500976	3539048	-0.763342	0.710833	-0.715047	0.542431	-0.693432	0.539088	-0.645406	0.552913	0.593151
ENSG00000103353	16	23557721	23574389	-2.46667	0.230915	0.396643	0.735441	1.34056	0.235081	1.71987	0.113813	0.250388
ENSG00000103355	16	2783953	2787948	-1.39756	0.497288	0.380766	0.745658	0.492292	0.662809	0.364755	0.73735	0.674895
ENSG00000103356	16	23520754	23557731	-0.108822	0.95785	-1.13906	0.331871	-0.499309	0.658306	0.939358	0.38777	0.836669
ENSG00000103363	16	2771414	2777289	1.46633	0.476364	-0.990969	0.39856	-0.529271	0.639219	-0.935843	0.389549	0.4763
ENSG00000103365	16	23463542	23521995	2.93787	0.153622	0.610859	0.602796	-0.208072	0.853781	1.32349	0.223662	0.442296
ENSG00000103381	16	12659799	12803887	-0.250003	0.903358	-0.26222	0.823238	1.00489	0.373432	-0.853191	0.43278	0.756594
ENSG00000103404	16	23061406	23149452	1.36037	0.508806	1.01531	0.387078	1.50816	0.181606	0.78374	0.471163	0.352932
ENSG00000103415	16	4474690	4510347	2.41808	0.240233	-0.0660131	0.955154	-0.754526	0.503938	-0.532784	0.624237	0.822444
ENSG00000103423	16	4425805	4456775	-0.101575	0.960654	0.419409	0.720875	0.582528	0.605881	-0.765046	0.481806	0.869059
ENSG00000103429	16	14632931	14669236	0.0908414	0.964809	1.30487	0.266309	1.24072	0.271792	-0.131732	0.903598	0.883479
ENSG00000103479	16	53433977	53491648	-0.796633	0.698826	0.921374	0.432507	0.801413	0.477806	0.90685	0.404406	0.510034
ENSG00000103485	16	29663279	29698699	-2.23498	0.277711	-0.684345	0.559903	0.0808581	0.942906	0.90776	0.403934	0.770618
ENSG00000103489	16	17101769	17470960	-2.02627	0.325062	-1.45793	0.214239	-1.11437	0.323626	-0.606546	0.577068	0.337587
ENSG00000103490	16	31201486	31203450	0.905342	0.660152	1.95781	0.0953482	2.72612	0.0157522	3.07322	0.00471932	0.0140875
ENSG00000103495	16	29806106	29811164	-3.01372	0.143279	-1.13629	0.333047	-1.02282	0.364966			0.244798
ENSG00000103496	16	31032889	31042975	1.54662	0.452559	1.41166	0.22914	0.661749	0.557787	0.0685769	0.949726	0.790445
ENSG00000103502	16	29858357	29863414	-0.966585	0.63875	-0.687828	0.557907	0.233688	0.836022	-0.507971	0.640471	0.699075
ENSG00000103507	16	31106107	31112791	1.43564	0.485643	1.707	0.145897	0.997871	0.37678	0.572998	0.598314	0.342362
ENSG00000103510	16	31114489	31131393	-0.541461	0.79257	-0.00592699	0.995971	-0.174211	0.87737	0.110017	0.91943	0.985317
ENSG00000103512	16	14833721	14896157	-0.0283262	0.989024	-1.99241	0.0896385	-1.03679	0.358455	-1.03618	0.340747	0.948502
ENSG00000103522	16	27402174	27452042	-0.348543	0.865577	-1.91039	0.103644	-1.39532	0.216505	-0.793036	0.465919	0.347363
ENSG00000103534	16	19410496	19499113	-0.0402232	0.984414	-0.267408	0.8198	-0.80836	0.473999	-0.414844	0.702894	0.944333
ENSG00000103540	16	19523811	19553408	-0.0799458	0.969028	0.472024	0.687602	-0.0765119	0.94597	-0.201611	0.852942	0.933119
ENSG00000103544	16	19555240	19706793	3.04361	0.139352	1.84363	0.116284	1.79132	0.112598	1.39697	0.199	0.135197
ENSG00000103549	16	30761745	30776307	-0.22942	0.91128	-0.243949	0.835372	-0.123475	0.912913	-0.539067	0.620155	0.869608
ENSG00000103550	16	19701937	19718235	-3.15055	0.125981	-0.801374	0.494808	-0.447523	0.691821	-0.414373	0.703215	0.423554
ENSG00000103569	15	58138169	58185911	0.165326	0.936003	0.0802726	0.94548	-1.27543	0.258607	-0.197559	0.855865	0.895934
ENSG00000103591	15	67200667	67255195	-3.16574	0.124165	-0.427107	0.715972	-1.04477	0.354768	-1.27776	0.240074	0.286135
ENSG00000103642	15	63121833	63142061	3.15489	0.125459	1.36185	0.245991	0.389084	0.730377	0.449659	0.679294	0.357895
ENSG00000103647	15	68578993	68727806	0.538686	0.793609	0.124628	0.915448	1.70363	0.131309	0.783208	0.471464	0.684616
ENSG00000103653	15	74782080	74803197	2.06098	0.316843	-0.415239	0.723535	-0.57856	0.608337	-0.243176	0.823083	0.657709
ENSG00000103657	15	63608618	63833948	1.4979	0.466924	-0.389675	0.739919	-0.229567	0.838874	-0.356043	0.7434	0.733153
ENSG00000103671	15	64387748	64455303	3.93801	0.0557997	2.30026	0.0500462	2.12704	0.0595677	2.10895	0.0524987	0.054248
ENSG00000103707	15	65001512	65029639	-2.25457	0.273522	-1.61112	0.16991	-1.5461	0.170865	-0.700037	0.519816	0.243291
ENSG00000103723	15	82659281	82710112							1.83238	0.0920404	0.0920404
ENSG00000103769	15	65726054	65891989	1.65728	0.420876	-0.0110239	0.992507	0.555251	0.622859			0.977634
ENSG00000103811	15	78921058	78949574	1.71621	0.404549	0.154517	0.895276	0.00399547	0.997176	-0.534019	0.623434	0.989005
ENSG00000103876	15	80152490	80186946	-2.58715	0.208929	0.739156	0.528905	0.565647	0.616364	-0.775564	0.475801	0.429514
ENSG00000103888	15	80779343	80951776	0.624471	0.761668	1.34935	0.250352	0.68365	0.544827	0.19209	0.859813	0.668605
ENSG00000103932	15	41517176	41544269	-1.39829	0.497064	-2.09004	0.0749968	-2.67057	0.0180104	-2.46693	0.0233202	0.0357606
ENSG00000103966	15	41895933	41972557	1.68156	0.414103	1.68995	0.149966	1.99777	0.0768124	-0.131675	0.90364	0.290077
ENSG00000103978	15	42210447	42273534	-2.86352	0.164303	-2.58221	0.0278244	-1.3792	0.221859	-1.2123	0.265015	0.0815122
ENSG00000103994	15	42412823	42491141	-0.292393	0.887073	0.159801	0.891716	0.142385	0.899641	-0.919586	0.397838	0.856423
ENSG00000103995	15	48712928	48811146	-0.921055	0.654634	-1.44644	0.217872	-1.92634	0.087968	-1.36129	0.210715	0.199974
ENSG00000104043	15	49858238	50182817	1.83814	0.371996	1.11447	0.342414	0.281652	0.802999	-0.53475	0.622959	0.566307
ENSG00000104047	15	49621037	49656232	1.08128	0.599478	-1.35214	0.249373	-0.55891	0.62057			0.470078
ENSG00000104064	15	50275389	50355408	0.192038	0.92569	0.191386	0.870487	0.23985	0.831762	-1.36246	0.210324	0.833807
ENSG00000104081	15	40087890	40108892	-0.545967	0.790884	-1.45873	0.213988	-0.50706	0.653347	0.128455	0.905985	0.743909
ENSG00000104093	15	51447711	51622833	-0.150793	0.941618	-1.5046	0.199929	-0.585237	0.604206	-0.579199	0.59436	0.774175
ENSG00000104129	15	40765161	40807478	2.06005	0.317061	0.863733	0.46185	1.20801	0.284631			0.346436
ENSG00000104131	15	44537125	44563029	2.94425	0.152731	0.172014	0.883497	0.224849	0.842141			0.723369
ENSG00000104133	15	44554818	44663688	-0.381296	0.853083	-0.427974	0.71542	-1.32736	0.239721	-1.46757	0.177235	0.511188
ENSG00000104142	15	40894450	40903975	-0.465286	0.821219	1.60905	0.170459	0.826978	0.463876	-0.696556	0.521893	0.488762
ENSG00000104147	15	41309273	41332591	0.701403	0.733364	-0.844606	0.471826	0.733237	0.516048	0.0208895	0.984677	0.941764
ENSG00000104154	15	45479606	45522755	2.12157	0.302825	-0.0587862	0.960059	-0.284732	0.80089	-0.197564	0.855862	0.885679
ENSG00000104164	15	45587214	45615945	1.73149	0.400379	1.5355	0.190849	2.70572	0.0165507	3.17083	0.00355305	0.0115086
ENSG00000104177	15	48134632	48178353	-0.810039	0.694012	-1.53963	0.189657	-0.542167	0.631076	-0.444402	0.682838	0.524404
ENSG00000104219	8	17156482	17224799	2.7859	0.176042	1.38874	0.236788	2.42086	0.0320145	2.47265	0.0230013	0.0478105
ENSG00000104221	8	37843268	37849861	-4.05416	0.048952	-0.55111	0.638724	-0.277293	0.805987	1.1882	0.274632	0.202677
ENSG00000104228	8	27284886	27311272	4.50738	0.0285876	0.629961	0.591504	0.96609	0.392166	1.30304	0.230901	0.100165
ENSG00000104231	8	81701334	81732903	-2.5455	0.216351	-0.978064	0.404731	-1.18735	0.292948			0.291337
ENSG00000104267	8	85463968	85481493	-0.865072	0.67438	-0.294603	0.801838	0.282174	0.802642	-0.971363	0.371807	0.70371
ENSG00000104299	8	28767661	28890242	-3.68077	0.0738306	-0.825021	0.482164	-0.801945	0.477514	-1.47566	0.174859	0.187312
ENSG00000104312	8	89757806	89791064	4.07446	0.0478308	-0.635645	0.588164	-0.790382	0.483887	-0.660241	0.543824	0.181622
ENSG00000104320	8	89924515	90003228	0.634018	0.758138	-0.589778	0.615369	-0.522849	0.643291	-0.425972	0.695318	0.68454
ENSG00000104324	8	96645242	97149654	1.28924	0.531215	1.07541	0.3596	0.458297	0.684796	0.421602	0.69829	0.578024
ENSG00000104325	8	90001405	90053633	-0.0248462	0.990372	1.27569	0.27715	0.906887	0.421826	1.14789	0.291246	0.959397
ENSG00000104331	8	56957931	56993867	-1.59823	0.437619	-1.44372	0.218738	-1.37711	0.222561	-0.431515	0.691556	0.35758
ENSG00000104332	8	41261962	41309473	-0.194739	0.924648	-1.42504	0.224759	-0.493284	0.662172	0.18659	0.863787	0.805843
ENSG00000104341	8	97775057	97853013	-2.93867	0.153511	-1.27833	0.276155	-0.997533	0.376942	-0.811667	0.455507	0.280154
ENSG00000104343	8	73780097	73878910	1.37851	0.503171	-1.10718	0.345582	-1.64384	0.145393	-1.42427	0.190363	0.249209
ENSG00000104356	8	98117293	98159835	1.35136	0.511616	-1.52322	0.19442	-0.231615	0.837456			0.541481
ENSG00000104361	8	98189826	98294393	2.4253	0.238832	1.42696	0.224134	-0.1169	0.917533	-0.0319383	0.976574	0.9175
ENSG00000104365	8	42271302	42332460	0.870244	0.672546	0.289138	0.805439	-0.310907	0.783025	-0.0190462	0.986029	0.951465
ENSG00000104375	8	98371228	98942827	0.0426666	0.983467	-0.35004	0.765554	-0.798817	0.479234			0.953237
ENSG00000104388	8	60516936	60623644	0.862857	0.675166	1.38837	0.236915	1.14076	0.312299	1.15519	0.288189	0.357149
ENSG00000104408	8	108162787	108443496	0.690399	0.737391	-0.0950545	0.935461	-0.28962	0.797545			0.873423
ENSG00000104412	8	108443601	108489196	2.04694	0.32015	0.886634	0.450061	0.323723	0.774318	0.108152	0.920791	0.76183
ENSG00000104419	8	133237175	133302022	-0.996585	0.628374	1.27811	0.276239	1.20553	0.285624	-2.08777	0.0549159	0.166089
ENSG00000104427	8	78666050	78719765	-0.20142	0.922071	-0.771458	0.511055	0.0179342	0.987326	-0.393355	0.717606	0.957744
ENSG00000104442	8	65602458	65634217	-0.0390004	0.984888	0.652938	0.578053	-0.169522	0.880646	-0.476188	0.661518	0.948266
ENSG00000104447	8	115408496	115809673	3.00173	0.144877	-0.139729	0.905249	0.125062	0.911798			0.820156
ENSG00000104450	8	100157906	100259278	4.0949	0.0467237	2.08856	0.0752037	1.50026	0.183905	1.40271	0.197161	0.0894738
ENSG00000104472	8	140511311	140517154	1.88252	0.360563	1.21986	0.29872	1.06237	0.34672	1.25582	0.248243	0.30911
ENSG00000104490	8	101686542	102124907	2.04316	0.321045	-0.759362	0.517702	0.191497	0.865313	0.436356	0.688276	0.667176
ENSG00000104497	8	81799581	81842866	1.4267	0.488363	3.04657	0.00944978	1.70465	0.13108	1.38421	0.203133	0.033961
ENSG00000104517	8	102252273	102412759	-0.910404	0.658372	-1.07392	0.360264	0.137438	0.90311			0.763055
ENSG00000104518	8	143553207	143563062					1.04013	0.356906	0.607491	0.576475	0.462376
ENSG00000104522	8	143612618	143618048					1.14804	0.309222	1.22188	0.261258	0.283789
ENSG00000104524	8	143603210	143609773					1.41622	0.209702			0.209702
ENSG00000104529	8	143579697	143599541					0.441569	0.695715	-0.705029	0.516843	0.615473
ENSG00000104549	8	124998497	125022283	0.916612	0.656192	-0.179765	0.878288	0.184515	0.870179			0.836951
ENSG00000104611	8	19313693	19396218	-0.462462	0.822285	-0.795471	0.497992	-0.445006	0.693467	0.598257	0.582284	0.680924
ENSG00000104613	8	19817391	19852083	1.10494	0.591514	-1.00799	0.39051	-1.34078	0.235003	-1.31496	0.226661	0.332699
ENSG00000104626	8	9002147	9116746	-0.448362	0.827617	-0.224163	0.848556	-1.39659	0.216086	-1.00631	0.354849	0.639407
ENSG00000104635	8	22367278	22434129	1.79536	0.383228	1.97712	0.0921264	1.28613	0.254635	2.6256	0.0157767	0.050755
ENSG00000104643	8	11284816	11328146	-0.292832	0.886905	1.50437	0.199998	0.360488	0.749503	0.558152	0.607827	0.687235
ENSG00000104660	8	30095408	30177208	-0.462015	0.822454	1.0172	0.386191	-0.104818	0.92603	-0.226463	0.835061	0.838751
ENSG00000104671	8	30156319	30183639	3.24614	0.114894	1.48095	0.20709	0.654733	0.561971	-0.846202	0.436559	0.25129
ENSG00000104679	8	23270120	23296279	-1.75203	0.394813	-0.675347	0.565075	-0.353198	0.754404	0.478364	0.660069	0.610163
ENSG00000104687	8	30678066	30727846	-1.07257	0.602422	-0.701174	0.550292	-0.252839	0.822799	0.234802	0.82908	0.740971
ENSG00000104689	8	23190452	23225102	1.01849	0.620843	0.517447	0.659352	1.67473	0.137979	0.139329	0.898068	0.63465
ENSG00000104691	8	30729131	30767006	-2.85153	0.166076	0.265664	0.820956	-0.992584	0.379314	-1.17705	0.279162	0.394013
ENSG00000104695	8	30774457	30814314	0.989617	0.630777	0.866252	0.460545	-0.472462	0.675601	-0.392091	0.718475	0.630986
ENSG00000104714	8	614746	738106	-0.684784	0.739449			1.23217	0.27511	1.37353	0.206641	0.375661
ENSG00000104731	16	87696485	87765992	0.374227	0.855776	-1.15591	0.32477	-0.420513	0.70955	0.463827	0.669778	0.694613
ENSG00000104756	8	25427847	25458476	1.62343	0.430427	1.54734	0.18745	1.56931	0.164534			0.226537
ENSG00000104760	8	17864380	17910365	1.0369	0.614546	0.35865	0.759963	-0.100936	0.928763	0.099856	0.926849	0.880065
ENSG00000104763	8	18055992	18084998	-4.44773	0.0307605	-1.2359	0.292412	-1.11251	0.324434	-1.2061	0.267466	0.0979169
ENSG00000104765	8	26383054	26505636	-3.33078	0.105732	-0.472542	0.687277	-0.624463	0.580191	0.342241	0.753016	0.425378
ENSG00000104774	19	12646511	12666742	2.06559	0.315762	1.70335	0.146761	1.06415	0.345913	0.902166	0.406837	0.271479
ENSG00000104783	19	43766533	43780976	-0.339528	0.869022	1.38339	0.238598	0.793437	0.482199	0.522439	0.630984	0.620956
ENSG00000104805	19	48900050	48923473	-0.585509	0.776129	1.51761	0.196067	1.85268	0.100803	1.75351	0.106914	0.183572
ENSG00000104808	19	48933699	48944969	-1.89519	0.357339	0.545803	0.641958	2.23658	0.0475905	2.2361	0.0397899	0.085123
ENSG00000104812	19	48968130	48993310	0.4548	0.825181	-0.170776	0.88433	-0.306379	0.786107	0.100867	0.92611	0.876088
ENSG00000104814	19	38587641	38618882	3.27354	0.111862	-0.304495	0.79533	-0.893147	0.428894	-0.620886	0.568097	0.392648
ENSG00000104823	19	38815422	38831841	3.61348	0.0792628	-0.22058	0.850947	-1.00239	0.374623	-1.0889	0.316751	0.294149
ENSG00000104824	19	38836370	38852347	-1.63516	0.427104	0.0345861	0.976495	-0.649583	0.565051			0.930354
ENSG00000104825	19	38899700	38908893	-0.208516	0.919335	0.890144	0.448269	0.120364	0.915099	0.107493	0.921272	0.89186
ENSG00000104826	19	49015980	49017091	2.07148	0.314382	1.24921	0.287243	1.54049	0.172422	1.63038	0.133871	0.20444
ENSG00000104833	19	6494319	6502848	-2.51324	0.22223	-2.94633	0.0120748	-2.05825	0.0682953	-3.7303	0.000604204	0.00227786
ENSG00000104835	19	38915266	38930763	1.41929	0.490625	0.241447	0.837036	1.22659	0.277291	0.661181	0.54325	0.581347
ENSG00000104852	19	49085419	49108605	-3.48685	0.0903644	0.409687	0.727083	0.688905	0.54174	0.333153	0.75937	0.395012
ENSG00000104853	19	44954585	44993341	-0.947695	0.645321	0.718457	0.540508	1.56449	0.165834			0.385943
ENSG00000104856	19	45001461	45038192	-1.44976	0.481363	-0.544868	0.642528	1.31641	0.243621	-0.841293	0.439224	0.436211
ENSG00000104859	19	45039045	45070956	0.513902	0.802905	-1.05178	0.370251	-1.69655	0.13292	1.20006	0.269869	0.34209
ENSG00000104863	19	49114324	49118460	0.713539	0.72893	0.918547	0.433921	1.22796	0.276755	0.49195	0.651046	0.526527
ENSG00000104866	19	45091396	45148077	0.586246	0.775855	-2.10484	0.0729581	-2.1372	0.0583598	-1.10362	0.31025	0.130795
ENSG00000104870	19	49506816	49526428	-0.519046	0.800973	-0.905889	0.440282	-0.944368	0.402899	-1.186	0.275523	0.502332
ENSG00000104872	19	49446298	49453497	3.06272	0.136885	-1.60776	0.170802	-1.56798	0.164892	-1.11851	0.303769	0.179507
ENSG00000104879	19	45306413	45322875	2.83201	0.168995	1.80198	0.124763	1.27996	0.256922	0.465733	0.668501	0.23148
ENSG00000104880	19	7348937	7472485	4.35202	0.0345435	-0.0990035	0.932786	-0.364578	0.746757	-0.675534	0.534533	0.274619
ENSG00000104881	19	45379638	45406349	0.814999	0.692234	1.37612	0.241075	0.677324	0.548556	-0.244924	0.821833	0.605883
ENSG00000104883	19	7476875	7497449	-2.35033	0.253662	-0.675804	0.564811	-0.189244	0.866883	0.0753475	0.94477	0.838299
ENSG00000104884	19	45349837	45370918	0.143913	0.944277	0.46314	0.693179	-0.0554622	0.96082	-0.299848	0.782789	0.920407
ENSG00000104885	19	2163933	2232578	1.61452	0.432963	2.13872	0.0684625	3.54865	0.00167144	1.89999	0.0806553	0.00639439
ENSG00000104886	19	2230084	2237704	3.89138	0.0587649	2.24596	0.055709	2.04859	0.0696012	2.28428	0.0357099	0.0517492
ENSG00000104892	19	45333434	45351520	1.62128	0.431039	1.75753	0.134336	1.80341	0.110191	-0.131981	0.903417	0.350786
ENSG00000104894	19	49335171	49343335	0.108652	0.957915	0.278632	0.812375	-0.62986	0.576923	-0.505004	0.642424	0.875975
ENSG00000104897	19	2236824	2248655	-0.358727	0.861689	0.115826	0.9214	-0.12113	0.91456	0.248913	0.81898	0.8919
ENSG00000104899	19	2249309	2252073	0.348766	0.865492	-1.64052	0.16225	-0.478084	0.671965	-0.734801	0.499299	0.580412
ENSG00000104903	19	13099033	13103161	0.18792	0.92728	1.30996	0.264448	0.817968	0.46876	0.226496	0.835037	0.786547
ENSG00000104904	19	2269509	2273490	-0.78802	0.701926	0.509099	0.664509	-0.340663	0.762854	0.244832	0.821898	0.749406
ENSG00000104907	19	13104902	13117567	-1.11473	0.588234	-1.50106	0.20099	-1.9101	0.0906772	-0.952917	0.380958	0.218231
ENSG00000104915	19	13144058	13150383	1.2993	0.528015	0.703422	0.549015	0.372666	0.741339	0.488095	0.653601	0.628883
ENSG00000104918	19	7669049	7670455	-1.60032	0.437019	-0.6117	0.602297	-0.901643	0.424515	1.39839	0.198545	0.385873
ENSG00000104921	19	7688758	7702146	7.33176	0.000369644	1.04256	0.374464	0.691721	0.54009	0.202979	0.851956	0.0014815
ENSG00000104936	19	45769709	45782552	-0.541673	0.792491	-0.99693	0.395729	-1.3795	0.221759	-0.344548	0.751407	0.561609
ENSG00000104946	19	49877666	49888750	0.0789095	0.969429	1.17219	0.317999	0.845951	0.453686	0.633264	0.560407	0.876445
ENSG00000104951	19	49889654	49929539	-1.02612	0.618228	-1.14846	0.327894	-1.59868	0.156776	0.0741729	0.945629	0.738592
ENSG00000104957	19	13731760	13763296	1.74779	0.395959	-1.41756	0.227201	-0.41483	0.7133	-0.583692	0.591503	0.467839
ENSG00000104960	19	49850735	49860744	0.700807	0.733582	0.714278	0.542865	0.160604	0.886881	0.388143	0.721191	0.77098
ENSG00000104964	19	3052910	3063107	-8.01141	9.98521e-05	-3.14969	0.00729241	-2.38566	0.0345961	-0.70031	0.519653	0.000392907
ENSG00000104969	19	2754715	2783362	2.03903	0.322024	-0.485429	0.679217	-0.503032	0.655922	-1.00237	0.356734	0.504414
ENSG00000104972	19	54617158	54638022	-3.23531	0.11611	-0.0252302	0.982852	-0.162729	0.885395	-0.200733	0.853575	0.938954
ENSG00000104973	19	49818282	49840383	3.12288	0.12934	2.34971	0.0453175	2.18825	0.052599	2.78318	0.0104999	0.0278497
ENSG00000104974	19	54593582	54602381	-1.78296	0.386522	0.450324	0.701255	0.0460814	0.967443	0.126398	0.907483	0.907962
ENSG00000104976	19	7920338	7923250	2.35324	0.253076	1.01346	0.387944	0.576816	0.609419	0.391405	0.718947	0.486598
ENSG00000104979	19	13774456	13778773	2.44504	0.235032	0.631512	0.590592	1.40918	0.211974	1.35146	0.214028	0.278776
ENSG00000104980	19	7926718	7943667	4.72981	0.02161	0.878137	0.454415	0.926369	0.411924	0.83912	0.440407	0.0812706
ENSG00000104983	19	45995461	46021318	-2.98122	0.147643	-2.5814	0.0278731	-2.02289	0.0731759	-1.13138	0.298238	0.0681452
ENSG00000104998	19	14031762	14053218	-0.908288	0.659116	-1.67292	0.154115	-1.16552	0.301915	-0.949672	0.382581	0.324535
ENSG00000105011	19	14119512	14136613	3.78067	0.0663308	1.72832	0.14093	0.703099	0.533445			0.133427
ENSG00000105048	19	55132698	55149206	-1.23146	0.549781	0.0702026	0.952311	0.758192	0.501868	0.537152	0.621398	0.838384
ENSG00000105053	19	49976468	50025946	0.269216	0.895972	1.93513	0.0992474	1.311	0.245564	1.07508	0.322932	0.365233
ENSG00000105058	19	16185380	16192046	-2.31378	0.261121	-1.53988	0.189585	-1.37645	0.222783	0.457541	0.673993	0.295826
ENSG00000105063	19	55229779	55259017	3.69005	0.0731059	1.85381	0.114282	2.16794	0.0548319	0.4996	0.645988	0.100881
ENSG00000105072	19	16496394	16521352	-1.21429	0.555358	0.498918	0.67082	0.0691241	0.95118	-0.18314	0.866282	0.872884
ENSG00000105085	19	16574907	16629062	-0.728697	0.723406	-0.131039	0.911116	-0.0240616	0.982997	-0.772882	0.477329	0.945107
ENSG00000105088	19	9853718	9936515	-5.5344	0.00718976	-1.29679	0.269281	-1.66009	0.141455	-0.0966382	0.9292	0.0296422
ENSG00000105122	19	15451624	15464544	2.17916	0.289888	0.555449	0.636084	0.190488	0.866016	1.54506	0.155443	0.50245
ENSG00000105127	19	15353385	15379815	1.93947	0.346217	-0.702337	0.549631	-0.267762	0.812529	-1.11348	0.305949	0.534177
ENSG00000105135	19	15114984	15125786	3.96757	0.0539855	1.26018	0.283033	0.43752	0.698368	-0.377203	0.728735	0.213001
ENSG00000105136	19	57487711	57496098	0.451632	0.82638	0.820738	0.484441	0.172695	0.878429	-0.0710864	0.947889	0.880423
ENSG00000105146	19	57231009	57235548	-1.6033	0.436166	0.771657	0.510945	0.948612	0.400788	2.07122	0.0568674	0.186465
ENSG00000105171	19	29606283	29617237	3.40978	0.0977122	0.267577	0.819688	1.72116	0.127389	0.588833	0.588241	0.264048
ENSG00000105173	19	29811991	29824312	0.0380697	0.985248	0.594298	0.612663	1.16023	0.304113	1.53074	0.15931	0.935265
ENSG00000105176	19	29923644	30016612	-4.1253	0.0451173	-1.90321	0.104949	-0.624817	0.579977	-1.37739	0.20537	0.110998
ENSG00000105185	19	32581190	32587453	3.73462	0.0697063	-0.044296	0.969899	-0.94454	0.402813	-1.47246	0.175797	0.754394
ENSG00000105186	19	32597006	32676597	3.18743	0.121608	0.375217	0.749239	0.621031	0.582274	1.04703	0.335719	0.365621
ENSG00000105193	19	39433137	39435949	-2.15601	0.295043	-0.0458523	0.968842	-0.899412	0.425662	-1.48536	0.172041	0.844539
ENSG00000105197	19	39480412	39493785	2.10664	0.30624	-0.218927	0.852052	-0.181889	0.872011			0.780963
ENSG00000105202	19	39834458	39846379	1.60648	0.435255	2.0178	0.0856243	1.8014	0.110589	1.54296	0.156007	0.140447
ENSG00000105204	19	39825350	39834201	1.06927	0.603539	0.746058	0.525064	0.0415537	0.97064			0.916886
ENSG00000105205	19	39731255	39738029	-1.36575	0.507131	-0.886402	0.450179	-1.78865	0.113135	0.0312236	0.977098	0.889401
ENSG00000105220	19	34359480	34402413	-6.46145	0.00170005	-1.42558	0.224581	-1.22363	0.278452	-2.52613	0.0202016	0.00621079
ENSG00000105221	19	40230317	40285536	-1.69896	0.409291	-1.7511	0.135767	-1.68638	0.135261	0.196501	0.856629	0.314556
ENSG00000105223	19	40348456	40389472	0.100844	0.960937	1.27396	0.277801	0.994276	0.378502	-0.466801	0.667787	0.843146
ENSG00000105227	19	40393766	40414793	-0.975812	0.635551	-0.682977	0.560688	-0.217099	0.847514	-0.834445	0.442958	0.671479
ENSG00000105229	19	4007736	4039386	3.42718	0.0960127	0.928129	0.429141	1.55557	0.16826	-1.13077	0.298499	0.189984
ENSG00000105245	19	40665905	40690972	-0.064825	0.974884	-0.637429	0.587117	-0.461428	0.682759	-0.145481	0.893593	0.92409
ENSG00000105246	19	4229523	4237528	0.156576	0.939383	-0.224536	0.848306	-0.460928	0.683085	-0.277467	0.798639	0.868651
ENSG00000105248	19	4247080	4269088	0.390542	0.849562	-0.859297	0.464153	-1.88898	0.094302	-1.30091	0.231663	0.319029
ENSG00000105251	19	4279266	4290722	0.670729	0.744608	1.54209	0.18895	1.90087	0.0922474	0.572245	0.598794	0.269039
ENSG00000105254	19	36114289	36125947	-0.611327	0.766538	-0.86602	0.460665	-0.832131	0.461096	0.797498	0.463414	0.558784
ENSG00000105255	19	4304598	4323843	-3.05048	0.138462	-0.883769	0.451526	-0.777195	0.49121	-0.814312	0.45404	0.323424
ENSG00000105258	19	36113709	36115213	2.11669	0.303938	0.826716	0.481265	0.281207	0.803304	1.04393	0.337149	0.506258
ENSG00000105270	19	36014660	36033343	-0.540367	0.79298	-2.5065	0.0327399	-2.05141	0.0692177	-2.2345	0.039932	0.0603928
ENSG00000105281	19	46774883	46788594	0.428996	0.834953	-0.981834	0.402922	-0.678692	0.547748	-0.192924	0.859211	0.737623
ENSG00000105287	19	46674275	46717127	-0.685403	0.739222	1.40246	0.232188	-0.244886	0.828284	-0.649343	0.550493	0.624266
ENSG00000105289	19	3708362	3750813	1.4729	0.474391	0.236745	0.840167	-1.05859	0.348439	-0.391178	0.719103	0.65059
ENSG00000105298	19	3610645	3626815	-1.16221	0.572442	0.237563	0.839622	0.458012	0.684982	0.230032	0.832499	0.766004
ENSG00000105321	19	47255980	47273701	-1.05555	0.608194	0.14927	0.898813	0.401844	0.721896	0.67362	0.535691	0.763066
ENSG00000105323	19	41262496	41307787	0.712163	0.729432	0.772682	0.510385	1.13888	0.313101	1.12692	0.300148	0.461969
ENSG00000105325	19	3506311	3538334	0.798399	0.698191	-1.58352	0.177341	-0.343686	0.760813	-0.206957	0.849089	0.655865
ENSG00000105327	19	47220822	47232766	-1.72041	0.403403	0.287851	0.806288	-0.76709	0.496863	-1.08474	0.318601	0.537338
ENSG00000105329	19	41301587	41353922	3.94837	0.0551583	2.79374	0.0173148	2.86228	0.011238			0.018207
ENSG00000105339	8	141117278	141195808					-1.64641	0.144764	-1.61596	0.137345	0.140963
ENSG00000105341	19	41431318	41440717	0.0351355	0.986385	0.180517	0.877783	1.05476	0.350186	0.714741	0.511085	0.950216
ENSG00000105352	19	41619015	41627074	-1.30513	0.526166	-0.29215	0.803454	1.69518	0.133233	1.06402	0.327935	0.395858
ENSG00000105355	19	4838341	4867694	1.72011	0.403483	1.19947	0.30687	0.961155	0.39459	1.30037	0.231857	0.323812
ENSG00000105364	19	10251901	10260055	1.50037	0.466188	1.1123	0.343356	-0.114809	0.919003	-0.223522	0.837173	0.784704
ENSG00000105366	19	51450847	51458456	2.40751	0.242296	1.02138	0.384244	1.5898	0.15909			0.236711
ENSG00000105369	19	41877279	41881372	2.33617	0.256534	0.398645	0.734157	0.406029	0.719122	-0.420946	0.698736	0.613394
ENSG00000105370	19	51379909	51387974	5.11791	0.0129317	0.498221	0.671253	0.175495	0.876474	-0.519133	0.633146	0.0595976
ENSG00000105372	19	41860255	41872925	1.72084	0.403284	0.984439	0.401676	1.93227	0.0869947			0.197429
ENSG00000105373	19	47745546	47757058	-3.22232	0.117583	-1.20999	0.302645	-1.55284	0.169009	-1.74488	0.108651	0.150588
ENSG00000105374	19	51371606	51372701	0.552695	0.788368	0.0102653	0.993023	-0.354841	0.753298	-0.3686	0.734686	0.973977
ENSG00000105376	19	10289952	10296778	2.05923	0.317253	0.265844	0.820836	-1.02251	0.365111	-1.17721	0.279097	0.472612
ENSG00000105379	19	51345169	51366388	3.5727	0.0827095	1.0386	0.376282	0.945765	0.402204	1.78325	0.101097	0.155426
ENSG00000105383	19	51225064	51243860	2.87536	0.162566	1.38402	0.238386	0.0816063	0.942378	1.45166	0.181978	0.581624
ENSG00000105393	19	17267376	17281249	-5.76495	0.00511188	-0.829756	0.479653	-0.283869	0.801481	0.426891	0.694694	0.0211065
ENSG00000105397	19	10350533	10380608	-2.39933	0.243898	-2.25627	0.0545947	-2.50698	0.0263845	-3.26747	0.00266291	0.00919844
ENSG00000105398	19	47870467	47886315	1.25865	0.541004	0.26238	0.823132	1.37149	0.224453	-0.156716	0.885431	0.715864
ENSG00000105401	19	10391133	10420121	-2.11829	0.303574	-1.19728	0.307752	0.165585	0.883397	0.412712	0.704348	0.644692
ENSG00000105402	19	47487637	47515091	7.3199	0.000377835	0.629566	0.591737	1.31117	0.245502	-0.768955	0.479569	0.0015099
ENSG00000105404	19	41956681	41959321	2.59307	0.207889	2.71655	0.0206568	2.22435	0.0488188	1.64309	0.130867	0.0496086
ENSG00000105409	19	41966582	41997497	0.409431	0.84238	0.149648	0.898557	-0.129963	0.908356	0.1854	0.864647	0.883814
ENSG00000105426	19	5158495	5340812	13.4082	7.41371e-11	3.37902	0.00399505	1.10646	0.327074	-0.425543	0.69561	2.96549e-10
ENSG00000105427	19	42387019	42390297	-0.982224	0.633332	0.0146946	0.990012	0.454392	0.687339	0.409357	0.70664	0.962429
ENSG00000105429	19	42325609	42378769	1.60873	0.434614	-0.171592	0.883782	-0.736533	0.514163	-1.07771	0.321751	0.636271
ENSG00000105438	19	48382575	48391551	-0.541631	0.792506	-0.990491	0.398788	0.0621166	0.956124	-0.013892	0.989809	0.967806
ENSG00000105443	19	48469208	48482314	2.32562	0.258687	0.450486	0.701153	1.09862	0.330513	0.285316	0.79307	0.540461
ENSG00000105447	19	48445841	48457022	0.128642	0.950182	1.1155	0.341968	0.428776	0.704109	0.273892	0.801178	0.85128
ENSG00000105472	19	50723364	50725708	-2.02894	0.324424	-0.454168	0.69883	-0.870837	0.440514	-0.443667	0.683334	0.544742
ENSG00000105479	19	48296457	48321971	-0.396712	0.847215	-1.09341	0.351612	-0.776029	0.491861	-0.762444	0.483298	0.602866
ENSG00000105483	19	48180770	48255946	0.770771	0.708148	0.170488	0.884524	0.0941561	0.933536	0.769098	0.479488	0.853299
ENSG00000105486	19	48115445	48170603	0.976398	0.635348	1.05284	0.369769	0.80955	0.473348	1.30148	0.231459	0.408064
ENSG00000105497	19	51571283	51592510	-2.48176	0.228076	-0.139894	0.905137	0.272826	0.809052	0.437009	0.687834	0.759235
ENSG00000105499	19	48047843	48110817	-2.36399	0.250913	0.211283	0.857161	0.730863	0.517407	0.604741	0.578202	0.606317
ENSG00000105507	19	48029383	48044079	-3.14578	0.126555	-1.24214	0.289982	-2.14273	0.0577123	-0.452624	0.677298	0.147757
ENSG00000105509	19	51713112	51723991	-0.294637	0.886213	-0.26792	0.819461	0.78661	0.485975	1.012	0.352136	0.737686
ENSG00000105514	19	11322068	11346270	-2.77933	0.177063	0.980404	0.403608	1.11853	0.321824	1.84387	0.0900193	0.187445
ENSG00000105516	19	48630030	48637379	-1.53996	0.454507	1.34925	0.250386	0.92301	0.413621	1.31201	0.227706	0.318184
ENSG00000105518	19	11342776	11346518	-3.16888	0.123793	-0.941251	0.422645	-0.319384	0.777263	-0.931507	0.391749	0.361829
ENSG00000105519	19	5912339	5916211	0.656178	0.749962	-0.26422	0.821913	0.0732422	0.948275	0.30318	0.780436	0.877868
ENSG00000105520	19	11355386	11365698	-1.29997	0.527802	-1.08213	0.356606	-0.897392	0.426703	-1.18164	0.277288	0.387741
ENSG00000105538	19	48720585	48740610	-3.17056	0.123594	-1.86082	0.112918	-1.56585	0.165467	-1.76955	0.103744	0.122782
ENSG00000105552	19	48795062	48811029	0.627298	0.760622	1.33498	0.255432	1.68159	0.136373	1.49263	0.169951	0.259066
ENSG00000105556	19	305573	344815	-2.0514	0.319096	1.98002	0.0916507	1.81477	0.107967	2.04216	0.0604347	0.101996
ENSG00000105559	19	48837092	48868617	-1.78392	0.386267	-0.185669	0.874323	0.928291	0.410954	1.729	0.111907	0.42299
ENSG00000105568	19	52170936	52229518	-0.619553	0.763489	0.218775	0.852153	-1.18825	0.292586	-1.72118	0.113538	0.471274
ENSG00000105576	19	12699201	12724011	3.43358	0.0953937	-1.03095	0.379804	-1.24185	0.271357			0.186938
ENSG00000105607	19	12891160	12914207	-2.39068	0.245602	-1.53293	0.191591	-0.639876	0.570879	-0.69033	0.525621	0.341369
ENSG00000105609	19	54249421	54257301	0.180347	0.930203	1.91483	0.102844	1.01005	0.370982	1.35904	0.211472	0.483661
ENSG00000105610	19	12884422	12887201	0.17432	0.932529	0.718273	0.540611	0.635264	0.573658	0.0117165	0.991405	0.969802
ENSG00000105612	19	12875209	12881595	2.33359	0.257059	0.620028	0.597364	0.750493	0.506221	0.734488	0.499482	0.450826
ENSG00000105617	19	54155161	54159721	-6.72749	0.00108548	0.311012	0.791049	-0.494889	0.661141	0.365347	0.73694	0.00438314
ENSG00000105618	19	54115410	54131719	-2.18323	0.28899	-0.346672	0.767745	-2.18092	0.0533955	-2.00279	0.0655609	0.117346
ENSG00000105619	19	54107020	54115657	-4.0595	0.0486553	-1.94734	0.0971322	-1.88175	0.0955704	-1.34433	0.216457	0.0877976
ENSG00000105639	19	17824780	17848071	2.73544	0.184	-1.16405	0.321373	-1.50137	0.183581	-1.73757	0.110142	0.176203
ENSG00000105640	19	17859910	17864153	-2.59228	0.208027	1.36987	0.243219	-0.834532	0.459804	0.93399	0.390489	0.303759
ENSG00000105643	19	18001132	18014102	4.25872	0.0386065	1.59922	0.173086	2.69041	0.0171734	1.621	0.136124	0.0414151
ENSG00000105649	19	18196784	18204042	-1.48847	0.469733	0.297562	0.79989	-0.523847	0.642657	-0.60043	0.580915	0.648894
ENSG00000105655	19	18434388	18438167	6.54768	0.00147249	-1.89402	0.106638	-2.00759	0.075374	-3.31868	0.00227872	0.00350865
ENSG00000105656	19	18442663	18522116	0.609622	0.76717	0.373469	0.750368	-0.505753	0.654182	-0.579679	0.594054	0.702119
ENSG00000105662	19	18683678	18782333	2.23741	0.277189	0.570962	0.626686	0.41367	0.714067			0.539534
ENSG00000105669	19	18899514	18919387	-0.901407	0.661537	-0.792107	0.499811	-0.0629578	0.95553	-0.0176443	0.987057	0.960716
ENSG00000105671	19	18919705	18929189	1.76241	0.39202	0.941657	0.422445	0.901605	0.424535	-0.150351	0.890054	0.643484
ENSG00000105676	19	19033575	19060311	1.09353	0.595349	-0.272753	0.816262	-0.387562	0.731391	-0.503921	0.643138	0.715576
ENSG00000105677	19	35545600	35547526	3.77312	0.0668749	1.29122	0.271343	1.61588	0.152364	1.3952	0.199569	0.134838
ENSG00000105697	19	35280716	35285143	6.52728	0.00152365	2.79656	0.0172022	4.49291	6.90604e-05			0.00019744
ENSG00000105698	19	35268962	35279821	-1.3746	0.504382	-1.07605	0.359311	-1.16131	0.303664	-0.130741	0.90432	0.651221
ENSG00000105699	19	35248330	35267964	-1.02528	0.618517	-1.17737	0.315868	-2.39259	0.0340745	-2.26738	0.037098	0.0691962
ENSG00000105700	19	18557762	18569387	1.5603	0.448572	2.6377	0.0246381	2.83245	0.0121147	2.6479	0.0149108	0.0209627
ENSG00000105701	19	18531751	18544077	-5.43408	0.00831019	-0.293218	0.802751	-0.0189622	0.9866	0.384034	0.724021	0.10005
ENSG00000105705	19	19276018	19320509	-3.13264	0.128147	-2.84929	0.0152124	-2.83343	0.012085	0.0806833	0.940866	0.0286876
ENSG00000105707	19	35040506	35066573	3.30086	0.108902	0.69992	0.551006	0.8573	0.447651	0.973283	0.370862	0.283204
ENSG00000105708	19	19710472	19733112							-1.52603	0.160597	0.160597
ENSG00000105711	19	35030470	35040449	2.62438	0.202452	1.70205	0.147071	1.88133	0.0956433	1.56044	0.151371	0.139551
ENSG00000105717	19	19561707	19618693					0.961471	0.394434	-0.481794	0.657785	0.531153
ENSG00000105722	19	42247569	42255128	3.4471	0.0940963	2.39057	0.0417002	1.27189	0.259933			0.0791653
ENSG00000105723	19	42226225	42242625	-1.52721	0.458253	-2.00204	0.0880981	-2.2806	0.0433836	-1.48876	0.171063	0.0976875
ENSG00000105726	19	19645198	19663676					1.09984	0.329978	0.236093	0.828154	0.657268
ENSG00000105732	19	42068477	42081552	2.93019	0.154701	1.95496	0.0958308	3.17287	0.00494943	3.1113	0.00422839	0.00879719
ENSG00000105737	19	41998321	42070206	2.06765	0.315278	1.60214	0.1723	1.95524	0.0833069			0.146482
ENSG00000105738	19	37907208	38208369	-0.996905	0.628263	-0.929529	0.428445	-0.212855	0.85046			0.699139
ENSG00000105755	19	43506719	43527230	1.95455	0.342479	1.29095	0.271442	0.247382	0.826562	-2.60329	0.0166872	0.0666586
ENSG00000105767	19	43622368	43639850	1.70965	0.406349	2.6705	0.0229079	3.38654	0.00270373	0.830083	0.445346	0.00963737
ENSG00000105771	19	43727983	43754962	-2.50351	0.224025	-0.552782	0.637706	0.321316	0.775951	-0.269839	0.80406	0.639564
ENSG00000105778	7	32495426	32588726	0.0383737	0.985131	0.234947	0.841364	1.2242	0.278226	-0.272264	0.802335	0.946976
ENSG00000105793	7	90335223	90391453	-2.63002	0.201484	0.553484	0.637279	1.27962	0.257047	1.66358	0.126133	0.240372
ENSG00000105810	7	92604921	92836573	0.410881	0.841829	0.374373	0.749784	0.626937	0.578691	0.31523	0.771947	0.759396
ENSG00000105819	7	103297407	103331818	0.0136468	0.994712	-0.378161	0.747338	-0.182807	0.871371	-0.548774	0.613871	0.980095
ENSG00000105821	7	103312289	103344830	1.61537	0.43272	-0.405468	0.729784	-0.817555	0.468984			0.559571
ENSG00000105829	7	93962762	94004382	-0.67551	0.742852	-0.412745	0.725129	-0.494554	0.661357	-0.568315	0.601307	0.688757
ENSG00000105835	7	106248298	106285966	-1.21577	0.554874	0.430966	0.713518	1.19526	0.289747			0.520207
ENSG00000105849	7	19695461	19709037	1.99223	0.333255	0.42093	0.719905	0.568466	0.614608	1.4953	0.16919	0.416413
ENSG00000105851	7	106865278	106908980	1.60337	0.436144	1.12231	0.339031	1.62522	0.150007	-0.119305	0.912654	0.565334
ENSG00000105854	7	95404862	95435329	-0.357641	0.862103	0.804724	0.493006	-0.101021	0.928703	-0.637025	0.55808	0.828976
ENSG00000105856	7	107168961	107202522	-5.61753	0.00636622	0.475104	0.685671	1.41932	0.208706	0.36435	0.737631	0.0255592
ENSG00000105866	7	21428043	21514822	-9.88333	1.5859e-06	0.511704	0.662899	0.536472	0.634667	0.947168	0.383837	6.34363e-06
ENSG00000105875	7	135183839	135211555	1.46689	0.476195	0.589816	0.615346	0.714416	0.526877			0.541027
ENSG00000105879	7	107743073	107761667	-4.03637	0.049953	-2.40456	0.0405192	-2.07954	0.0654886	-0.647942	0.551354	0.0668613
ENSG00000105887	7	135926760	135977359	-0.775482	0.706446	-0.505971	0.666446	0.000808631	0.999429	1.22626	0.259551	0.997716
ENSG00000105939	7	139043515	139132122	0.323602	0.875114	-0.0159913	0.989131	0.418428	0.710925	0.943815	0.385523	0.960533
ENSG00000105948	7	139133744	139191986	1.38667	0.500646	0.142078	0.903663	0.179686	0.873548	0.726264	0.504297	0.802611
ENSG00000105953	7	44606572	44709066	1.15695	0.574182	1.52584	0.193654	1.34323	0.234149	0.25944	0.811466	0.435857
ENSG00000105963	7	897900	955407	3.19585	0.120626			0.190621	0.865923	0.147396	0.892201	0.724849
ENSG00000105967	7	115935148	116159896	-2.28699	0.266683	0.530832	0.651118	1.22774	0.27684	-0.601636	0.580156	0.424031
ENSG00000105968	7	44826791	44848087	1.45244	0.480551	0.807909	0.491296	1.15276	0.307239	1.25243	0.249523	0.366469
ENSG00000105971	7	116287380	116508541	-0.0610651	0.97634	-1.11129	0.343793	-1.9247	0.0882385	-2.07829	0.056027	0.740043
ENSG00000105974	7	116524994	116561179	0.575503	0.779855	-0.388391	0.740746	0.187582	0.868041			0.810308
ENSG00000105982	7	156640281	156677130	-0.00089754	0.999652	0.589633	0.615455	-0.422736	0.708085	-0.714779	0.511062	0.998611
ENSG00000105983	7	156668946	156893216	-0.281285	0.891336	0.890713	0.447979	0.417807	0.711335	0.733601	0.5	0.725727
ENSG00000105991	7	27092993	27096000	3.42535	0.0961907	0.728765	0.534714	0.261795	0.816632	0.192278	0.859677	0.544331
ENSG00000105993	7	157335381	157417439	-2.03277	0.323513	-1.3946	0.234817	-0.184331	0.870308	0.374669	0.730486	0.612931
ENSG00000106003	7	2512529	2529177	2.68041	0.19298	1.99786	0.0887636	2.23521	0.0477274	2.08405	0.0553492	0.0725415
ENSG00000106004	7	27141052	27143681	-0.969779	0.637642	-0.888361	0.449179	-0.345818	0.759375	-0.108321	0.920668	0.793924
ENSG00000106009	7	2537810	2555694	3.22986	0.116726	1.41289	0.228734	0.573982	0.611178	0.821664	0.449975	0.269337
ENSG00000106012	7	2558972	2614733	4.0585	0.0487108	1.42608	0.22442	0.567599	0.615147	0.103995	0.923826	0.286112
ENSG00000106018	7	159028175	159144867	0.412923	0.841053	1.10125	0.348172	0.79963	0.478786	0.334598	0.758359	0.66633
ENSG00000106028	7	141738334	141787922	1.98322	0.335446	0.608669	0.604096	-0.261602	0.816764	-0.141874	0.896216	0.760357
ENSG00000106034	7	120988697	121297442	-2.22675	0.279483	0.737601	0.529772	-0.430085	0.703248	-0.869233	0.424178	0.481181
ENSG00000106049	7	27525442	27662883	0.522686	0.799607	-1.1925	0.309686	0.596058	0.597537	0.895893	0.410107	0.556534
ENSG00000106052	7	27739331	27844564	0.0980141	0.962033	-0.491267	0.675578	-0.423062	0.707869	0.76283	0.483076	0.875165
ENSG00000106066	7	28995235	29195451	-6.86073	0.000861954	-1.45228	0.216019	-0.636357	0.572999	-0.426854	0.694719	0.00344484
ENSG00000106070	7	50590063	50793462	1.81103	0.379091	-1.22133	0.298136	-0.754319	0.504055	-0.747069	0.492163	0.411136
ENSG00000106077	7	73736094	73738852	-2.37737	0.248241	-0.28502	0.808156	0.683978	0.544634	0.89327	0.41148	0.523656
ENSG00000106080	7	30010587	30026702	-1.21774	0.554234	-1.07889	0.358047	-0.696388	0.537359	0.574132	0.59759	0.510218
ENSG00000106086	7	30027404	30130483	1.42612	0.488541	-0.426596	0.716297	-0.524816	0.642042	-0.219368	0.840158	0.708438
ENSG00000106089	7	73699206	73719672	0.786206	0.702579	0.430523	0.7138	1.31662	0.243545	0.298896	0.783461	0.629834
ENSG00000106100	7	30424527	30478784	-0.0446496	0.982699	-0.908134	0.43915	-1.19852	0.288432			0.945663
ENSG00000106105	7	30580533	30634033	0.341093	0.868424	-0.297438	0.799971	0.220661	0.845044	0.14116	0.896736	0.860265
ENSG00000106123	7	142855061	142871094	1.39746	0.497319	0.887523	0.449606	1.29792	0.250306	1.40546	0.196283	0.31783
ENSG00000106144	7	143288215	143307696	0.589529	0.774633	-0.579834	0.621339	-0.805538	0.475543	-0.824633	0.44834	0.602049
ENSG00000106153	7	56101573	56106476	2.80479	0.173129	3.68817	0.00167849	2.87634	0.0108448	2.72733	0.0121564	0.00515845
ENSG00000106178	7	75810825	75823356	-0.314245	0.878697	-0.635863	0.588036	-0.777857	0.490841	-0.873821	0.421737	0.677804
ENSG00000106211	7	76302673	76304295	-2.83012	0.16928	0.453366	0.699336	-0.470341	0.676975	-0.554704	0.610046	0.500417
ENSG00000106244	7	99392048	99408597	1.70797	0.40681	1.03306	0.378831	0.321676	0.775707	0.70228	0.518479	0.542138
ENSG00000106245	7	99408641	99419616	-0.193875	0.924982	0.979808	0.403894	0.550729	0.625694	0.140999	0.896853	0.839459
ENSG00000106246	7	99416739	99466163	-1.06633	0.604535	-0.0510757	0.965294	-0.851147	0.450918	-1.55502	0.152796	0.84226
ENSG00000106261	7	100015572	100041689	2.14263	0.29805	1.80177	0.124807	1.84764	0.101732			0.143936
ENSG00000106263	7	2354086	2380745	0.127329	0.95069	2.39782	0.0410842	2.6123	0.0206791	0.664684	0.541117	0.0755186
ENSG00000106266	7	2251770	2354318	0.957122	0.642038	0.142008	0.903711	0.000364894	0.999742	0.369589	0.734001	0.998972
ENSG00000106268	7	2242226	2251146	1.5152	0.461794	0.908812	0.438809	1.97482	0.0802645	1.07678	0.322168	0.220436
ENSG00000106290	7	100106876	100119841	0.471864	0.818734	0.723558	0.537637	0.753704	0.504403	0.307586	0.777329	0.698788
ENSG00000106299	7	123681943	123749003	0.933346	0.65033	0.0428324	0.970893	-0.1417	0.900121	-1.24888	0.250867	0.90833
ENSG00000106305	7	6009255	6023834	-1.40885	0.493821	-1.66661	0.155674	-2.13264	0.0588994	-0.82688	0.447104	0.157584
ENSG00000106327	7	100620416	100642779	-0.516346	0.801987	-0.0668277	0.954601	-0.59999	0.595122			0.893923
ENSG00000106330	7	100612102	100615384	0.514469	0.802692	-1.03354	0.378611	-0.850566	0.451227	-0.923059	0.396059	0.540136
ENSG00000106333	7	100602363	100608175	-0.538309	0.79375	-0.261547	0.823684	0.507476	0.653081			0.772611
ENSG00000106341	7	31687215	31708455	2.97853	0.148009	-0.240021	0.837985	-0.185726	0.869335	0.198572	0.855134	0.755467
ENSG00000106344	7	128297685	128343908	0.0989981	0.961652	0.294737	0.80175	0.272157	0.80951	0.571217	0.599451	0.892952
ENSG00000106346	7	6104949	6161564	-0.0453921	0.982411	-0.0326101	0.977837	-0.348616	0.75749	-1.21737	0.263022	0.961073
ENSG00000106348	7	128392277	128409986	1.65277	0.422142	1.72838	0.140915	1.43516	0.20367			0.21676
ENSG00000106351	7	100539203	100568220	1.59473	0.438622	2.41492	0.0396624	2.10073	0.0627901			0.0712253
ENSG00000106355	7	32485338	32495283	-0.620734	0.763052	-1.59699	0.173686	-0.925222	0.412503	-0.264366	0.807956	0.547999
ENSG00000106366	7	101127104	101139247					-2.24087	0.0471665	-1.28964	0.23573	0.0799643
ENSG00000106367	7	101154456	101161596					0.00851211	0.993984	-0.254796	0.814779	0.988309
ENSG00000106392	7	7156934	7248616	-1.63822	0.426239	1.21992	0.298694	0.908423	0.42104	0.778004	0.474414	0.399788
ENSG00000106397	7	101205977	101218420					0.889445	0.430809	0.490113	0.652263	0.547028
ENSG00000106399	7	7636518	7718607	-0.491036	0.811505	0.396595	0.735472	0.0858604	0.93938	0.425705	0.6955	0.856926
ENSG00000106400	7	101218165	101224190					-1.07811	0.339619			0.339619
ENSG00000106404	7	101232092	101238820					0.771317	0.494494	-0.616342	0.570932	0.533191
ENSG00000106415	7	7968796	8094272	1.80912	0.379594	-0.216619	0.853593	-1.035	0.359284	-0.42891	0.693323	0.637425
ENSG00000106443	7	10973336	11169623	-0.560741	0.785362	-1.16758	0.319907	-0.750992	0.505938	-0.161033	0.882298	0.715489
ENSG00000106459	7	129611720	129757082	0.107107	0.958514	1.15572	0.324849	0.543608	0.630168	-0.585388	0.590426	0.848185
ENSG00000106460	7	12211270	12243367	-0.135696	0.947454	-1.02359	0.383217	-0.581177	0.606717	-0.969928	0.372514	0.801035
ENSG00000106462	7	148807257	148884321	0.805257	0.695728	0.812435	0.488872	0.725045	0.520747	-0.761377	0.48391	0.55406
ENSG00000106477	7	130393771	130442433	-0.677538	0.742107	-0.911956	0.437226	-1.12558	0.318785	-1.28383	0.23785	0.424452
ENSG00000106479	7	149838375	149867479	-1.29801	0.528425	-0.201377	0.863791	0.0869198	0.938634	1.31789	0.225629	0.818515
ENSG00000106484	7	130486171	130506465	1.35867	0.509335	0.82337	0.483041	1.79609	0.111642	1.63982	0.131635	0.213665
ENSG00000106524	7	16599779	16645817	-0.393601	0.848398	0.744288	0.526048	1.71178	0.129475	1.94435	0.0738278	0.230079
ENSG00000106537	7	16753755	16784536	-1.28635	0.532135	0.863237	0.462107	0.768709	0.495955	-0.382361	0.725175	0.564668
ENSG00000106538	7	150338317	150341662	-0.132578	0.94866	-0.0675743	0.954094	0.180873	0.87272			0.938752
ENSG00000106546	7	16916359	17346152	2.94961	0.151985	0.56914	0.627787	0.711357	0.528649	0.587417	0.589138	0.412334
ENSG00000106554	7	132784870	133082090	-1.58517	0.441373	-1.3226	0.259866	-0.185652	0.869387	-0.177852	0.870108	0.728159
ENSG00000106560	7	150685697	150693641	2.79919	0.173988	0.98509	0.401364	1.23865	0.272595	1.65639	0.127778	0.209105
ENSG00000106565	7	150791285	150801360	2.75089	0.181536	5.29814	6.37884e-06	-1.00533	0.373223	-1.17628	0.279474	2.55139e-05
ENSG00000106588	7	42916828	42932185	0.200698	0.92235	-0.0986797	0.933005	-0.604434	0.592397	-0.470638	0.665222	0.873963
ENSG00000106591	7	42932376	42948958	0.674145	0.743353	0.841644	0.473382	1.46521	0.194362			0.441908
ENSG00000106603	7	43608456	43729717	-0.587208	0.775496	0.789222	0.501374	0.213851	0.849768	-0.152811	0.888267	0.809572
ENSG00000106605	7	43758680	43807342	1.01404	0.62237	1.49125	0.203949	1.80728	0.10943	1.79507	0.0988544	0.168325
ENSG00000106608	7	43875894	43926411	2.19761	0.285825	0.242651	0.836235	-0.141776	0.900068			0.797142
ENSG00000106609	7	66921225	66958551	-2.25816	0.272758	-1.16216	0.322159	-1.79061	0.112741			0.197582
ENSG00000106615	7	151466012	151520120	1.6118	0.433738	1.02186	0.384019	1.28732	0.254196	1.15731	0.287304	0.33057
ENSG00000106617	7	151556124	151877214	-0.787865	0.701982	0.226494	0.847	0.0702791	0.950365			0.89774
ENSG00000106624	7	44104345	44114562	-2.61655	0.203802	-0.147049	0.900311	0.525388	0.64168	-0.249518	0.818548	0.741109
ENSG00000106628	7	44114631	44124358	-2.72843	0.185127	-2.03074	0.0836359	-2.29505	0.042073	-1.7961	0.098661	0.0785316
ENSG00000106631	7	44138864	44141332	0.560896	0.785304	0.489445	0.676713	1.2153	0.281736	-0.0554555	0.959336	0.864715
ENSG00000106635	7	73536356	73557690	-3.25062	0.114394	-0.877844	0.454566	-1.1498	0.308481			0.22592
ENSG00000106636	7	44200959	44214294	-0.67501	0.743036	0.640467	0.585336	0.695597	0.537821			0.634709
ENSG00000106638	7	73567537	73578791	-0.687557	0.738432			0.471965	0.675923	-0.15364	0.887665	0.804754
ENSG00000106665	7	74289407	74405935	0.174896	0.932307	1.01039	0.389379	0.686062	0.54341	-0.127438	0.906726	0.847841
ENSG00000106682	7	74174231	74197122	0.209764	0.918854	-0.336888	0.774119	-0.0534022	0.962274	0.164971	0.879441	0.921609
ENSG00000106683	7	74082933	74122525	-2.03952	0.321906	0.240482	0.837678	-0.11059	0.921969	-0.107949	0.920939	0.868201
ENSG00000106692	9	105558122	105653820	-1.1543	0.575061	-0.321511	0.784168	-1.35679	0.229459	-1.28127	0.238786	0.442586
ENSG00000106701	9	105447796	105552433	0.69446	0.735904	-0.148895	0.899065	-0.218328	0.846662	0.46762	0.667239	0.823411
ENSG00000106714	9	39064710	39288315	1.27925	0.534401	0.641363	0.584812	0.0821951	0.941963	-0.0412508	0.969746	0.923377
ENSG00000106723	9	88388430	88478694	-2.51367	0.222152	1.42303	0.225411	1.66518	0.14024	1.16143	0.285589	0.206395
ENSG00000106733	9	75060573	75088217	-2.18263	0.289122	-1.3349	0.255459	-0.188574	0.86735	-0.118601	0.913167	0.753427
ENSG00000106771	9	109015135	109119947	-2.34447	0.254848	-0.578576	0.622095	-0.799224	0.47901	-1.10153	0.311169	0.399494
ENSG00000106772	9	76611376	76906114	-0.619689	0.763439	-2.4077	0.0402581	-0.508492	0.652432	-0.576364	0.596166	0.188511
ENSG00000106780	9	120600811	120714470	-1.05204	0.609386	-2.31984	0.0481268	-1.74402	0.122412	-1.46279	0.178651	0.118253
ENSG00000106785	9	98069275	98119222	0.651901	0.751538	1.57432	0.179874	2.42773	0.0315306	2.21814	0.0414096	0.0685963
ENSG00000106789	9	98120975	98192637	-0.148174	0.94263	0.774198	0.509555	1.1869	0.293134	1.10873	0.308019	0.752738
ENSG00000106799	9	99104038	99154192	0.276798	0.893059	1.45581	0.214907	0.0640132	0.954785	-0.509054	0.639759	0.867878
ENSG00000106803	9	99222064	99230615	0.500525	0.807933	1.33218	0.25643	1.59498	0.157739	-1.2771	0.240315	0.32669
ENSG00000106804	9	120932987	121075195	-2.86941	0.163438	-2.50825	0.0326184	-2.74244	0.0151381	-2.35238	0.0305543	0.0295973
ENSG00000106829	9	79571773	79726882	0.502578	0.807161	0.198544	0.865689	0.745868	0.508845	-0.821732	0.449938	0.730622
ENSG00000106853	9	111549722	111599893	-0.332268	0.871799	0.152453	0.896667	-0.0672997	0.952467	0.157808	0.884638	0.914895
ENSG00000106868	9	112040783	112175297	3.9084	0.0576676	1.59225	0.174966	1.21022	0.283752	0.705661	0.516467	0.150052
ENSG00000106927	9	114060127	114078328	2.51769	0.221412	-0.576938	0.623082	0.208782	0.853288	-1.29652	0.233241	0.508891
ENSG00000106948	9	114334156	114394405	0.115228	0.955371	-0.397203	0.735082	0.668054	0.554041	0.379801	0.726941	0.867294
ENSG00000106952	9	114893343	114930595	2.53375	0.218479	2.68857	0.0220001	3.44821	0.00225676	3.90762	0.0003272	0.00112722
ENSG00000106976	9	128191655	128255248	1.25996	0.540584	0.397041	0.735186	1.4759	0.191127	0.528978	0.626716	0.499955
ENSG00000106991	9	127815013	127854658	-3.61552	0.0790936	0.52233	0.656343	0.384699	0.7333	0.249206	0.818772	0.426243
ENSG00000106992	9	127866486	127877675	1.19011	0.563258	0.607473	0.604808	0.899993	0.425364	0.711528	0.512986	0.52739
ENSG00000106993	9	4679559	4708399	-1.1212	0.586069	-0.367277	0.754373	-0.0909748	0.935777	-0.816801	0.452662	0.813907
ENSG00000107020	9	5357971	5437925	1.45519	0.479721	2.67746	0.0225545	1.49766	0.184668	1.02218	0.347313	0.0770579
ENSG00000107021	9	128787253	128810430	1.82667	0.374989	-0.411428	0.72597	-0.617064	0.584686	0.954463	0.380185	0.525598
ENSG00000107036	9	5629025	5776557	-6.11891	0.00296051	-0.709896	0.545344	-0.599656	0.595327	-1.14489	0.292507	0.0118028
ENSG00000107077	9	6720863	7175648	-2.4337	0.23721	0.300245	0.798125	0.54391	0.629978	-0.844637	0.437407	0.540299
ENSG00000107099	9	214854	465259	-1.70244	0.408331	0.026608	0.981916	0.831367	0.461508	0.0823435	0.939651	0.943693
ENSG00000107130	9	130172404	130237303	0.909311	0.658757	1.1562	0.324645	0.963771	0.393304			0.455933
ENSG00000107140	9	35605262	35610041	-2.22972	0.278843	-1.47409	0.209203	-0.826212	0.46429	0.469541	0.665954	0.374272
ENSG00000107164	9	130578965	130638352	0.00687873	0.997334	0.303744	0.795823	0.934599	0.407783	-0.442674	0.684005	0.98949
ENSG00000107175	9	35732598	35736999	0.727192	0.723954	0.335782	0.774841	0.79236	0.482793	-0.105296	0.922876	0.813081
ENSG00000107185	9	35749287	35758585	1.28297	0.533214	0.970983	0.408141	1.22334	0.278563	1.31438	0.226866	0.340913
ENSG00000107201	9	32455302	32526208	-0.165378	0.935983	-1.34691	0.251208	-1.18866	0.292417	0.363048	0.738535	0.753129
ENSG00000107223	9	136862119	136866308					0.877126	0.43722	-0.605286	0.57786	0.50792
ENSG00000107242	9	68705240	69009176	1.76361	0.391698	0.0252155	0.982862	0.83866	0.457587			0.947624
ENSG00000107262	9	33247820	33264720	2.69749	0.19016	0.559915	0.633373	1.04026	0.356848	0.000974201	0.999285	0.997132
ENSG00000107263	9	131576770	131740076	1.81632	0.3777	2.09846	0.0738315	1.11013	0.325474	0.974529	0.37025	0.195286
ENSG00000107281	9	137039463	137046179					-2.82461	0.012355	-3.39563	0.00179615	0.00313647
ENSG00000107290	9	132261356	132354986	-0.532378	0.795972	0.580868	0.620717	0.331112	0.769312	-1.43086	0.18832	0.605745
ENSG00000107317	9	136975092	136981742					-1.81472	0.107977	-1.95225	0.0726627	0.0869541
ENSG00000107331	9	137007234	137028915					-2.3726	0.0355984	-1.87927	0.0840156	0.050089
ENSG00000107338	9	37915898	38069227	-2.45155	0.233788	-0.180016	0.87812	-0.575702	0.61011	0.654813	0.547141	0.640174
ENSG00000107341	9	33817160	33920399	-2.37017	0.249676	-1.40682	0.230739	-0.968427	0.391023	-1.93517	0.075201	0.17256
ENSG00000107362	9	71862452	71911193	3.93789	0.0558071	1.19425	0.308978	1.67421	0.138102	0.138767	0.898477	0.201269
ENSG00000107371	9	37759234	37832117	5.72763	0.00540632	2.65285	0.0238256	1.98472	0.0787605	0.858186	0.430091	0.0166527
ENSG00000107372	9	72351413	72365235	-0.242073	0.906409	0.364102	0.756428	0.745056	0.509306	-0.332337	0.759941	0.798114
ENSG00000107404	1	1335276	1349418	-1.81598	0.377789	-0.685962	0.558976	-1.69478	0.133325	-0.861995	0.428047	0.311401
ENSG00000107438	10	95237572	95291012	1.23132	0.549823	-2.01192	0.0865408	-1.64587	0.144897			0.159626
ENSG00000107443	10	96043394	96060870	-0.377015	0.854714	1.21363	0.301195	1.32838	0.239362	0.155654	0.886202	0.700904
ENSG00000107447	10	96304409	96338564	0.325461	0.874403	1.54267	0.188786	1.59772	0.157025	-0.373046	0.731609	0.495906
ENSG00000107485	10	8045378	8075198	-0.796093	0.699021	0.609643	0.603518	-0.160077	0.88725	-0.347028	0.749677	0.777582
ENSG00000107521	10	98410939	98446963	-0.926891	0.652589	0.254851	0.828127	0.588438	0.602229	1.12183	0.302335	0.634964
ENSG00000107537	10	13277796	13302412	0.552445	0.788461	-0.0827378	0.943809	-0.0987757	0.930283	0.329467	0.761951	0.901068
ENSG00000107551	10	44959407	44995891	0.80797	0.694754	0.357833	0.760492	0.0767993	0.945767	-0.394556	0.716781	0.858429
ENSG00000107554	10	99875577	100009947	-1.61825	0.4319	-0.746223	0.524973	-0.847329	0.452951	-0.70746	0.515399	0.480993
ENSG00000107560	10	118004916	118046941	0.90425	0.660537	0.472324	0.687413	0.582142	0.60612	-0.140839	0.896969	0.770339
ENSG00000107562	10	44370165	44386493	-1.73746	0.398756	-0.32214	0.783756	-1.35098	0.231461	-0.953701	0.380565	0.45193
ENSG00000107566	10	100150094	100186033	2.1022	0.30726	0.0294634	0.979976	-0.208217	0.853681			0.945043
ENSG00000107581	10	119033670	119080817	-1.64735	0.423666	-0.220976	0.850683	0.894211	0.428344			0.647546
ENSG00000107611	10	16823966	17129811					-0.17875	0.874202	-0.472333	0.66409	0.811045
ENSG00000107614	10	17137336	17202054					-1.25655	0.265725	-1.29608	0.233401	0.248739
ENSG00000107625	10	68901286	68946847	-0.388236	0.85044	-0.829676	0.479696	-0.398341	0.724221	-0.514046	0.636481	0.71538
ENSG00000107643	10	48306639	48439360	0.0485601	0.981184	0.857517	0.465079	0.88779	0.431667	0.969147	0.372899	0.922704
ENSG00000107651	10	119892707	119944657	5.21444	0.0113243	0.937286	0.424601	-0.0785218	0.944553	1.01982	0.348427	0.0544127
ENSG00000107669	10	121709393	121928801	-0.447375	0.827991	-1.47257	0.209674	-0.284888	0.800783	-0.140804	0.896995	0.776887
ENSG00000107672	10	121957091	121975217	0.130842	0.949331	0.0464634	0.968427	0.100201	0.92928	0.202371	0.852394	0.944489
ENSG00000107679	10	122374696	122432354	1.47	0.475263	0.0451694	0.969306	-0.79341	0.482214	-0.851479	0.433704	0.878804
ENSG00000107719	10	70478767	70668754	-0.750717	0.715406	-0.136123	0.907683	-0.577683	0.608881	0.824748	0.448276	0.763194
ENSG00000107736	10	71396920	71815947	-1.37737	0.503525	1.68624	0.150864	2.17821	0.0536934	1.54736	0.15483	0.124482
ENSG00000107738	10	71747556	71773520	-0.538004	0.793865	0.0198736	0.986492	-1.24827	0.268886	0.611089	0.574218	0.947906
ENSG00000107742	10	72059034	72089032	-0.908777	0.658944	2.35814	0.044551	0.905517	0.422528	-1.20637	0.267361	0.152549
ENSG00000107745	10	72367340	72626131	1.08666	0.597664	-1.97185	0.0929975	-1.41856	0.20895	-0.8621	0.427991	0.230032
ENSG00000107758	10	73436433	73496024	-0.364651	0.859428	-1.12752	0.336793	0.553558	0.62392			0.684399
ENSG00000107779	10	86756596	86932825	-1.75819	0.393155	0.718421	0.540528	0.702897	0.533563	0.274257	0.800919	0.597841
ENSG00000107789	10	87504875	87553461	-0.72309	0.725448	-0.40564	0.729673	-0.860483	0.445967	-0.936259	0.389338	0.592959
ENSG00000107796	10	88935074	88991339	-1.01584	0.62175	1.90082	0.105385	0.904519	0.423039	0.616641	0.570745	0.320618
ENSG00000107798	10	89213569	89414557	0.25905	0.899879	0.79182	0.499967	0.748507	0.507347	0.0806119	0.940918	0.858863
ENSG00000107815	10	100987367	100994403	-0.145149	0.943799	-0.240262	0.837825	-0.641518	0.569891	-0.49936	0.646146	0.854183
ENSG00000107816	10	100996618	101007836	0.205443	0.92052	-0.019898	0.986476	-0.0077454	0.994526	1.14371	0.293006	0.985002
ENSG00000107819	10	101031234	101041241	2.83247	0.168926	0.000238256	0.999838	-0.0457587	0.967671	-0.487365	0.654085	0.999355
ENSG00000107829	10	101610664	101695295	1.52033	0.46028	-0.760116	0.517286	-2.23249	0.0479981			0.134853
ENSG00000107833	10	101781325	101783446	0.363174	0.859991	1.16825	0.319628	0.514313	0.648719	-0.0868128	0.936382	0.833366
ENSG00000107854	10	91798426	91865475	0.506212	0.805794	0.847416	0.470353	0.723506	0.521632	1.14225	0.293623	0.551082
ENSG00000107862	10	102245371	102382899	-0.18093	0.929977	-1.51645	0.196411	-2.00903	0.0751642	-1.0429	0.337625	0.375285
ENSG00000107863	10	24583609	24723887	-2.92179	0.155886	0.226653	0.846894	0.594484	0.598504			0.538002
ENSG00000107864	10	92046692	92291078	1.88385	0.360222	1.45917	0.21385	1.50805	0.18164	1.57191	0.148388	0.206586
ENSG00000107872	10	102419189	102423136	0.744206	0.717768	2.00519	0.0875988	1.58838	0.159464			0.185475
ENSG00000107874	10	102423245	102432584	2.83075	0.169185	0.443871	0.705335	0.636374	0.572989	-0.445428	0.682146	0.494363
ENSG00000107882	10	102503972	102633535	-2.26944	0.27037	-1.19918	0.306986	-0.517567	0.646647	-1.93047	0.0759108	0.209006
ENSG00000107897	10	27168135	27243046	2.00767	0.329522	0.906674	0.439886	0.301128	0.789686	-0.574888	0.597107	0.564126
ENSG00000107902	10	124461823	124617888	-1.48714	0.470129	0.155415	0.894671	0.530305	0.638564	0.134845	0.901332	0.822281
ENSG00000107929	10	806933	931821	-0.0247254	0.990419	2.09126	0.0748274	1.81115	0.108672	0.671978	0.536686	0.952025
ENSG00000107937	10	988434	1019932	0.188332	0.927121	-0.172494	0.883175	-0.873211	0.439269	0.649787	0.550221	0.83193
ENSG00000107938	10	125719515	125764143	-0.727071	0.723998	-0.703254	0.54911	-0.748852	0.507151	-0.220663	0.839227	0.696273
ENSG00000107949	10	125823546	125853695	-0.4157	0.839998	-0.829106	0.479998	-0.175155	0.876711	-0.4701	0.665581	0.778212
ENSG00000107951	10	30309801	30374448	-0.199528	0.922801	1.11326	0.342938	0.245139	0.828109	0.0387253	0.971597	0.923625
ENSG00000107954	10	103493705	103592546	-0.425192	0.836396	-0.892074	0.447286	-0.920444	0.414921	-0.293832	0.78704	0.683183
ENSG00000107957	10	103594027	103855584	-1.01168	0.623178	-0.150912	0.897705	-1.0279	0.362588	-1.70988	0.115928	0.525996
ENSG00000107959	10	3137728	3172841	-0.435344	0.832547	-0.680007	0.562393	0.138989	0.902023	0.222126	0.838176	0.831984
ENSG00000107960	10	103856806	103918332	-1.34985	0.512088	-1.23585	0.292429	-1.91072	0.0905727	-3.12835	0.00402396	0.0152835
ENSG00000107968	10	30434021	30461833	-1.4284	0.487845	-0.43451	0.711268	0.197552	0.861097	-1.21112	0.26548	0.646369
ENSG00000108010	10	130136391	130184521	-2.25861	0.272663	0.191521	0.870397	-0.413953	0.71388	0.315747	0.771583	0.723925
ENSG00000108021	10	5684731	5763779	-0.280324	0.891705	0.363807	0.75662	1.09966	0.330055	-0.0681402	0.950045	0.874286
ENSG00000108039	10	109864766	109923553	0.0590894	0.977105	1.4969	0.202241	1.42932	0.205516	1.33221	0.220625	0.878789
ENSG00000108055	10	110567684	110606048	1.63867	0.426113	0.122415	0.916944	-0.0892985	0.936958	0.0461822	0.966131	0.929846
ENSG00000108061	10	110919367	111017307	1.8714	0.363405	-0.0411642	0.972026	-0.442069	0.695388	0.991095	0.362171	0.890217
ENSG00000108064	10	58385345	58399220	-0.0516498	0.979987	-1.14012	0.33142	-0.670659	0.552497	-1.01348	0.35143	0.916844
ENSG00000108091	10	59788747	59906556	-0.734383	0.721337	-1.22232	0.297744	-1.16768	0.301021	-1.34851	0.21503	0.360626
ENSG00000108094	10	35008504	35127006	0.336095	0.870335	-0.550707	0.638968	0.140345	0.901072	-0.163513	0.880498	0.859047
ENSG00000108100	10	35247025	35572669	0.568439	0.782489	-0.40683	0.728911	0.178373	0.874464	0.952438	0.381197	0.754509
ENSG00000108106	19	55399745	55407788	1.14369	0.578577	-0.199219	0.865236	0.325919	0.772829	0.536654	0.621722	0.751116
ENSG00000108107	19	55385932	55403250	-2.42936	0.238047	0.0319017	0.978319	-0.665676	0.555453	0.877493	0.419789	0.908304
ENSG00000108187	10	68282660	68333049	0.216124	0.916403	0.330843	0.778065	0.558159	0.621039	0.520025	0.632563	0.806678
ENSG00000108239	10	94402541	94536332	0.775087	0.706589	0.924186	0.431104	0.732707	0.516351	0.514817	0.635974	0.58137
ENSG00000108244	17	40922700	40937646	-0.765697	0.709982	-0.611351	0.602504	-1.20719	0.284961	-1.25746	0.247625	0.444302
ENSG00000108255	17	29246859	29254494	-2.06263	0.316455	0.918818	0.433785	0.953466	0.398383			0.379616
ENSG00000108256	17	29255839	29294148	0.521637	0.8	0.391682	0.738629	1.48686	0.187852			0.584372
ENSG00000108262	17	29573475	29594054	1.73124	0.400448	2.73514	0.0198042	1.77662	0.115579	1.89319	0.0817456	0.055245
ENSG00000108298	17	39200283	39204840	2.11319	0.304738	-0.0429611	0.970805	-0.618973	0.583525	-1.75784	0.106051	0.844873
ENSG00000108306	17	39252663	39402523	2.23875	0.276902	0.429108	0.714699	0.808908	0.473699	0.724909	0.505093	0.491168
ENSG00000108309	17	44308413	44318670	0.54138	0.7926	2.3144	0.0486539	0.995172	0.378072			0.156949
ENSG00000108312	17	44205033	44221626	2.88952	0.160507	0.78378	0.504329	1.00693	0.372464	0.411525	0.705159	0.387861
ENSG00000108342	17	40015361	40017813	2.87155	0.163124	0.34744	0.767245	-0.138504	0.902363	-0.548631	0.613964	0.698036
ENSG00000108344	17	39980807	39997959	1.14755	0.577298	-0.200571	0.864331	0.200148	0.859291	0.816016	0.453096	0.76567
ENSG00000108349	17	40140318	40172171	-1.2096	0.556884	0.268456	0.819106	0.333629	0.767608			0.742613
ENSG00000108352	17	40177010	40195656	-0.55484	0.787566	0.157132	0.893514	-0.842375	0.455597	-0.659692	0.544159	0.755671
ENSG00000108370	17	65100812	65227703	0.820238	0.690358	0.809385	0.490505	0.73657	0.514142	0.575178	0.596922	0.578737
ENSG00000108384	17	58692573	58735611	4.25732	0.0386704	1.88115	0.109038	1.54208	0.171981	1.45454	0.181112	0.0872495
ENSG00000108387	17	58520250	58544368	1.65005	0.422907	-0.0293365	0.980062	-2.32659	0.0393288	-3.31069	0.00233515	0.00989256
ENSG00000108389	17	58489529	58517905	1.18931	0.56352	1.43661	0.221015	0.0217008	0.984665	0.347133	0.749604	0.939353
ENSG00000108395	17	58982638	59106921	-0.346168	0.866484	0.347805	0.767008	1.75519	0.120035	1.98286	0.0682902	0.259896
ENSG00000108405	17	3896592	3916476	2.96112	0.150394	2.45238	0.0366941	0.534143	0.636137	0.495484	0.648707	0.125283
ENSG00000108406	17	59565558	59608345	0.488402	0.812498	-0.0133706	0.990912	-0.00776228	0.994514			0.989902
ENSG00000108423	17	59859479	59892945	5.34748	0.00940029	2.14997	0.0670209	2.29389	0.0421776			0.0207149
ENSG00000108424	17	47649476	47685505	-0.458239	0.823881	0.723789	0.537507	-0.253746	0.822173			0.766922
ENSG00000108433	17	46923075	46975524	-0.144828	0.943924	-1.21901	0.299057	-2.05125	0.0692394	-1.38227	0.203768	0.423465
ENSG00000108439	17	47941506	47949308	3.58001	0.0820836	2.63504	0.0247834	2.55959	0.0233839	3.20259	0.0032344	0.009897
ENSG00000108443	17	59893046	59950574	2.19638	0.286094	0.929165	0.428626	0.704494	0.532633	0.807709	0.457708	0.417963
ENSG00000108465	17	47967810	47981781	0.468937	0.81984	-0.268538	0.819052	-0.774881	0.492502	-0.299157	0.783276	0.763346
ENSG00000108468	17	48070052	48101478	0.1454	0.943702	-0.278069	0.812747	-0.615419	0.585688	-0.489424	0.65272	0.850652
ENSG00000108469	17	75626845	75667189	0.559422	0.785854	0.778518	0.507195	-0.221281	0.844614	-0.486568	0.654614	0.737122
ENSG00000108474	17	16217191	16351797	-2.35936	0.251842	-1.62193	0.167062	-1.24888	0.268654	-1.21221	0.26505	0.230793
ENSG00000108479	17	75751594	75765236	-0.497357	0.809126	-1.35317	0.249011	-1.6953	0.133205	-1.70166	0.11769	0.235859
ENSG00000108506	17	61865367	61928016	0.0897344	0.965238	-1.55246	0.185994	-1.61621	0.152279			0.845323
ENSG00000108509	17	4967992	4987675	-0.145302	0.94374	1.19951	0.306852	1.24837	0.268847	1.67809	0.122862	0.618072
ENSG00000108510	17	61942605	62065278	-1.20002	0.560013	0.861421	0.463049	0.837066	0.458443	0.265221	0.807347	0.606336
ENSG00000108515	17	4948092	4957131	0.474539	0.817725	-0.442217	0.706382	0.129263	0.908848	0.170282	0.87559	0.854487
ENSG00000108518	17	4945652	4949061	0.417578	0.839286	1.27756	0.276447	0.756059	0.503072	0.734386	0.499542	0.575828
ENSG00000108523	17	4940008	4945222	0.629177	0.759928	1.04308	0.374223	0.51973	0.645272	1.64301	0.130885	0.410518
ENSG00000108528	17	4937130	4940053	0.141688	0.945137	0.333307	0.776456	0.141553	0.900224	0.0910419	0.93329	0.915502
ENSG00000108551	17	17494437	17496395	1.05934	0.606904	-0.703621	0.548902	-1.21007	0.283814			0.467921
ENSG00000108556	17	4897771	4934438	3.75991	0.0678357	1.78158	0.129088	1.26845	0.261223	1.51185	0.164519	0.125179
ENSG00000108557	17	17681458	17811453	-1.4333	0.486355	-1.16644	0.320379	-0.968128	0.391169	-0.927412	0.393835	0.394381
ENSG00000108559	17	5359668	5420164	1.52285	0.459537	-0.685004	0.559525	-0.725985	0.520207	-0.418951	0.700094	0.566799
ENSG00000108561	17	5432777	5448830	0.633328	0.758393	0.0421915	0.971328	0.4043	0.720268	1.03931	0.339291	0.900689
ENSG00000108578	17	30248203	30292056	-2.56417	0.213001	-1.90909	0.10388	-1.97269	0.0805908	-1.65109	0.129002	0.116723
ENSG00000108582	17	30378927	30469989	0.535181	0.794922	-0.857963	0.464847	-0.816743	0.469426	0.791729	0.466654	0.579387
ENSG00000108587	17	30477362	30527592	1.34055	0.514999	1.8155	0.121959	1.57722	0.162416	1.06938	0.325504	0.220128
ENSG00000108588	17	63745255	63776351	0.543726	0.791722	1.10347	0.347198	1.05938	0.348079	0.278916	0.79761	0.62254
ENSG00000108590	17	6643311	6651634	-2.01033	0.328883	0.567196	0.628962	1.02464	0.364113	0.368555	0.734717	0.522733
ENSG00000108591	17	18087892	18107970	-1.60916	0.434491	-0.309724	0.791895	-1.85548	0.100288	-2.14523	0.0485667	0.140368
ENSG00000108592	17	63819433	63830012	0.0804158	0.968846	-0.730798	0.533575	-0.756225	0.502978	-0.667057	0.539673	0.883382
ENSG00000108599	17	19904302	19978343	-3.65022	0.0762576	0.0440554	0.970062	-0.100823	0.928842	-0.121883	0.910775	0.913636
ENSG00000108604	17	63832081	63843065	1.52923	0.457657	-0.177106	0.880074	-1.20252	0.286826	-1.46923	0.176747	0.499198
ENSG00000108622	17	64002594	64020634	-0.285673	0.889652	0.303803	0.795785	-0.10706	0.924453	-0.876921	0.420092	0.852167
ENSG00000108639	17	78168581	78173527	-1.50087	0.466041	-2.02843	0.0839885	-1.3144	0.244342	-1.19042	0.273737	0.194622
ENSG00000108651	17	31860904	31901708	1.22471	0.55197	-0.672843	0.566517	0.0946263	0.933205			0.829983
ENSG00000108654	17	64498254	64508199	1.48103	0.471956	0.868704	0.459276	0.765432	0.497793	0.487405	0.654058	0.52397
ENSG00000108666	17	32324565	32350023	1.28446	0.532739	-0.175521	0.88114	-1.3375	0.236149	-2.46268	0.0235589	0.103041
ENSG00000108669	17	78674048	78782297	-0.851861	0.679073	-1.67695	0.153127	-0.982737	0.38406	-0.750944	0.489921	0.3722
ENSG00000108671	17	32444379	32483319	3.4998	0.0891745	-0.181923	0.876839	-0.622981	0.58109	0.682408	0.530383	0.44754
ENSG00000108679	17	78971238	78979947					0.441034	0.696066	0.390772	0.719382	0.70805
ENSG00000108691	17	34255274	34257208	-0.289178	0.888307	-0.170183	0.884729	1.12217	0.320251			0.820328
ENSG00000108733	17	35574795	35578863	0.558374	0.786246	0.872563	0.457284	0.655436	0.561551	0.0291788	0.978597	0.922804
ENSG00000108771	17	42101404	42112714	-2.60327	0.206107	-0.320168	0.785048	-0.252517	0.82302	-0.0528426	0.96125	0.875611
ENSG00000108773	17	42113111	42121367	2.65733	0.196843	2.152	0.0667636	1.75817	0.119408	1.01976	0.348454	0.131078
ENSG00000108774	17	42124978	42155044	2.48647	0.227194	0.28576	0.807668	-0.475631	0.67355	0.147521	0.892111	0.73918
ENSG00000108784	17	42536241	42544449	2.42458	0.238972	3.25828	0.00550842	4.57493	5.07478e-05	0.273191	0.801677	0.000201149
ENSG00000108788	17	42567072	42573239	1.45811	0.47884	-0.923724	0.431334	-0.519441	0.645456	-1.65663	0.127723	0.342949
ENSG00000108797	17	42682531	42699993	-3.48581	0.0904606	-3.0959	0.00835524	-4.35801	0.000113378	-3.24521	0.00284768	0.000430033
ENSG00000108798	17	49210411	49223225	-0.722814	0.725548	-2.65935	0.0234838	-2.6569	0.018608	-1.25978	0.246752	0.0411354
ENSG00000108799	17	42700275	42745049	-3.17078	0.123567	1.1083	0.345094	1.9822	0.0791402			0.130324
ENSG00000108819	17	50133737	50150677	-2.6732	0.194182	0.880833	0.453031	-0.420583	0.709504			0.416443
ENSG00000108821	17	50184101	50201632	-3.41514	0.0971864	-0.438907	0.708479	0.0547053	0.961354	-0.317884	0.77008	0.833293
ENSG00000108823	17	50164214	50175928	-4.17473	0.0426045	0.341307	0.771238	1.30743	0.246851	0.993519	0.360999	0.151328
ENSG00000108826	17	50367857	50373207	-6.1199	0.0029559	-2.15569	0.0662973	-1.92275	0.0885605	-1.65472	0.128162	0.010762
ENSG00000108828	17	43014607	43025123	-1.33717	0.516059	1.04551	0.373112	0.906943	0.421797			0.434984
ENSG00000108829	17	50375059	50397523	-4.7231	0.0217965	-0.935634	0.425419	-1.64322	0.145544			0.0560782
ENSG00000108839	17	6996049	7010754	5.5857	0.00667093	-0.155298	0.89475	-0.887326	0.431908	-0.528092	0.627293	0.028478
ENSG00000108840	17	44076746	44123702	-1.42145	0.489964	0.0232978	0.984165	0.381894	0.735171			0.954758
ENSG00000108846	17	50634777	50692253	3.46021	0.0928518	-0.543186	0.643555	-0.640491	0.570509	0.437123	0.687757	0.355517
ENSG00000108848	17	50719565	50756219	5.33987	0.00950201	2.07475	0.0771516	0.327055	0.772059	-1.25039	0.250295	0.0339303
ENSG00000108854	17	64542282	64662307	1.65384	0.421842	0.797521	0.496885	2.12157	0.0602261	1.42548	0.189987	0.166155
ENSG00000108861	17	43766125	43778977	-0.444914	0.828922	-0.940827	0.422854	-0.79229	0.482832	-0.456688	0.674566	0.646795
ENSG00000108878	17	67044554	67056797	0.859259	0.676443	-0.0265973	0.981923	1.05539	0.349896	0.67571	0.534426	0.929667
ENSG00000108883	17	44849948	44899445	0.323843	0.875022	-1.33831	0.254248	-1.74954	0.121234	-0.0626577	0.95406	0.808442
ENSG00000108932	17	68267026	68291267	-3.30764	0.108177	-0.432395	0.712611	-0.909615	0.420431	-1.743	0.109034	0.211739
ENSG00000108946	17	68511780	68551319	-0.414055	0.840623	-0.947281	0.419679	-1.53408	0.174215	-0.513058	0.637129	0.530804
ENSG00000108950	17	68535113	68601367	-6.36662	0.00198737	-3.83808	0.00107691	-3.30012	0.00346659	-3.44132	0.00155602	0.00169285
ENSG00000108953	17	1344275	1400222	3.69154	0.07299	-0.235808	0.840791	0.637677	0.572203	0.87362	0.421844	0.323665
ENSG00000108960	17	55392622	55421924	-3.60938	0.0796039	0.0638047	0.956653	-0.593613	0.59904			0.783322
ENSG00000108961	17	8288654	8290092	-0.0977993	0.962116	0.455983	0.697685	0.742429	0.510801			0.898758
ENSG00000108963	17	2030137	2043898	-0.0927561	0.964068	0.0161075	0.989052	-0.0899233	0.936517	0.0851609	0.93759	0.973462
ENSG00000108984	17	69414697	69553865	-5.03187	0.0145312	-1.98271	0.0912095	-1.53837	0.173014	-0.940841	0.387022	0.0462935
ENSG00000109016	17	21123364	21193265	-0.620535	0.763126	-0.305965	0.794364	0.0458943	0.967575	-0.575251	0.596876	0.901487
ENSG00000109046	17	27294076	27315926	0.73691	0.720419	-1.90551	0.10453	-2.20915	0.0503811	-2.28471	0.0356745	0.0725055
ENSG00000109047	17	9896320	9905271	0.789099	0.701537	1.17056	0.318672	0.591161	0.600551	0.74886	0.491126	0.531127
ENSG00000109061	17	10492307	10518542	-2.78731	0.175822	0.0943398	0.935945	-1.06043	0.347602	0.404868	0.709711	0.730374
ENSG00000109062	17	74748628	74769353	3.8019	0.0648211	0.864567	0.461417	1.76787	0.117383	1.19211	0.273054	0.141218
ENSG00000109063	17	10628526	10657309	2.31183	0.261523	0.963774	0.41163	1.37338	0.223815	1.14216	0.293659	0.287555
ENSG00000109065	17	74770529	74776367	0.576499	0.779484	0.177935	0.879517	0.354213	0.753721	0.300027	0.782662	0.81216
ENSG00000109066	17	74776499	74839753	-0.225023	0.912974	0.996708	0.395834	0.202992	0.857313	-0.283253	0.794533	0.827283
ENSG00000109072	17	28367284	28373091	1.2178	0.554214	0.93264	0.426901	1.66508	0.140263			0.299811
ENSG00000109079	17	28335602	28347009	3.01707	0.142834	2.50654	0.0327371	2.05409	0.0688547			0.0578792
ENSG00000109083	17	28328325	28335489	1.95734	0.341791	1.14742	0.328335	1.41858	0.208941	3.05788	0.00493129	0.0189859
ENSG00000109084	17	28319200	28328685	-0.37762	0.854483	1.97501	0.0924742	1.17544	0.297819	0.443257	0.683611	0.392955
ENSG00000109099	17	15229773	15272292	-3.96876	0.0539135	0.332873	0.776739	1.95512	0.0833256			0.109235
ENSG00000109103	17	28546708	28552631	0.3238	0.875038	0.0046691	0.996826	-0.801642	0.477681			0.990699
ENSG00000109107	17	28573115	28576948	-0.165955	0.93576	-3.05967	0.00914734	-1.5587	0.167407			0.0301065
ENSG00000109111	17	28662198	28702679	-0.927035	0.652538	-2.31448	0.0486466	-3.07075	0.00653106	0.410624	0.705775	0.0235577
ENSG00000109113	17	28714281	28718429	0.462537	0.822257	1.23187	0.293988	1.1415	0.311987			0.518484
ENSG00000109118	17	28905250	28951771	-0.425775	0.836175	1.36994	0.243196	0.500188	0.657743			0.627037
ENSG00000109133	4	41935129	41960803	1.73033	0.400697	0.910346	0.438036	1.38467	0.220031	-0.181768	0.867274	0.541885
ENSG00000109171	4	48341529	48426201	4.65027	0.023913	3.73193	0.00147689	3.43228	0.00236523	2.04757	0.0597564	0.00345364
ENSG00000109180	4	48805212	48861817	1.08064	0.599694	1.68665	0.150764	1.08515	0.336479	1.02819	0.344483	0.309751
ENSG00000109184	4	51843000	51916837	0.121432	0.952971	0.267244	0.819909	-0.224069	0.842682			0.90852
ENSG00000109189	4	52590960	52659301	0.0569818	0.977922	-0.0420849	0.971401	-0.151152	0.893498	0.206297	0.849564	0.958257
ENSG00000109220	4	54009789	54064605	-0.185241	0.928314	-1.81967	0.121103	-1.35814	0.228996	0.488182	0.653543	0.596175
ENSG00000109270	4	99878336	99894428	-0.6128	0.765992	-1.10872	0.344911	-1.82836	0.105354	-0.6141	0.572334	0.345933
ENSG00000109272	4	73853296	73854483	-1.29849	0.528272	-0.227739	0.846169	-0.73527	0.514885	-0.695507	0.522521	0.654651
ENSG00000109320	4	102501330	102617302	1.62213	0.430796	-0.0490829	0.966648	0.435296	0.699826			0.907346
ENSG00000109321	4	74445136	74455005					-0.721874	0.522572	-0.782734	0.471732	0.497134
ENSG00000109323	4	102630770	102760994	3.54635	0.0850017	3.86095	0.00100508	3.67679	0.00112737	2.6615	0.0144034	0.00203786
ENSG00000109332	4	102794383	102868896	-1.65342	0.421959	-1.54758	0.18738	-1.20548	0.285641			0.276006
ENSG00000109381	4	139028112	139177218	-2.8015	0.173633	0.0103489	0.992966	0.0467186	0.966993	0.94011	0.387391	0.975948
ENSG00000109390	4	139266880	139302551	-0.796898	0.698731	-0.560646	0.632929	-0.184807	0.869976	-0.708303	0.514898	0.729773
ENSG00000109436	4	140620782	140756385	-0.802471	0.696728	0.270318	0.817874	0.429379	0.703713	-1.35527	0.21274	0.630717
ENSG00000109445	4	141220887	141234697	1.53911	0.454756	0.644297	0.583095	0.710584	0.529097	1.43109	0.188247	0.401901
ENSG00000109452	4	142023160	142847432	-1.3147	0.523137	-0.674885	0.565341	-0.332012	0.768702	-0.397825	0.714537	0.660352
ENSG00000109458	4	143336876	143474565	-2.50005	0.224666	-0.670401	0.567927	-0.65425	0.562259	-0.574434	0.597397	0.464921
ENSG00000109466	4	165207561	165323156	3.99633	0.0522678	1.57393	0.17998	1.2956	0.251155			0.106792
ENSG00000109472	4	165361194	165498547	0.307651	0.881223	1.12624	0.337341	0.933086	0.408542	0.433383	0.69029	0.670795
ENSG00000109475	4	108620569	108630412	1.68586	0.412911	0.148994	0.898999	-0.285423	0.800417	0.536957	0.621524	0.770312
ENSG00000109501	4	6269849	6303265	0.917614	0.655841	1.50474	0.199887	0.672675	0.551303	0.211893	0.845534	0.593823
ENSG00000109519	4	7058671	7068085	-2.9623	0.150231	-0.413971	0.724345	0.314531	0.78056	0.170377	0.875522	0.679519
ENSG00000109534	4	109815510	109824740	1.97741	0.336865	-0.0524757	0.964344	-0.215638	0.848528	1.71319	0.115223	0.846245
ENSG00000109536	4	189940870	189963202	1.23473	0.54872	-0.329392	0.779013	-0.269915	0.81105	0.0748578	0.945128	0.86115
ENSG00000109572	4	169612633	169723673	-1.56565	0.447016	0.825446	0.481939	1.68648	0.135237	-0.39982	0.713169	0.375914
ENSG00000109586	4	173168811	173323967	-0.00811384	0.996856	-0.459076	0.695737	-0.204654	0.856157	-0.349073	0.748251	0.987878
ENSG00000109606	4	24517441	24584554	0.562472	0.784716	-0.477012	0.684477	-0.516032	0.647624	-0.41291	0.704214	0.712217
ENSG00000109610	4	24789912	24800842	3.99484	0.0523558	0.525942	0.654121	1.23284	0.274849	2.03468	0.0613821	0.106765
ENSG00000109618	4	25120014	25160550	2.15321	0.295672	0.243194	0.835873	-0.0297745	0.97896	0.583192	0.59182	0.923943
ENSG00000109667	4	9771153	10054936	1.49144	0.468847	0.348394	0.766624	0.409666	0.716715	0.365425	0.736886	0.691335
ENSG00000109670	4	152320544	152536092	1.68264	0.413803	-0.70673	0.547137	-0.364723	0.74666			0.587963
ENSG00000109674	4	177309874	177362936	-5.34315	0.00945801	-0.539292	0.645935	0.111785	0.921129	1.00097	0.357407	0.042643
ENSG00000109680	4	26576437	26756223	2.51985	0.221017	1.14925	0.327565	0.710136	0.529356	-0.148108	0.891684	0.58647
ENSG00000109685	4	1871393	1982207	-2.52863	0.219411	-0.914038	0.43618	-0.355435	0.752899	-0.856063	0.431233	0.451233
ENSG00000109689	4	26857601	27025381	-0.614989	0.76518	0.406039	0.729418	0.712181	0.528172	0.680706	0.531409	0.657996
ENSG00000109736	4	2930561	2934834	-2.0092	0.329153	-2.46428	0.035791	-2.18677	0.052759	-1.45326	0.181496	0.0736065
ENSG00000109743	4	15703065	15738313	-1.0752	0.601533	-0.0727657	0.950572	0.135444	0.904509	0.217964	0.841167	0.895853
ENSG00000109756	4	159103013	159360174	3.0368	0.140239	0.96862	0.409283	0.805367	0.475637	0.746174	0.492682	0.321413
ENSG00000109762	4	185204237	185370185	3.14706	0.1264	2.09943	0.0736985	1.35138	0.231322	1.60048	0.141151	0.122716
ENSG00000109775	4	185399537	185425979	-6.04436	0.00332903	0.250369	0.831104	0.597634	0.596568	0.472284	0.664122	0.0136781
ENSG00000109787	4	38664197	38701517	-2.39088	0.245564	-3.2585	0.00550519	-3.73284	0.000945416	-2.89893	0.00769096	0.00291412
ENSG00000109790	4	39045039	39126857	3.01905	0.142572	0.156971	0.893622	1.18828	0.292573	0.0839612	0.938468	0.789629
ENSG00000109805	4	17810979	17844865	1.46741	0.47604	0.420679	0.720065	0.313098	0.781534	2.53316	0.0198566	0.0883658
ENSG00000109814	4	39498755	39528311	0.880449	0.668933	1.76199	0.13335	0.305761	0.786529	-0.0798367	0.941485	0.784604
ENSG00000109846	11	111908564	111923722	-0.122458	0.952574	-1.63822	0.162841	-0.904922	0.422833	-1.96768	0.0704308	0.514952
ENSG00000109854	11	20363685	20383782	-5.41483	0.00854217	-0.706606	0.547207	-0.347185	0.758454	0.0525374	0.961474	0.0454417
ENSG00000109861	11	88265069	88359684	0.880469	0.668926	0.860289	0.463637	0.916261	0.417044	1.16385	0.284589	0.452775
ENSG00000109881	11	27330827	27363234	3.61099	0.0794699	1.65345	0.158967	1.24514	0.270087	1.35285	0.213559	0.149258
ENSG00000109917	11	116773799	116788039	2.66402	0.195718	0.265937	0.820775	0.756419	0.502869	1.24113	0.25382	0.437238
ENSG00000109919	11	47617315	47642607	-1.68541	0.413036	0.135154	0.908337	1.42767	0.206041	1.25159	0.249839	0.56069
ENSG00000109920	11	47716494	47767443	-0.369243	0.857677	-0.915937	0.435228	-1.2924	0.252327	0.0291808	0.978596	0.920797
ENSG00000109929	11	121292681	121313410	-0.554007	0.787877	0.0748054	0.949188	0.385403	0.73283	0.135142	0.901115	0.893408
ENSG00000109943	11	122838500	122872643	1.27158	0.536856	0.588068	0.616393	1.34765	0.232612	1.16625	0.283596	0.39107
ENSG00000109956	11	134378504	134412242	2.33923	0.255911	0.214832	0.854788	0.272518	0.809263	-0.0929835	0.931871	0.837434
ENSG00000109971	11	123057489	123063230	-1.01625	0.621612	-1.67796	0.15288	-1.37024	0.224878	0.803987	0.459783	0.304723
ENSG00000110002	11	124115404	124147721	0.0583103	0.977407	-0.114451	0.92233	-0.157334	0.88917	0.0754383	0.944703	0.952376
ENSG00000110011	11	64230278	64234286	1.28209	0.533494	-0.430572	0.713769	0.506001	0.654023	1.49484	0.169321	0.478294
ENSG00000110013	11	124633113	124695707	0.44333	0.829522	0.262308	0.82318	-0.317448	0.778578	-0.537008	0.621492	0.781934
ENSG00000110025	11	65027439	65040572	-0.250529	0.903156	-2.14915	0.0671253	-1.18512	0.293857	-0.865668	0.426081	0.323357
ENSG00000110031	11	58526871	58578220	-1.07205	0.602599	-0.584143	0.618749	-0.873083	0.439335	0.386531	0.722301	0.605174
ENSG00000110042	11	59171430	59208588	2.59596	0.207383	2.11336	0.0718054	1.98553	0.0786375			0.0960919
ENSG00000110046	11	64894546	64917209	0.330601	0.872436	-2.7412	0.0195329	-2.57071	0.0227891			0.0341455
ENSG00000110047	11	64851642	64888296	-1.37937	0.502903	-2.49016	0.0338934	-1.53826	0.173047	0.268663	0.804897	0.125907
ENSG00000110048	11	59574398	59615774	1.72748	0.401471	0.561097	0.632656	0.09127	0.935569			0.827853
ENSG00000110057	11	67991100	68004982	-1.28895	0.531307	-0.95234	0.4172	-0.627347	0.578443	-2.23866	0.0395634	0.148867
ENSG00000110060	11	125893485	125903221	2.84843	0.166538	-0.237911	0.83939	-1.32292	0.241297	1.21913	0.262334	0.358554
ENSG00000110063	11	126304060	126350005	-1.29869	0.528208	0.376136	0.748646	1.27974	0.257003			0.51309
ENSG00000110066	11	68154863	68213852	-0.958603	0.641523	-1.03152	0.379541	-1.42031	0.208388	0.363694	0.738087	0.476478
ENSG00000110074	11	126269024	126278131	2.13028	0.300845	3.26089	0.00547088	3.12418	0.00565439	3.42977	0.00161376	0.00407501
ENSG00000110075	11	68460731	68615334	0.55346	0.788082	-0.401359	0.732416	-1.2074	0.284876	-0.457462	0.674046	0.646012
ENSG00000110077	11	60172015	60184666	5.21048	0.0113866	0.27486	0.814869	0.289734	0.797468	0.606122	0.577335	0.0508606
ENSG00000110079	11	60185657	60318080	1.45866	0.478673	1.75746	0.134352	1.0683	0.344035	0.0846111	0.937992	0.662554
ENSG00000110080	11	126355640	126440344	2.84851	0.166525	0.97409	0.406642	1.78395	0.114084	-0.0101231	0.992574	0.966747
ENSG00000110090	11	68754620	68844410	1.1821	0.565887	-0.416257	0.722886	-0.492878	0.662433	1.2983	0.232602	0.539321
ENSG00000110092	11	69641156	69654474	-3.33089	0.10572	-0.774025	0.509649	-1.37269	0.22405	-1.97184	0.0698382	0.139555
ENSG00000110104	11	60842113	60851081	1.70992	0.406275	0.257578	0.826317	-0.636911	0.572665	0.734977	0.499196	0.619308
ENSG00000110107	11	60890547	60906585	-0.498757	0.808599	0.0896756	0.939106	0.756187	0.503	1.07858	0.32136	0.812876
ENSG00000110108	11	60914158	60923443	3.18504	0.121888	-1.16954	0.319095	-1.84593	0.102051	-0.43088	0.691987	0.201705
ENSG00000110169	11	6431049	6442617	-4.12037	0.0453745	-0.551962	0.638205	1.61973	0.151389	1.46749	0.17726	0.120554
ENSG00000110171	11	6448613	6474459	-0.382889	0.852476	0.670151	0.568071	0.950752	0.399727	1.24371	0.252834	0.571196
ENSG00000110172	11	90200429	90223077	-0.863408	0.67497	-0.281239	0.810652	0.202634	0.857562	-0.733595	0.500004	0.756782
ENSG00000110200	11	72106378	72112780	0.986971	0.631691	0.864996	0.461195	1.6381	0.146803	0.58471	0.590856	0.392668
ENSG00000110203	11	72114869	72139892	0.471371	0.818921	0.328504	0.779593	-0.365171	0.74636	-0.958643	0.378102	0.721652
ENSG00000110218	11	94128841	94181968	0.144972	0.943868	0.415964	0.723072	0.159486	0.887664	0.330061	0.761535	0.881521
ENSG00000110237	11	73308276	73369388	1.15128	0.576059	1.70181	0.147127	1.1858	0.293583	1.53096	0.159251	0.236644
ENSG00000110245	11	116829706	116833072	-0.832635	0.685925	-0.646633	0.58173	-0.798936	0.479168	-1.19349	0.2725	0.499229
ENSG00000110274	11	117314557	117413266	-0.923169	0.653893	-1.07151	0.361343	-0.667379	0.554442	-0.0474622	0.965193	0.871212
ENSG00000110315	11	10511673	10541230	4.20089	0.0413236	0.14602	0.901004	-0.273049	0.808898	-1.1529	0.289145	0.255342
ENSG00000110318	11	101915010	102001062	-0.726834	0.724084	-0.801231	0.494885	0.271726	0.809806	0.538778	0.620342	0.688983
ENSG00000110321	11	10797050	10808940	0.741063	0.718909	-0.0357271	0.97572	0.518994	0.64574	1.11547	0.305085	0.909553
ENSG00000110324	11	117986370	118003037	0.370552	0.857178	-1.51004	0.198309	-0.618887	0.583577	-0.280078	0.796785	0.666198
ENSG00000110330	11	102347211	102378670	7.59225	0.000226582	2.28229	0.0518639	0.731249	0.517186	0.0303039	0.977772	0.00091169
ENSG00000110344	11	118359600	118399211	0.84042	0.683147	-2.45599	0.0364181	-4.01415	0.000377335	-1.46428	0.178209	0.00149226
ENSG00000110367	11	118747763	118791164	1.81241	0.378728	1.83822	0.117358	2.53698	0.024635	1.33675	0.219056	0.0731425
ENSG00000110422	11	33256672	33357023	-1.06409	0.605292	-0.579314	0.621652	0.0327826	0.976835	-2.44327	0.0246784	0.620423
ENSG00000110429	11	33740939	33774543	0.0888054	0.965597	-0.602649	0.607678	-0.385041	0.733072	1.86939	0.0856584	0.831587
ENSG00000110435	11	34915829	35020591	-2.67269	0.194267	-1.69313	0.149201	-2.28388	0.0430831	-2.10399	0.0530567	0.0748685
ENSG00000110442	11	36269284	36289449	-3.53666	0.0858571	-0.947238	0.4197	-0.794064	0.481853	-0.245204	0.821632	0.331622
ENSG00000110446	11	60937060	60952653	0.74602	0.71711	0.599354	0.609643	-0.220541	0.845127	0.118534	0.913216	0.82737
ENSG00000110448	11	61102489	61127852	1.58805	0.440544	-1.03282	0.37894	-0.200864	0.858793			0.648904
ENSG00000110455	11	44065925	44084237	-5.94303	0.00389693	-3.02309	0.0100143	-0.15537	0.890544	0.00692809	0.994918	0.0264452
ENSG00000110492	11	46380756	46383837	0.623603	0.76199	1.40382	0.231735	1.47648	0.190953			0.351942
ENSG00000110497	11	46396414	46594125	2.44807	0.234452	1.75193	0.135581	2.48973	0.0274379	1.9566	0.0720271	0.0653041
ENSG00000110514	11	47269161	47330031	-1.56514	0.447166	1.02135	0.384259	2.00946	0.0751019	2.27733	0.0362748	0.0920492
ENSG00000110536	11	47565430	47573461	1.85711	0.367082	-0.00272329	0.998149	-0.213317	0.850139	-0.301544	0.781591	0.992713
ENSG00000110583	11	63938959	63957319	-2.91	0.157562	-2.11105	0.0721164	-1.51225	0.180427	-1.16204	0.285338	0.139131
ENSG00000110619	11	3000922	3057613	2.26906	0.27045	0.892894	0.446868	0.404615	0.720059	1.04768	0.335414	0.438034
ENSG00000110628	11	2899721	2925246	-3.00247	0.144778	-1.51525	0.196766	-0.502137	0.656495	-0.473086	0.663587	0.330859
ENSG00000110651	11	2376177	2397802	-3.27856	0.111313	-0.359767	0.759238	0.291449	0.796295	-0.212682	0.844966	0.617615
ENSG00000110660	11	107790991	107928293	-1.88919	0.358862	-1.30741	0.265379	-0.799959	0.478605	0.552358	0.611558	0.415728
ENSG00000110665	11	2295628	2303049	2.53934	0.217465	1.12644	0.337256	0.958466	0.395913	1.18843	0.274538	0.295913
ENSG00000110696	11	16613132	16758340	1.13882	0.580197	-0.20591	0.860756	-0.396726	0.725294	-0.33315	0.759372	0.761945
ENSG00000110697	11	67491768	67506263	0.0127042	0.995077	-0.323025	0.783177	0.446566	0.692447			0.985666
ENSG00000110700	11	17074388	17077715	-3.30467	0.108494	-1.05621	0.368241	-0.233717	0.836002	-0.073973	0.945776	0.762264
ENSG00000110711	11	67468174	67491154	-0.798274	0.698236	1.60433	0.171715	1.36751	0.225801	1.49052	0.170557	0.258107
ENSG00000110713	11	3671083	3797792	-4.73906	0.021355	-1.44645	0.217869	-1.62633	0.149728	-0.850154	0.434419	0.0685551
ENSG00000110717	11	68030617	68036644	-2.45587	0.232965	-2.56829	0.0286769	-2.41597	0.0323631	-2.16452	0.0465793	0.0439746
ENSG00000110719	11	68039025	68050895	-1.97678	0.337017	-2.10315	0.073189	-2.84913	0.0116173	-2.6778	0.0138152	0.0230058
ENSG00000110721	11	68052859	68121444	0.994301	0.629161	-1.01819	0.385732	-1.29221	0.252397	-0.134369	0.901678	0.66025
ENSG00000110756	11	18278668	18322198	-1.36869	0.506217	-0.550533	0.639075	0.0742629	0.947555	-0.428988	0.69327	0.838505
ENSG00000110768	11	18322295	18367045	-0.427894	0.835371	-1.68877	0.150251	0.0509569	0.964	0.39844	0.714115	0.871938
ENSG00000110777	11	111352255	111455630	0.398347	0.846593	1.75552	0.134781	0.582919	0.605639			0.503983
ENSG00000110799	12	5948877	6124770	2.60326	0.206107	-1.42294	0.225442	-0.959728	0.395292	0.519628	0.632823	0.32869
ENSG00000110801	12	121888732	121918297	-0.637637	0.756801	-0.204923	0.861416	1.51742	0.178941	1.69265	0.119647	0.427453
ENSG00000110811	12	6828407	6839847	-3.58764	0.0814328	-1.21435	0.300906	-1.07436	0.341305	-0.720181	0.507875	0.212771
ENSG00000110848	12	9752486	9760901	-2.79454	0.174705	0.920647	0.43287	0.375986	0.739117	0.502921	0.643797	0.465893
ENSG00000110851	12	107732871	107761272	1.82928	0.374305	-0.381837	0.744967	-0.487978	0.665584	0.310735	0.77511	0.665901
ENSG00000110852	12	9852369	9869386	-0.975866	0.635532	-1.46438	0.212218	-0.355827	0.752635	-0.647849	0.551411	0.528756
ENSG00000110871	12	120503279	120534434	-0.50621	0.805795	0.321569	0.78413	-0.512304	0.65	-0.475342	0.662082	0.73929
ENSG00000110876	12	108621895	108633894	-0.53624	0.794525	0.279233	0.811978	0.380674	0.735985	-0.758746	0.485422	0.737125
ENSG00000110880	12	108645109	108731526	-0.738522	0.719833	0.277452	0.813154	-0.313397	0.781331	-0.549298	0.613533	0.746843
ENSG00000110888	12	30709552	30823302	1.98979	0.333848	0.525014	0.654692	-0.202269	0.857816	-0.574192	0.597551	0.669509
ENSG00000110906	12	109448655	109477359	1.72497	0.402155	0.49398	0.673889	0.0721346	0.949056	1.05516	0.331977	0.810415
ENSG00000110911	12	50979401	51028566	0.353745	0.863591	1.12783	0.33666	0.831608	0.461378			0.647874
ENSG00000110917	12	120687149	120701859	-0.863882	0.674802	-0.456923	0.697093	-0.130426	0.908031	0.584086	0.591253	0.784714
ENSG00000110921	12	109573255	109598125	-2.19437	0.286536	-2.26635	0.0535224	-1.71832	0.128018	-1.57617	0.14729	0.110648
ENSG00000110925	12	51061205	51083664	0.280595	0.891601	0.624153	0.594928	-0.395751	0.725942			0.794734
ENSG00000110931	12	121237675	121298308	1.85091	0.368683	3.25736	0.0055217	2.90809	0.0100014	1.87473	0.0847682	0.0136004
ENSG00000110934	12	51281038	51324668	1.54766	0.452255	-1.59837	0.173314	-3.51807	0.00183286	-4.12415	0.000149535	0.00055259
ENSG00000110944	12	56334174	56340410	-4.58361	0.0260043	-4.04868	0.000562609	-3.7948	0.000776143	-1.61341	0.137967	0.00128575
ENSG00000110955	12	56638175	56645984	2.22806	0.279201	2.34489	0.0457614	1.44736	0.199855	-0.556463	0.608914	0.136334
ENSG00000110958	12	56663341	56688408	0.359647	0.861337	-1.52871	0.192818	0.383054	0.734397	0.950276	0.382279	0.594487
ENSG00000110987	12	122019422	122062044	-3.05045	0.138465	-3.4714	0.00310401	-2.90298	0.0101331	-2.04443	0.0601497	0.00900671
ENSG00000111011	12	122503454	122527000	0.139536	0.945969	-2.67605	0.0226258	-1.84776	0.10171	-1.90475	0.0798987	0.0822587
ENSG00000111052	12	80792520	80937934	-0.0938273	0.963653	-1.78541	0.128267	-1.23762	0.272992	-0.267644	0.805622	0.833516
ENSG00000111057	12	52948871	52952906	4.40707	0.0323219	2.87068	0.0144653	2.48742	0.0275821	0.0905538	0.933647	0.0328781
ENSG00000111058	12	80936414	81261210	1.08934	0.59676	1.16908	0.319288	0.356065	0.752475	0.579819	0.593965	0.577657
ENSG00000111077	12	53046969	53064379	3.35041	0.103691	-0.30417	0.795544	0.543252	0.630393	0.365697	0.736698	0.478557
ENSG00000111087	12	57459785	57472268	3.30838	0.108098	3.71265	0.00156279	2.41585	0.0323721	0.876475	0.420329	0.0058786
ENSG00000111110	12	62643994	62935150	-0.220678	0.914648	0.099437	0.932493	-0.434258	0.700508	0.373092	0.731577	0.87781
ENSG00000111142	12	95473520	95515839	-3.69202	0.0729533	-0.132794	0.909931	-0.335112	0.766605	-0.321543	0.76751	0.605706
ENSG00000111144	12	96000753	96043520	-0.36863	0.857911	0.255757	0.827525	-0.144692	0.898024	0.627249	0.564137	0.834138
ENSG00000111145	12	96194375	96269824	-2.45087	0.233916	-0.257996	0.826039	-0.217575	0.847184	-0.14401	0.894663	0.79617
ENSG00000111181	12	190077	214570	0.0871431	0.966241	0.254145	0.828595	-1.23019	0.27588	0.306617	0.778012	0.892687
ENSG00000111186	12	1529891	1647212	-2.83538	0.168488	-1.83722	0.117557	-2.95112	0.00895159	-2.53174	0.019926	0.0227805
ENSG00000111196	12	10604193	10613609	-1.26094	0.540268	1.15799	0.323899	1.69593	0.133062	0.621106	0.567959	0.320779
ENSG00000111199	12	109783087	109833406	1.45578	0.479542	0.173354	0.882596	0.122281	0.913751	-0.109795	0.919592	0.878845
ENSG00000111203	12	2812622	2859791	-1.6773	0.415289	2.00939	0.0869379	0.806866	0.474816	1.08677	0.317696	0.228979
ENSG00000111206	12	2857680	2877174	2.69077	0.191267	-0.475208	0.685607	0.714169	0.527021			0.425603
ENSG00000111215	12	10845849	10849475	-0.566056	0.783378	-0.522195	0.656426	-0.0542071	0.961706	0.584282	0.591128	0.882475
ENSG00000111224	12	3791047	3873448	1.52828	0.457936	1.17689	0.316062	0.505443	0.65438	-0.186972	0.863512	0.643055
ENSG00000111229	12	110434823	110450422	-0.466452	0.820778	0.0329299	0.97762	0.702212	0.533962	1.23371	0.256666	0.916687
ENSG00000111231	12	110452486	110469268	1.456	0.479476	0.482571	0.681001	-0.046683	0.967018	0.135678	0.900725	0.906958
ENSG00000111237	12	110491083	110502111	-1.53098	0.457144	-0.841655	0.473376	0.0810412	0.942777	0.605503	0.577724	0.800736
ENSG00000111245	12	110910819	110921443	3.02204	0.142177	0.747624	0.524195	-1.1696	0.300224	0.201021	0.853368	0.443142
ENSG00000111247	12	4538798	4560047	-1.16867	0.57031	-1.54074	0.189338	-0.546389	0.628419	-0.300235	0.782515	0.531865
ENSG00000111252	12	111405923	111451623	1.93109	0.348305	-0.32155	0.784142	0.111614	0.92125	-1.39502	0.199628	0.719784
ENSG00000111261	12	12326056	12350242	3.45218	0.0936124	0.846887	0.47063	1.25301	0.267074	-1.25514	0.248499	0.20574
ENSG00000111266	12	12473282	12562863	-0.494988	0.810017	-0.803743	0.493533	-0.188218	0.867598	0.0558343	0.959058	0.892992
ENSG00000111269	12	12611827	12645108	-3.62446	0.0783548	-0.579752	0.621388	0.512384	0.649948	-1.00992	0.353127	0.268197
ENSG00000111271	12	111686053	111757107	-0.735434	0.720955	-0.711745	0.544297	1.1303	0.316759			0.534183
ENSG00000111275	12	111766887	111817532	3.65844	0.0755983	0.407668	0.728375	0.480236	0.670575	0.660328	0.543771	0.320693
ENSG00000111276	12	12685498	12722369	-1.65727	0.420879	0.642088	0.584387	-0.0857448	0.939461	0.287429	0.791573	0.82472
ENSG00000111291	12	12940575	12952170	-0.535118	0.794946	0.498329	0.671186	0.857377	0.447611	0.627381	0.564056	0.645396
ENSG00000111300	12	112026689	112108796	0.134872	0.947773	1.10662	0.345826	0.971561	0.389491	1.56559	0.150025	0.714277
ENSG00000111319	12	6346843	6377730	-0.462509	0.822267	1.05392	0.369279	1.21813	0.280615	0.190579	0.860905	0.676791
ENSG00000111321	12	6375045	6391571	-2.85284	0.165883	-0.761711	0.516408	-1.19415	0.290195	-1.87859	0.084128	0.183316
ENSG00000111325	12	122974580	122980043	-0.514668	0.802617	-0.617982	0.598574	-1.4849	0.188436	-0.658987	0.544589	0.5297
ENSG00000111328	12	123250112	123272334	0.0307211	0.988096	0.171903	0.883572	2.21452	0.049825	1.88487	0.0830976	0.934812
ENSG00000111331	12	112938051	112976460	-0.506549	0.805668	-2.10167	0.0733913	-1.37593	0.222957	-0.17586	0.87155	0.373776
ENSG00000111335	12	112978395	113011723	-0.362869	0.860108	-1.81923	0.121195	-0.827929	0.463362	-0.0600724	0.955954	0.828545
ENSG00000111339	12	14825569	14843526	-2.37005	0.249701	-1.15468	0.325282	-1.81916	0.107117	-0.0582364	0.957299	0.701626
ENSG00000111341	12	14880864	14885857	2.11842	0.303542	2.00267	0.0879982	2.01328	0.0745503	0.363671	0.738102	0.155998
ENSG00000111348	12	14942031	14961728	1.16947	0.570046	1.15375	0.325672	1.60886	0.154152			0.292662
ENSG00000111358	12	123633739	123662604	3.26763	0.11251	0.521389	0.656923	0.405648	0.719375	-0.407389	0.707986	0.453887
ENSG00000111361	12	123620406	123633766	1.0383	0.614066	-0.438248	0.708896	-0.611309	0.588194	-0.241005	0.824636	0.707702
ENSG00000111364	12	123602077	123620943	1.50072	0.466084	3.55963	0.00242612	3.08295	0.00632072	2.54582	0.0192484	0.00642394
ENSG00000111371	12	46183063	46270017	-1.06876	0.60371	0.0889188	0.939619	-0.805177	0.475741	0.0856545	0.937229	0.883888
ENSG00000111412	12	116710171	116738070	5.21554	0.0113071	0.552471	0.637895	0.72678	0.51975	0.141197	0.896709	0.0512226
ENSG00000111424	12	47841537	47943048	2.49856	0.224943	0.177855	0.879571	0.762318	0.499544	0.412819	0.704275	0.653284
ENSG00000111445	12	118013588	118033130	1.19779	0.560745	0.875693	0.455672	1.10199	0.329034	1.52002	0.16225	0.332023
ENSG00000111450	12	130789600	130839254	-0.706739	0.731413	0.0305376	0.979246	1.20482	0.285908	1.23972	0.25436	0.913956
ENSG00000111481	12	54301202	54351846	-1.02988	0.616941	-0.443659	0.705469	-0.730025	0.517888	-1.51701	0.163085	0.453875
ENSG00000111530	12	67269358	67319953	0.710921	0.729886	1.1572	0.324227	0.436734	0.698883	0.975835	0.36961	0.543638
ENSG00000111537	12	68154768	68159740	2.79057	0.175318	2.49005	0.0339012	1.08544	0.336346	-0.543799	0.617088	0.109536
ENSG00000111540	12	55973913	55996683	-0.753707	0.714322	-1.77292	0.130959	-1.62047	0.151203			0.228348
ENSG00000111554	12	68272443	68332381	8.08981	8.52915e-05	4.38229	0.000189047	3.45519	0.0022107	3.16703	0.00359306	0.000225418
ENSG00000111581	12	68686951	68745809	1.47158	0.474788	-0.113066	0.923267	0.556434	0.622118	0.152404	0.888562	0.837274
ENSG00000111596	12	70243002	70354993	-1.6809	0.414287	-1.32977	0.257291	-0.736551	0.514152	0.108308	0.920677	0.691321
ENSG00000111602	12	56416363	56449426	-1.94219	0.345542	-1.91826	0.102229	-0.378249	0.737605	-0.00572941	0.995797	0.982605
ENSG00000111605	12	69239569	69274358	-1.3802	0.502649	-0.225896	0.847399	-1.45819	0.196507	-0.156766	0.885394	0.713787
ENSG00000111615	12	75490863	75511636	-0.891802	0.664923	-0.397102	0.735147	0.163269	0.885017	-0.0514262	0.962288	0.901631
ENSG00000111639	12	6491886	6493841	-2.94019	0.153298	0.677784	0.563672	1.07182	0.342448	-0.520706	0.632117	0.364758
ENSG00000111640	12	6534512	6538374	-0.501931	0.807404	0.869242	0.458998	1.49259	0.186157	0.317231	0.770539	0.573788
ENSG00000111641	12	6556863	6568691	0.956685	0.64219	1.3745	0.24163	1.48616	0.188061	2.11534	0.0517879	0.145108
ENSG00000111642	12	6570082	6614524	-1.25825	0.541132	0.83131	0.478831	1.69473	0.133338	-0.850796	0.434073	0.328404
ENSG00000111644	12	6638075	6647433	-1.06469	0.605089	-2.95004	0.0119672	-2.73307	0.0154881	-0.423541	0.69697	0.0275698
ENSG00000111647	12	100028455	100142874	3.76704	0.067316	1.14464	0.32951	1.22162	0.279243	1.33837	0.218499	0.1595
ENSG00000111652	12	6724014	6731875	0.010189	0.996052	1.75581	0.134718	2.36514	0.0361824	0.957684	0.378579	0.98163
ENSG00000111653	12	6650301	6663142	0.172471	0.933243	1.00334	0.392696	0.770439	0.494986	-1.86661	0.086124	0.557194
ENSG00000111665	12	6844793	6851292	-1.50802	0.463918	-1.2375	0.291786	0.00962528	0.993198	-1.1754	0.279836	0.971829
ENSG00000111666	12	101696947	101744140	1.1624	0.572381	0.773992	0.509668	0.417841	0.711313	0.11062	0.91899	0.781701
ENSG00000111667	12	6852148	6866632	2.97567	0.148398	0.151584	0.897252	-1.14008	0.312591	0.726968	0.503884	0.527528
ENSG00000111669	12	6867119	6870948	-4.29002	0.0372002	1.13384	0.334092	-1.10499	0.327717	0.579055	0.594452	0.128219
ENSG00000111670	12	101745499	101830959	-3.54838	0.0848228	-1.32772	0.258026	-1.35351	0.230588	0.493697	0.649889	0.207678
ENSG00000111671	12	6870935	6889358	-5.66827	0.00590625	-1.91876	0.102138	-1.0221	0.365304	-1.26608	0.244399	0.0217746
ENSG00000111674	12	6913745	6923698	-5.1689	0.0120591	-0.20657	0.860314	0.274157	0.808138	2.30604	0.0339871	0.0394255
ENSG00000111676	12	6924463	6942321	0.845495	0.681339	-0.891264	0.447698	-0.233821	0.83593			0.704144
ENSG00000111678	12	6942978	6946003	1.42227	0.489716	1.18315	0.313496	0.971742	0.389403	-1.0606	0.329491	0.375351
ENSG00000111679	12	6946468	6961316	4.38675	0.0331271	3.01245	0.0102799	1.14	0.312623	0.598156	0.582348	0.0310088
ENSG00000111684	12	6976185	7018477	-0.804933	0.695844	0.0223096	0.984837	-0.155116	0.890722			0.961186
ENSG00000111696	12	103770453	103841234	-2.20436	0.284346	-0.677542	0.56381	-1.09683	0.331303	-1.08144	0.320077	0.363982
ENSG00000111707	12	118376555	118418033	-3.72401	0.0705039	-1.38664	0.237497	-2.14326	0.0576505	-2.08416	0.0553362	0.0749289
ENSG00000111711	12	21501781	21518408	-0.991798	0.630024	-0.493696	0.674066	-0.0539494	0.961888	-0.104827	0.923218	0.907783
ENSG00000111716	12	21635342	21757857	-4.6159	0.0249723	-1.40092	0.232702	-0.932996	0.408587	-0.743873	0.494017	0.0876961
ENSG00000111725	12	119667864	119681624	2.32349	0.259124	-0.0177225	0.987954	-0.128074	0.909683	-0.235348	0.828688	0.958589
ENSG00000111726	12	22046218	22065674	-1.6091	0.434507	-1.10901	0.344784	-1.89592	0.0930994			0.202562
ENSG00000111727	12	104064531	104106524	-1.06068	0.606449	0.294976	0.801593	0.214954	0.849003	0.235483	0.828591	0.795926
ENSG00000111729	12	8123617	8138607	3.04501	0.13917	1.77043	0.131502	0.893987	0.42846	0.996707	0.359459	0.211041
ENSG00000111731	12	22448583	22544546	-5.73451	0.0053509	-0.386754	0.741799	0.00314159	0.99778	0.806536	0.458362	0.98498
ENSG00000111737	12	120095099	120117502	2.53762	0.217777	2.68876	0.021991	2.26407	0.0449247	1.03157	0.342901	0.0542232
ENSG00000111752	12	8913896	8941467	-0.224366	0.913227	-0.614093	0.600877	-0.864019	0.4441	-0.0576227	0.957748	0.890964
ENSG00000111775	12	120438090	120440737	3.14389	0.126783	-0.302563	0.7966	-0.276231	0.806715	1.46275	0.178663	0.408559
ENSG00000111785	12	106774621	106889316	-0.720743	0.726303	-0.446429	0.703717	-0.0242587	0.982857	-0.200676	0.853616	0.943193
ENSG00000111786	12	120461672	120495946	4.45216	0.0305947	1.42962	0.22327	0.723351	0.521722	0.364627	0.737439	0.115221
ENSG00000111790	12	26938470	26966650	4.75599	0.0208952	0.999599	0.394465	0.851561	0.450697	0.619276	0.5691	0.0804325
ENSG00000111796	12	9594551	9607916	-3.82277	0.0633639	-0.317754	0.786629	-0.696066	0.537547	-1.07362	0.323587	0.242388
ENSG00000111801	6	26440472	26453415	2.896	0.15957	2.22102	0.0584822	1.20426	0.28613	1.79873	0.0981689	0.109725
ENSG00000111802	6	24649979	24666930	-0.278742	0.892313	-0.855902	0.46592	-0.203913	0.856673	0.439719	0.686001	0.798876
ENSG00000111817	6	116254173	116444861	2.22944	0.278903	0.635051	0.588513	0.329708	0.770262	0.685892	0.528286	0.553417
ENSG00000111832	6	116571409	116597675	1.12852	0.583625	-0.371258	0.751797	-0.527136	0.640571	0.616084	0.571093	0.646319
ENSG00000111837	6	10762723	10838553	0.293215	0.886758	0.586459	0.617358	0.455659	0.686514	1.08629	0.317913	0.70974
ENSG00000111843	6	10722915	10731129	-0.684543	0.739538	0.449052	0.702059	0.146339	0.89687	0.663815	0.541645	0.778273
ENSG00000111845	6	10694972	10709782	0.201922	0.921878	-0.170671	0.884401	0.0805267	0.943139	0.509708	0.639329	0.902372
ENSG00000111846	6	10492223	10629368	0.105477	0.959144	0.2113	0.85715	0.195337	0.862639	-0.0314029	0.976966	0.951024
ENSG00000111850	6	87322583	87399749	4.80779	0.0195419	3.67762	0.00173076	3.27299	0.00374371	3.24866	0.0028183	0.00319785
ENSG00000111859	6	11183298	11382348	-1.8441	0.370447	0.493141	0.674411	0.280394	0.803861	-0.0371639	0.972742	0.906612
ENSG00000111860	6	118460772	118710075	1.94331	0.345261	1.93101	0.0999688	1.97074	0.08089	1.74634	0.108356	0.118114
ENSG00000111863	6	11712054	11807046	0.725322	0.724635	0.489485	0.676688	0.702341	0.533887	-0.0983834	0.927925	0.810849
ENSG00000111875	6	118894152	118909171	0.833258	0.685703	0.386764	0.741793	0.586701	0.603302	1.49078	0.170483	0.52075
ENSG00000111877	6	118813442	118935162	1.26165	0.54004	0.786674	0.502756	1.76898	0.117152	1.79045	0.0997265	0.198924
ENSG00000111880	6	88609897	88963618	-0.0710814	0.97246	-0.574472	0.624568	-1.78657	0.113555	-2.81835	0.00956273	0.0525306
ENSG00000111885	6	119177205	119349761	-0.558855	0.786066	-0.0821258	0.944224	-0.291303	0.796395	-0.250536	0.817821	0.876664
ENSG00000111886	6	89254464	89315299	0.863302	0.675008	0.774299	0.5095	1.1192	0.321533	0.2746	0.800675	0.606979
ENSG00000111897	6	122443351	122471807	3.07856	0.134867	-0.312833	0.789855	-0.756736	0.50269	-1.88867	0.0824771	0.224664
ENSG00000111906	6	125219962	125302078	3.0045	0.144506	0.25638	0.827111	0.509877	0.651548	0.484004	0.656317	0.551863
ENSG00000111911	6	125956770	125980244	-0.576061	0.779647	0.603009	0.607464	0.713487	0.527415	-1.22557	0.259819	0.555403
ENSG00000111912	6	125781161	125932034	1.54049	0.454353	-0.689044	0.557211	-0.803002	0.476934	-0.919761	0.397748	0.470794
ENSG00000111913	6	24804282	25042170	2.29109	0.265826	1.45245	0.215965	0.981722	0.384552	0.217973	0.84116	0.4456
ENSG00000111961	6	148272304	148552044	4.65609	0.0237375	-0.0486303	0.966955	0.294568	0.794164	0.970563	0.372201	0.301019
ENSG00000111962	6	148747030	149076990	2.36277	0.251158	0.108356	0.926454	0.225289	0.841836	1.44839	0.182966	0.731422
ENSG00000112029	6	152970519	152983579	-0.793044	0.700117	-0.876903	0.455049	-0.894402	0.428245			0.537557
ENSG00000112031	6	152987362	153002709	-0.0518673	0.979903	1.20182	0.30592	0.796862	0.48031	1.02474	0.346104	0.914501
ENSG00000112033	6	35342558	35428191	1.40714	0.494347	0.382151	0.744765	0.270362	0.810743			0.716627
ENSG00000112039	6	35452338	35467104	-0.0826688	0.967973	-0.950742	0.417983	-0.822021	0.46656	0.725347	0.504835	0.873761
ENSG00000112053	6	35943516	36024868	1.34407	0.513896			0.776172	0.491781	0.422723	0.697526	0.576239
ENSG00000112062	6	36027782	36111236	-1.10328	0.592072	0.946981	0.419826	0.247442	0.82652	-0.330477	0.761244	0.692416
ENSG00000112077	6	49605175	49636839	1.75377	0.394344	1.0728	0.360765	1.00184	0.374886			0.376424
ENSG00000112078	6	36442767	36491143	-4.21436	0.0406763	-0.303533	0.795962	0.312773	0.781756	0.162769	0.881038	0.312646
ENSG00000112079	6	36493892	36547479	4.2036	0.0411926	1.0203	0.384749	-0.406941	0.718518	-0.951347	0.381743	0.153645
ENSG00000112081	6	36594353	36605600	3.93778	0.0558141	1.79981	0.125216	2.62561	0.0200407	-0.571557	0.599234	0.0534563
ENSG00000112110	6	159789812	159798436	1.13156	0.582614	-0.431264	0.713329	-0.977577	0.386562	-0.779971	0.473298	0.547529
ENSG00000112118	6	52264014	52284881	2.05652	0.317891	2.35707	0.0446473	1.701	0.131907	1.27035	0.242812	0.11059
ENSG00000112130	6	37353979	37394734	0.126531	0.950999	0.0776596	0.947253	0.15809	0.88864	0.55923	0.607134	0.919681
ENSG00000112137	6	12716312	13290446	-0.5367	0.794353	1.14449	0.329569	1.47539	0.191281	1.34771	0.215302	0.354233
ENSG00000112139	6	37630679	37699306	2.16684	0.292625	4.38538	0.00018708	1.1008	0.329555	0.935226	0.389862	0.000747565
ENSG00000112144	6	53001279	53061824	-1.15721	0.574096	-0.421537	0.719518	-0.587208	0.602989			0.638733
ENSG00000112146	6	53051991	53100873	-0.803906	0.696213	-0.788555	0.501736	-0.73822	0.5132	-0.42801	0.693934	0.610928
ENSG00000112149	6	14117256	14136918	1.03723	0.614433	0.306447	0.794047	0.658654	0.559631	0.10375	0.924005	0.812776
ENSG00000112159	6	89642498	89819794	2.65952	0.196473	1.56996	0.181082	1.48775	0.187589	0.68893	0.52646	0.235384
ENSG00000112167	6	39104063	39115193	-0.649753	0.752329	-0.0609986	0.958557	-0.876797	0.437392	-0.58964	0.58773	0.863317
ENSG00000112182	6	89926528	90296843	-0.220678	0.914648	2.18834	0.0622903	1.78261	0.114357	-0.853141	0.432807	0.239162
ENSG00000112195	6	41189749	41201149	0.449748	0.827093	0.307664	0.793248	0.18906	0.867011	-0.178893	0.869355	0.844456
ENSG00000112200	6	57086844	57170305	1.47626	0.473385	1.56446	0.182615	0.129776	0.908487	-0.564693	0.603627	0.65315
ENSG00000112208	6	57172326	57189833	0.618578	0.76385	0.328146	0.779827	0.826426	0.464175	-1.83297	0.0919364	0.408689
ENSG00000112212	6	41042467	41044337	-1.72482	0.402196	-0.930995	0.427717	-0.766052	0.497445	0.965704	0.3746	0.424115
ENSG00000112234	6	98868535	98948006	0.546357	0.790738	-0.773404	0.509989	-0.506977	0.6534	-0.0677811	0.950308	0.855589
ENSG00000112237	6	99542387	99568825	-2.66234	0.195999	-0.894808	0.445895	-0.525499	0.641609	-3.00286	0.0057643	0.0225681
ENSG00000112242	6	20401879	20493714	4.3336	0.0353152	1.35617	0.247963	0.0819012	0.94217	0.125423	0.908194	0.409042
ENSG00000112249	6	100508194	100881372	-1.41193	0.492877	-0.637565	0.587037	-0.473981	0.674618	-0.593408	0.585346	0.588667
ENSG00000112282	6	131573966	131628242	-0.556441	0.786968	-0.186197	0.873969	-0.178233	0.874562	0.212128	0.845366	0.8517
ENSG00000112290	6	110099819	110180004	-1.46551	0.476611	0.849701	0.469157	1.03263	0.360385	0.907027	0.404314	0.425784
ENSG00000112294	6	24494867	24537207	-0.566483	0.783219	-1.20388	0.305093	-0.493332	0.662141	0.418561	0.70036	0.635816
ENSG00000112299	6	132680849	132714055	1.02056	0.620133	-0.0940177	0.936164	0.548952	0.626809	0.619849	0.568743	0.81175
ENSG00000112303	6	132743870	132763459	-0.112885	0.956277	0.442043	0.706492	-0.341137	0.762534	-0.58867	0.588344	0.871441
ENSG00000112304	6	24667035	24705065	-1.29086	0.530699	0.735732	0.530816	0.190611	0.86593	-0.273863	0.801199	0.742396
ENSG00000112305	6	70667776	70862011	2.66804	0.195044	1.54521	0.188058	0.671043	0.55227	0.733298	0.500177	0.308442
ENSG00000112306	6	132814569	132817564	-1.19699	0.561005	0.0645977	0.956115	-0.137451	0.903102	0.880317	0.418294	0.882316
ENSG00000112308	6	24704861	24720825	-0.926635	0.652679	-1.18099	0.314382	-0.530514	0.638432	-0.576349	0.596175	0.55025
ENSG00000112309	6	70856679	70957060	-0.12208	0.95272	-0.833451	0.477699	-1.16923	0.300378	-1.42927	0.188812	0.765313
ENSG00000112312	6	24774931	24786099	2.47098	0.230103	1.18067	0.31451	1.65882	0.141759	1.80145	0.0976617	0.164392
ENSG00000112333	6	108166022	108188805	0.696286	0.735236	-0.540685	0.645083	0.556409	0.622134			0.672427
ENSG00000112335	6	108211222	108261246	1.19603	0.561319	0.754787	0.520228	0.426439	0.705646	-1.0709	0.324815	0.531654
ENSG00000112339	6	134960378	135103056	-5.02278	0.01471	-1.73189	0.140111	-1.42287	0.207567	-0.441002	0.685134	0.0517238
ENSG00000112343	6	25962802	25991231	-0.41388	0.84069	-1.37133	0.242718	-1.12671	0.318297	-1.12829	0.299561	0.453442
ENSG00000112357	6	136822564	136913934	-0.391182	0.849319	-1.18253	0.31375	-1.10589	0.327324	0.732549	0.500615	0.554288
ENSG00000112365	6	109460632	109483239	-4.62463	0.0246995	-0.639573	0.58586	-0.17563	0.87638	0.907462	0.404089	0.116348
ENSG00000112367	6	109690609	109878098	-0.239064	0.907567	0.0563504	0.961713	-0.386024	0.732417	-0.0840652	0.938392	0.928932
ENSG00000112378	6	138088505	138107419	0.968032	0.638248	2.51814	0.0319386	1.61933	0.151491	0.352667	0.745749	0.116513
ENSG00000112406	6	139135080	139180802	1.14862	0.576942	2.39934	0.0409561	1.39596	0.216293	0.404632	0.709872	0.148459
ENSG00000112419	6	143536845	143831185	0.264801	0.897668	0.955097	0.415853	0.248199	0.825998	0.192239	0.859705	0.824302
ENSG00000112473	6	33200305	33204439	-3.99806	0.0521657	-0.434592	0.711215	-0.0778629	0.945017	-0.216802	0.842003	0.666858
ENSG00000112511	6	33410399	33416453	0.345713	0.866658	3.78317	0.00126926	1.90183	0.0920828			0.00379077
ENSG00000112514	6	33416442	33418317	1.64888	0.423236	0.448778	0.702232	0.733883	0.515678	0.362153	0.739156	0.612434
ENSG00000112531	6	163414000	163578592	0.0991209	0.961604	0.442191	0.706398	-0.564249	0.617235	0.0400234	0.970646	0.937793
ENSG00000112561	6	41683978	41736259	0.74292	0.718235	-1.56405	0.182731	-0.0778977	0.944993	0.0350883	0.974264	0.927842
ENSG00000112576	6	41934934	42050357	1.16371	0.571946	2.80632	0.0168176	2.68872	0.0172432	2.05161	0.0592546	0.0299186
ENSG00000112578	6	41921499	41933046	-3.09103	0.133294	1.9663	0.0939211	2.36467	0.0362195	1.55053	0.153985	0.0770964
ENSG00000112584	6	170290703	170407067	0.629913	0.759655	1.1309	0.335347	1.42128	0.208076	2.21698	0.0415157	0.140943
ENSG00000112592	6	170554302	170572870	0.178504	0.930914	-0.995908	0.396214	-2.18288	0.0531819	-1.44095	0.185222	0.282677
ENSG00000112599	6	42183284	42194956	-0.88657	0.66677	-0.414616	0.723933	-1.77615	0.115674	-0.504493	0.64276	0.443136
ENSG00000112619	6	42696598	42722597	-1.34479	0.51367	0.172703	0.883034	-0.264592	0.814708	-0.49551	0.648689	0.774362
ENSG00000112624	6	42782052	42868558	-0.17258	0.933201	1.74632	0.136837	0.133581	0.905817	-0.291055	0.789005	0.836214
ENSG00000112640	6	42984553	43012342	0.941948	0.647325	1.81155	0.122772	1.80807	0.109275	1.12668	0.300252	0.200517
ENSG00000112651	6	43054029	43059438	5.50594	0.00749295	1.91656	0.102533	1.99078	0.0778505	1.27203	0.24219	0.0251468
ENSG00000112658	6	43171269	43181506	-1.77799	0.387847	-0.855442	0.46616	0.952048	0.399085	1.06077	0.329413	0.393089
ENSG00000112659	6	43182184	43224587	-1.15255	0.575641	-2.4459	0.0371935	-2.30461	0.0412247	-0.782028	0.472132	0.0777788
ENSG00000112667	6	43225629	43229481	-0.839667	0.683416	-2.45128	0.0367781	-1.28693	0.254339	-1.30993	0.228441	0.120191
ENSG00000112679	6	291630	351355	0.878043	0.669784	0.41227	0.725432	0.149848	0.894411	-0.0024911	0.998173	0.992869
ENSG00000112685	6	485154	693139	-1.07865	0.600365	0.809846	0.490258	0.729555	0.518158	0.436166	0.688404	0.579847
ENSG00000112695	6	75237675	75250323	-1.57853	0.443287	-0.122895	0.916619	-1.40305	0.213969			0.707748
ENSG00000112697	6	75252924	75284948	-2.83996	0.167802	0.186195	0.87397	1.05931	0.348107	1.11202	0.306586	0.457442
ENSG00000112699	6	1623806	2245605	-2.72398	0.185846	-0.0820511	0.944275	0.509649	0.651693	0.322551	0.766802	0.806993
ENSG00000112701	6	75601509	75718281	-1.94498	0.344848	-2.34268	0.0459667	-1.89803	0.0927358	-1.73061	0.111572	0.0918414
ENSG00000112715	6	43770184	43786487	-1.77253	0.389307	-0.129755	0.911983	-0.155508	0.890447	-1.09467	0.314191	0.79394
ENSG00000112739	6	4021267	4064983	-0.330794	0.872362	-1.21694	0.299876	-0.430526	0.702959	-0.0109387	0.991976	0.969799
ENSG00000112742	6	80003887	80042527	-2.08022	0.312345	-0.276882	0.813532	0.535725	0.635138			0.629293
ENSG00000112759	6	44219553	44234142	-1.66676	0.418223	-2.21069	0.0596654	-0.569658	0.613866	1.11762	0.304156	0.190449
ENSG00000112763	6	26457904	26476621	-0.567307	0.782911	-1.27254	0.278337	-2.15187	0.0566533	-0.905438	0.405138	0.200958
ENSG00000112773	6	81491439	81752774	0.418296	0.839013	0.549234	0.639866	0.0793354	0.943979	0.0103934	0.992376	0.974406
ENSG00000112782	6	45880827	46080348	1.12135	0.586019	0.809341	0.490529	-0.157009	0.889397	-1.19876	0.270388	0.655688
ENSG00000112787	12	132489551	132585188	-1.99645	0.332232	-0.545536	0.64212	-0.745791	0.508889	-0.359519	0.740985	0.568139
ENSG00000112796	6	46159185	46170980	-0.186474	0.927837	-0.920683	0.432853	-0.164899	0.883877	-0.343242	0.752318	0.848406
ENSG00000112799	6	6588108	6654983	-0.629436	0.759832	0.601001	0.608661	-0.451896	0.688966	-0.78268	0.471763	0.647899
ENSG00000112851	5	65883128	66082546	2.09321	0.309332	0.257644	0.826273	0.312147	0.782181	-0.87823	0.419399	0.643158
ENSG00000112855	5	140691430	140699305	-1.5314	0.45702	-1.05571	0.368469	-1.34824	0.232408	-1.66259	0.126357	0.246972
ENSG00000112877	5	612340	667168	-0.498214	0.808803	-1.85272	0.114493	-1.55597	0.16815	-0.644104	0.553714	0.308676
ENSG00000112893	5	109689927	109869625	0.0233203	0.990963	0.382375	0.74462	0.605288	0.591874	1.78313	0.10112	0.962101
ENSG00000112936	5	40909492	41020216	-1.96582	0.339704	0.15277	0.896453	1.50032	0.183889	0.881821	0.4175	0.548542
ENSG00000112941	5	6713432	6757044	-1.3544	0.510667	1.03249	0.379092	0.613134	0.587081	0.996983	0.359327	0.455861
ENSG00000112972	5	43287470	43313512	-0.134547	0.947899	-0.34577	0.768332	-0.85923	0.44663			0.871248
ENSG00000112977	5	10679230	10761234	-4.50272	0.0287526	-0.065738	0.955341	0.29189	0.795993	0.515036	0.635831	0.342111
ENSG00000112983	5	138139770	138178953	2.76649	0.179072	1.12004	0.340006	-0.158658	0.888243			0.562277
ENSG00000112984	5	138178719	138187723	0.67399	0.74341	2.26068	0.054123	1.44178	0.201592			0.142908
ENSG00000112992	5	43602692	43707405	-1.36044	0.508784	-1.70301	0.146842	-2.28329	0.043137	-2.44898	0.0243446	0.056328
ENSG00000112996	5	44808947	44820428	-2.09381	0.309194	-2.10682	0.0726891	-2.06168	0.0678365	-0.311289	0.77472	0.140902
ENSG00000113013	5	138553756	138575675	-0.790787	0.70093	0.821864	0.483842	0.541982	0.631192			0.613493
ENSG00000113048	5	72214953	72321717	2.04033	0.321715	0.657385	0.575467	-0.267513	0.8127			0.6131
ENSG00000113068	5	140245035	140303113	0.702755	0.732869	-0.321852	0.783944	-0.527326	0.640451	-0.00600935	0.995592	0.982997
ENSG00000113070	5	140332843	140346603	-1.67254	0.416613	-0.317568	0.786751	-0.101973	0.928033	-1.02269	0.347073	0.779522
ENSG00000113073	5	140360194	140375141	-0.425027	0.836459	0.167857	0.886294	0.635743	0.573369			0.818735
ENSG00000113088	5	55024256	55034570	0.713757	0.728851	-0.923274	0.431559	0.45275	0.68841	0.522169	0.631161	0.632357
ENSG00000113108	5	140558268	140564781	-0.388614	0.850296	0.11216	0.92388	-0.428106	0.70455			0.868045
ENSG00000113119	5	140639435	140645408	0.513938	0.802891	-0.0586441	0.960156	0.729753	0.518044	1.20898	0.266325	0.860058
ENSG00000113140	5	151661096	151686975	-2.49105	0.22634	-0.803437	0.493698	-1.06386	0.346045	-1.11973	0.30324	0.326981
ENSG00000113141	5	140647058	140662480	0.693963	0.736086	-0.922473	0.431959	-0.444503	0.693796	-0.0782407	0.942653	0.832503
ENSG00000113161	5	75336329	75364001	0.678738	0.741667	-1.01883	0.385433	-2.02818	0.0724272			0.214937
ENSG00000113163	5	75356345	75512138	-0.2517	0.902705	0.489546	0.67665	-0.221592	0.844398			0.845072
ENSG00000113194	5	176447628	176510074	2.32341	0.25914	1.82547	0.119923	0.666794	0.554789	0.641347	0.555412	0.289047
ENSG00000113240	5	178602664	178630615	1.21484	0.555179	-1.07956	0.357747	-1.62466	0.150147	-1.64149	0.131242	0.229523
ENSG00000113249	5	157026742	157069396	-0.182681	0.929301	0.329278	0.779088	0.845106	0.454137	1.0889	0.316749	0.780017
ENSG00000113263	5	157142933	157255185	0.600178	0.770675	0.407685	0.728364	-0.267314	0.812837	-0.65159	0.549115	0.736194
ENSG00000113269	5	179911651	180072113	0.361842	0.8605	0.117234	0.920447	-0.427452	0.70498	-0.207227	0.848894	0.863488
ENSG00000113272	5	157731420	157741449	0.849406	0.679947	1.46803	0.211082	0.768333	0.496165	0.82419	0.448583	0.435577
ENSG00000113273	5	78777209	78986087	-0.512643	0.803377	0.600513	0.608952	0.282064	0.802717	0.310326	0.775398	0.762935
ENSG00000113282	5	157785743	157859145	0.979041	0.634433	0.795261	0.498105	1.06428	0.345854	1.03112	0.343113	0.451074
ENSG00000113296	5	79991311	80083287	0.884057	0.667657	0.78129	0.505685	-0.0845787	0.940283	-0.289627	0.790016	0.837762
ENSG00000113300	5	180494379	180578358	0.0905706	0.964914	1.28839	0.272394	0.659118	0.559355	0.273854	0.801205	0.875999
ENSG00000113303	5	180899077	180950906	-0.383708	0.852164	0.43521	0.710823	0.438825	0.697513	0.488326	0.653447	0.750548
ENSG00000113312	5	160009113	160065543	0.479604	0.815814	0.967978	0.409593	0.295224	0.793716	0.981114	0.367026	0.654872
ENSG00000113318	5	80654652	80876815	1.05889	0.607057	0.191142	0.870651	-1.00692	0.372468	-0.818545	0.451697	0.653699
ENSG00000113319	5	80960363	81230162	-1.18936	0.563504	-1.16299	0.321812	0.224528	0.842363	-2.00077	0.0658339	0.278594
ENSG00000113328	5	163437569	163446151	1.7646	0.391431	0.875382	0.455831	0.357048	0.751814	0.96443	0.37523	0.508234
ENSG00000113360	5	31400494	31532196	0.328212	0.87335	0.168783	0.885671	0.770094	0.495179	0.907727	0.403951	0.776098
ENSG00000113368	5	126776623	126837020	1.6643	0.418911	0.684849	0.559614	0.699473	0.535558	0.846608	0.436339	0.48716
ENSG00000113369	5	91368631	91383317	-0.150217	0.94184	-0.0695373	0.952762	-0.108478	0.923455	-0.165652	0.878947	0.932855
ENSG00000113384	5	32124716	32174319	9.01909	1.18486e-05	0.264732	0.821573	-0.680302	0.546799	1.24302	0.253098	4.73958e-05
ENSG00000113387	5	32531633	32604079	-6.77317	0.00100341	-0.23989	0.838072	-0.301906	0.789156	-0.967241	0.37384	0.00404735
ENSG00000113391	5	93617725	94111699	0.127187	0.950745	0.0331025	0.977503	-0.0874221	0.93828	-0.479226	0.659495	0.951732
ENSG00000113407	5	33440696	33468091	0.531827	0.796179	-0.230487	0.844337	-0.063399	0.955219	0.390014	0.719904	0.88999
ENSG00000113441	5	96935394	97037513	-0.59121	0.774008	1.81845	0.121354	1.93242	0.0869702	3.04574	0.00510518	0.0189122
ENSG00000113448	5	58969038	60522120	0.144974	0.943867	0.432516	0.712533	-0.902213	0.424223	-0.45787	0.673773	0.83003
ENSG00000113456	5	34905260	34918989	-0.655941	0.750049	0.143904	0.902432	-0.981905	0.384463			0.786465
ENSG00000113460	5	34915677	34925996	4.41417	0.0320444	0.288978	0.805545	1.32945	0.238982			0.0969474
ENSG00000113504	5	1050384	1112063	-0.259263	0.899797	0.76061	0.517014	0.450308	0.690003	0.692946	0.524053	0.745146
ENSG00000113520	5	132673986	132682678	-7.16156	0.000504801	-7.63351	7.87838e-11	-10.0668	4.81311e-19	-8.45194	7.79247e-15	1.92513e-18
ENSG00000113532	5	100806933	100903282	0.584842	0.776377	0.232116	0.843251	0.338351	0.764416	-0.39539	0.716208	0.783577
ENSG00000113552	5	141991749	142013041	-2.3556	0.252599	-0.430309	0.713936	0.022258	0.984271	-1.23805	0.254999	0.934166
ENSG00000113555	5	141943581	141969741	4.31939	0.0359208	0.089304	0.939358	-0.627257	0.578498	0.158037	0.884472	0.44073
ENSG00000113558	5	134148935	134176964	-4.9655	0.0158817	0.416452	0.722761	0.226742	0.84083			0.0544892
ENSG00000113569	5	37288137	37371106	1.75335	0.39446	1.02185	0.384026	1.6895	0.134538	1.68048	0.122328	0.202327
ENSG00000113575	5	134194035	134226073	-1.30997	0.524632	0.037797	0.974314	0.601155	0.594407	0.703003	0.518048	0.903625
ENSG00000113580	5	143277931	143435512	-3.02415	0.141899	-7.12303e-05	0.999952	-0.292042	0.79589			0.999855
ENSG00000113583	5	133955510	133968674	2.56694	0.212508	1.19639	0.30811	0.22198	0.844129	2.15525	0.0475259	0.170732
ENSG00000113593	5	65563236	65587549	0.259714	0.899624	-0.11832	0.919713	-0.0596876	0.957838	-1.71899	0.113996	0.895796
ENSG00000113595	5	65589690	65625975	-1.90655	0.354464	0.515745	0.660403	1.33345	0.237574	-0.302444	0.780956	0.515453
ENSG00000113597	5	65625004	65666233	0.577888	0.778967	-0.112247	0.923821	-0.287373	0.799083	-0.284446	0.793687	0.852221
ENSG00000113615	5	134648785	134727909	1.5023	0.465615	-0.967053	0.410041	-0.110651	0.921927	-0.620265	0.568484	0.742453
ENSG00000113621	5	134874371	134901635	-3.68335	0.0736289	0.340004	0.772087	0.600827	0.594608	0.0503718	0.963061	0.80752
ENSG00000113638	5	40512333	40755963	1.07029	0.603194	0.0473773	0.967806	0.319539	0.777158	0.560408	0.606377	0.895339
ENSG00000113643	5	168486451	168519301	-1.2231	0.552493	-0.696055	0.553207	-1.18467	0.294043	-1.03357	0.341968	0.424865
ENSG00000113648	5	135334381	135399914	-2.13742	0.299227	0.488416	0.677354	2.35646	0.0368709			0.105679
ENSG00000113649	5	146447311	146511961	2.20516	0.284172	-0.797998	0.496627	-1.37078	0.224695	-0.700663	0.519442	0.357034
ENSG00000113657	5	147390808	147510068	-1.80063	0.381834	-0.222718	0.84952	-0.587118	0.603044	-1.10186	0.311025	0.594717
ENSG00000113658	5	136132845	136188747	0.640489	0.755747	0.536426	0.647688	0.498842	0.658606	0.59734	0.582863	0.668938
ENSG00000113712	5	149492982	149551471	2.35009	0.25371	-0.233843	0.8421	-0.827463	0.463614			0.578578
ENSG00000113716	5	150000046	150053142	-2.0815	0.312048	-2.85829	0.014894	-2.92303	0.00962506	-2.81425	0.00966787	0.0144584
ENSG00000113719	5	172834251	172952792	0.933466	0.650288	-0.204808	0.861494	0.66713	0.554589	0.972959	0.371022	0.672382
ENSG00000113721	5	150113839	150155872	-6.31517	0.00216128	0.309967	0.791736	1.24576	0.269851	1.02353	0.346674	0.00863717
ENSG00000113732	5	172983771	173035445	0.620209	0.763246	-0.256829	0.826814	-0.148212	0.895557	-0.27545	0.800071	0.835809
ENSG00000113734	5	173144442	173164387	1.22141	0.55304	1.83192	0.118621	0.624654	0.580075	0.517103	0.634476	0.373208
ENSG00000113742	5	173888349	173961980	0.0202185	0.992165	2.44659	0.0371398	1.13024	0.316786	0.78049	0.473004	0.95961
ENSG00000113749	5	175658030	175710756	5.38203	0.00895092	1.64361	0.161461	1.20167	0.287168	0.197156	0.856156	0.0351443
ENSG00000113758	5	177456608	177474401	0.960841	0.640745	0.809184	0.490613	1.40109	0.21461	1.49255	0.169975	0.322271
ENSG00000113761	5	177022696	177081189	-3.66814	0.0748265	-2.17442	0.0639735	-0.691955	0.539952			0.102868
ENSG00000113763	5	176810519	176880898	-1.99527	0.332517	1.57019	0.181019	0.772209	0.493995	-0.967481	0.373721	0.317474
ENSG00000113810	3	160399274	160434954	-0.943663	0.646727	0.687836	0.557902	-0.160085	0.887244	-1.17092	0.281671	0.681558
ENSG00000113811	3	53884417	53891885	1.26524	0.538888	0.983992	0.401889	1.33288	0.237773	0.376459	0.729249	0.468425
ENSG00000113812	3	53867066	53882152	-2.30925	0.262054			-1.68233	0.1362	-0.403198	0.710854	0.289164
ENSG00000113838	3	186546067	186570543	-1.48926	0.469497	1.16102	0.322632	0.500854	0.657316	-0.926518	0.394291	0.45844
ENSG00000113845	3	119498547	119525090	3.14438	0.126723	1.21412	0.301	0.786489	0.486043	-0.0393835	0.971115	0.849931
ENSG00000113851	3	3144628	3179727	-0.478952	0.81606	-0.0792623	0.946166	-0.0214872	0.984816			0.966426
ENSG00000113889	3	186717348	186744410	-1.79877	0.382326	-0.189756	0.871581	0.212807	0.850493	-0.127521	0.906666	0.839286
ENSG00000113905	3	186660216	186678234	-0.681237	0.74075	-0.547759	0.640765	-0.108687	0.923308	-1.5276	0.160167	0.736321
ENSG00000113916	3	187721377	187745725	-1.23763	0.547781	0.540451	0.645226	-0.0629584	0.95553	-0.138973	0.898327	0.88687
ENSG00000113924	3	120628172	120682269	1.17109	0.569513	-0.67756	0.5638	-0.676307	0.549156	1.56805	0.149386	0.393454
ENSG00000113971	3	132680609	132722432	1.95965	0.341222	-0.555334	0.636154	-0.55035	0.625931	-0.558263	0.607756	0.553666
ENSG00000114021	3	100334739	100361635	0.732862	0.721891	-0.555209	0.63623	-0.854702	0.449029			0.61485
ENSG00000114026	3	9749944	9788219	-0.519446	0.800823	1.33323	0.256055	0.900448	0.42513	0.257187	0.813073	0.626842
ENSG00000114054	3	136250340	136337896	-2.23388	0.277948	-1.51808	0.19593	-0.624965	0.579887	-0.639929	0.556287	0.364267
ENSG00000114062	15	25333728	25439051	-9.6361	2.86842e-06	-0.506167	0.666325	0.236959	0.83376	0.820898	0.450398	1.14739e-05
ENSG00000114098	3	138187248	138298384	2.48897	0.226727	1.29825	0.268743	0.708636	0.530227	-1.11865	0.303709	0.31318
ENSG00000114107	3	138494344	138594538	-1.5617	0.448165	0.576724	0.623211	0.69075	0.540658	-1.9329	0.0755433	0.259739
ENSG00000114120	3	140941830	140980995	-0.321075	0.876082	-0.522622	0.656164	0.450936	0.689593	0.217124	0.841771	0.799647
ENSG00000114125	3	141738249	141747560	-3.37126	0.10156	-2.15919	0.065858	-1.43362	0.204157	-0.302092	0.781204	0.148991
ENSG00000114126	3	141944428	142149544	-0.4744	0.817778	0.0680481	0.953773	-0.228794	0.839409	0.575054	0.597001	0.884289
ENSG00000114127	3	142306607	142448062	1.72288	0.402726	0.535243	0.648413	1.26132	0.263913	0.952904	0.380964	0.413037
ENSG00000114166	3	20040446	20154404	1.14005	0.579787	-0.156396	0.89401	0.685276	0.543871	0.960919	0.376971	0.698588
ENSG00000114209	3	167683298	167734939	-2.66091	0.19624	-0.591037	0.614614	1.0152	0.36855	0.797226	0.463566	0.379721
ENSG00000114268	3	48517684	48562015	-2.26875	0.270516	-1.33865	0.254127	-0.666916	0.554717	-0.424769	0.696135	0.424168
ENSG00000114270	3	48564073	48595329	0.0278731	0.989199	-0.967058	0.410039	-1.95594	0.0831956	-1.78374	0.101003	0.943716
ENSG00000114302	3	48744597	48847874	0.265225	0.897505	0.00619821	0.995787	-0.235503	0.834767			0.988113
ENSG00000114315	3	194136148	194138732	3.74992	0.0685694	-0.157862	0.893022	-0.31183	0.782397	0.0279099	0.979528	0.917295
ENSG00000114316	3	49277144	49340712	0.357339	0.862219	0.131815	0.910592	0.720946	0.523107	1.18019	0.277879	0.780941
ENSG00000114331	3	195274745	195443044	0.105684	0.959064	-0.981782	0.402947	0.5016	0.656838	-0.850253	0.434366	0.848267
ENSG00000114346	3	172750682	172821474	1.59529	0.438462	0.0522731	0.964481	-0.316058	0.779522	1.31843	0.225436	0.863739
ENSG00000114353	3	50226292	50259362	2.9577	0.150864	0.914099	0.43615	-0.697437	0.536746			0.31014
ENSG00000114354	3	100709295	100748964	0.444097	0.829232	-1.7509	0.135812	-0.939759	0.405199	-0.612651	0.57324	0.453318
ENSG00000114378	3	50299890	50312381	-0.44602	0.828504	-0.0636043	0.956789	-0.673169	0.551011	1.14134	0.294004	0.858535
ENSG00000114383	3	50320027	50328251	1.04716	0.611046	0.445343	0.704404	1.18025	0.295844	-0.874083	0.421598	0.509033
ENSG00000114388	3	50347330	50350826	-0.862803	0.675185	0.271072	0.817375	0.177563	0.87503	0.262796	0.809074	0.813762
ENSG00000114391	3	101681091	101686733	-0.954439	0.642971	-1.21236	0.301698	-1.04777	0.353388	-0.469901	0.665714	0.487335
ENSG00000114395	3	50350845	50358460	0.491876	0.811189	1.85402	0.114241	1.44975	0.199113	-0.363064	0.738524	0.376392
ENSG00000114405	3	62319015	62336213	0.158962	0.938461	0.993946	0.397145	0.933806	0.408181	-0.0643876	0.952793	0.890538
ENSG00000114416	3	180868141	180982753	-2.57672	0.210769	-1.51248	0.197585	-0.59065	0.600865	-1.11274	0.306272	0.292622
ENSG00000114423	3	105655461	105869552	0.371539	0.856801	-1.15707	0.324284	-0.43736	0.698473	-0.482837	0.657092	0.689656
ENSG00000114439	3	107522936	107811339	-0.746851	0.716809	-0.661567	0.573039	-0.205673	0.855449	-0.190549	0.860926	0.792285
ENSG00000114446	3	108160812	108222435	-3.03256	0.140794	-0.582263	0.619878	-0.315782	0.779709	0.0113678	0.991661	0.966311
ENSG00000114473	3	197889077	197960142	0.445072	0.828862	-0.652664	0.578213	-0.690874	0.540585	-0.540706	0.619092	0.674861
ENSG00000114480	3	81489703	81761645	-1.99	0.333797	-1.89327	0.106776	-1.61194	0.153365			0.162517
ENSG00000114491	3	124730433	124749273	0.915552	0.656564	0.197489	0.866396	0.586216	0.603601	0.345094	0.751026	0.754728
ENSG00000114503	3	196935402	196942594	-3.16073	0.124762	-0.512144	0.662626	-0.789602	0.484318	0.207254	0.848875	0.502984
ENSG00000114520	3	125446650	125520202	0.305299	0.882125	1.52329	0.194398	1.35255	0.230919	0.957383	0.378729	0.46977
ENSG00000114541	3	69168782	69542583	-0.0666495	0.974177	-0.932381	0.427029	0.255315	0.821092	-0.533964	0.62347	0.911789
ENSG00000114544	3	126006357	126101561	-2.83519	0.168517	-0.0812951	0.944787	0.722359	0.522293	0.939793	0.387551	0.737587
ENSG00000114554	3	126982693	127037389	1.23686	0.548032	-0.0961352	0.934729	0.538749	0.63323	0.482952	0.657016	0.811421
ENSG00000114573	3	113746770	113812056	-0.323338	0.875215	-0.556081	0.6357	0.242006	0.830272	-1.45438	0.18116	0.705041
ENSG00000114626	3	127672935	127680926	-0.906219	0.659844	-1.05261	0.369877	-0.0996851	0.929643	-0.611637	0.573876	0.778941
ENSG00000114631	3	127629185	127672802	-1.21727	0.554387	-0.631315	0.590708	-0.356104	0.752449	-0.795315	0.464638	0.604995
ENSG00000114648	3	47282917	47346816	-0.378158	0.854278	0.577741	0.622598	0.484235	0.667995	1.51009	0.16501	0.597488
ENSG00000114650	3	47413681	47477126	0.674543	0.743207	1.86946	0.111255	1.38807	0.218901	1.59236	0.143179	0.212502
ENSG00000114656	3	128909866	129002690	-0.81352	0.692764	-1.386	0.237716	-1.62161	0.150915			0.289362
ENSG00000114686	3	131462212	131502983	-1.42572	0.488661	-0.266245	0.820571	-1.09299	0.332997	0.259456	0.811455	0.675141
ENSG00000114698	3	146192335	146251179	3.48588	0.090454	0.917882	0.434254	0.799799	0.478693			0.216849
ENSG00000114735	3	50569152	50596168	1.9681	0.339144	-1.09971	0.348843	-0.930814	0.409684	-0.344176	0.751666	0.472341
ENSG00000114737	3	50606489	50611774	-2.45008	0.234068	-2.77058	0.0182639	-1.98762	0.0783245			0.0421993
ENSG00000114738	3	50611520	50649291	-1.0793	0.600146	-1.56979	0.181129	-1.16826	0.30078	-0.441834	0.684572	0.399554
ENSG00000114742	3	39052013	39096671	-0.558953	0.78603	-0.592195	0.613921	-0.979361	0.385696	-0.938578	0.388165	0.569582
ENSG00000114744	3	149738472	149752495	-0.619725	0.763425	-2.12119	0.0707594	-0.939353	0.405402	-0.221414	0.838687	0.362704
ENSG00000114745	3	39095222	39108369	-0.0507957	0.980318	0.379479	0.746488	0.685153	0.543944	1.10652	0.308983	0.924667
ENSG00000114767	3	51933429	51941904	1.92718	0.349281	2.16996	0.0645209	3.42342	0.00242759			0.00699484
ENSG00000114770	3	183919934	184017939	0.955007	0.642774	0.102727	0.930264	-1.24613	0.269708	-1.08348	0.319163	0.726586
ENSG00000114779	3	51968510	51983409	-0.386281	0.851184	0.34957	0.76586	0.474682	0.674164	-0.479996	0.658982	0.759289
ENSG00000114784	3	40309707	40312424	-0.202567	0.921629	-1.28036	0.275393	-1.36731	0.225871	-1.31952	0.225053	0.562251
ENSG00000114796	3	183635610	183684519	-2.79438	0.174729	-1.72555	0.141567	-0.13149	0.907285	0.149294	0.890822	0.672174
ENSG00000114812	3	42489299	42537573	0.695427	0.73555	-0.924785	0.430805	-0.371881	0.741864	-0.261712	0.809847	0.710475
ENSG00000114841	3	52316319	52400492	-2.04967	0.319506	-0.416749	0.722571	0.647956	0.566026			0.543716
ENSG00000114850	3	156539553	156555149	-0.71937	0.726804	-0.856497	0.46561	-1.09144	0.333686	-0.707332	0.515474	0.518143
ENSG00000114853	3	42653697	42667580	1.08348	0.598736	0.297763	0.799757	-0.524866	0.64201	-0.285466	0.792964	0.728237
ENSG00000114854	3	52451100	52454041	0.345508	0.866737	-0.452754	0.699722	-0.35036	0.756314			0.795665
ENSG00000114857	3	42600655	42648735	-1.31735	0.522298	-0.374958	0.749406	-0.807468	0.474487	-1.64237	0.131036	0.39967
ENSG00000114861	3	70954693	71583978	-3.10675	0.131331	-2.85106	0.0151495	-0.86187	0.445234	1.39114	0.20088	0.0508571
ENSG00000114867	3	184314495	184335358	0.397831	0.846789	-0.422058	0.719186	-0.0249443	0.982373	0.609704	0.575087	0.940136
ENSG00000114902	3	52704955	52711148	1.07892	0.600276	-1.92808	0.100484	-1.42302	0.207522			0.203085
ENSG00000114904	3	52708444	52770946	-0.111082	0.956975	-2.97313	0.0113164	-2.05289	0.0690179	-0.164967	0.879444	0.0553053
ENSG00000114923	2	219627394	219641980	-2.60895	0.205118	-1.80279	0.124594	-1.42779	0.206001	-1.44452	0.184136	0.173257
ENSG00000114933	2	205993721	206086303	-1.57446	0.444464	1.53952	0.189688	2.41747	0.0322556	0.299067	0.78334	0.118428
ENSG00000114942	2	206159585	206162928	-0.728576	0.72345	0.525322	0.654502	-0.373348	0.740882	-0.779731	0.473434	0.662118
ENSG00000114948	2	206443532	206621127	-2.46656	0.230937	-3.58572	0.00225335	-2.85512	0.0114431	-1.61895	0.13662	0.00738509
ENSG00000114956	2	73926826	73958961	0.0291608	0.9887	0.931658	0.427388	1.91336	0.0901279	-0.0793524	0.941839	0.957669
ENSG00000114978	2	74152528	74178898	-0.822469	0.689559	0.15915	0.892155	0.559134	0.62043	0.422004	0.698016	0.773191
ENSG00000114982	2	96593170	96642787	-2.51747	0.221453	-2.28474	0.051613	-1.82823	0.105378	-1.79979	0.0979713	0.0925597
ENSG00000114988	2	96705929	96740064	1.6069	0.435136	-0.58206	0.62	-1.2355	0.273813	-0.0555883	0.959239	0.836595
ENSG00000114993	2	74425835	74442422	0.465093	0.821291	0.949616	0.418534	0.908218	0.421146	1.4729	0.175666	0.456595
ENSG00000114999	2	112482156	112541739	-3.13307	0.128095	-2.2026	0.0606047	-2.89737	0.0102795	-0.624094	0.566099	0.0331393
ENSG00000115009	2	227805739	227817564	-1.80838	0.379787	-3.08844	0.00851327	-2.23806	0.0474439	-3.06345	0.00485334	0.0115679
ENSG00000115020	2	208266255	208358746	0.0832549	0.967746	0.803416	0.493709	0.768311	0.496178	0.964561	0.375165	0.871813
ENSG00000115042	2	95402708	95416616	-1.06653	0.604468	0.203428	0.862417	-0.136533	0.903745			0.846101
ENSG00000115053	2	231453531	231483641	-1.59287	0.439156	0.263172	0.822607	-0.41706	0.711828	-0.211307	0.845956	0.753872
ENSG00000115073	2	97655939	97664044	1.32064	0.52126	-0.330219	0.778473	0.0989659	0.930149	0.344317	0.751568	0.829873
ENSG00000115084	2	113705011	113756693	-0.939492	0.648182	-1.59245	0.174911	-1.15813	0.30499	0.604132	0.578585	0.380162
ENSG00000115085	2	97713576	97739862	1.68157	0.414101	0.55817	0.634431	-0.489475	0.664621	0.0251874	0.981524	0.930211
ENSG00000115091	2	113890063	113962596	1.70879	0.406586	-2.6057	0.0264347	-2.56853	0.0229045	-0.869912	0.423817	0.0478056
ENSG00000115107	2	119223831	119265652	-2.07688	0.313124	0.549783	0.639532	0.926731	0.411741	0.804631	0.459424	0.451879
ENSG00000115109	2	120013077	120179119	5.10325	0.0131927	-0.765779	0.51417	-1.46703	0.193809	-1.56239	0.150861	0.0460546
ENSG00000115128	2	24067586	24076373	-0.456746	0.824446	-1.14811	0.328045	-1.0195	0.366524	-0.553434	0.610864	0.573704
ENSG00000115129	2	24077433	24085861	1.07978	0.599986	-0.816608	0.486642	-0.322149	0.775386	-0.0648848	0.952429	0.853961
ENSG00000115137	2	24943636	24972094	4.15922	0.04338	2.9027	0.0134067	1.99345	0.0774539	2.4513	0.0242097	0.0263708
ENSG00000115138	2	25160853	25168903	-1.40028	0.496453	-0.195919	0.867448	-0.547885	0.627479	-0.680504	0.531531	0.69293
ENSG00000115145	2	152116801	152175763	-0.620066	0.763299	0.753075	0.521175	1.41753	0.209279	1.54271	0.156073	0.35148
ENSG00000115155	2	26457203	26558756	1.19676	0.561079	2.25287	0.0549596	1.79656	0.11155	0.821149	0.450259	0.140978
ENSG00000115159	2	156435290	156613735	-0.199112	0.922962	0.500776	0.669667	-0.16064	0.886856	-0.449795	0.679202	0.85187
ENSG00000115163	2	26764289	26801067	-1.88105	0.360936	0.0799234	0.945717	0.987477	0.381771			0.826578
ENSG00000115165	2	157414619	157488961	2.84177	0.167532	0.456207	0.697544	-0.689474	0.541407	-1.77865	0.10198	0.254465
ENSG00000115170	2	157736251	157876330	-1.62219	0.430779	-0.611254	0.602562	-0.702473	0.53381			0.523248
ENSG00000115204	2	27309492	27325680	-1.71496	0.404894	-2.03032	0.0837011	-1.22097	0.279497	-0.584207	0.591176	0.229265
ENSG00000115207	2	27325849	27356999	-0.213932	0.917248	1.17824	0.31551	1.05706	0.349137	-1.95963	0.071588	0.366778
ENSG00000115211	2	27364352	27370338	0.446244	0.828419	0.826383	0.481441	-0.486156	0.666757	-2.21147	0.0420246	0.204669
ENSG00000115216	2	27427790	27442259	1.39566	0.497875	3.09189	0.00843987	3.23085	0.0042143	2.93878	0.0068927	0.00798538
ENSG00000115226	2	27491883	27495200	2.62346	0.202609	1.78199	0.129	4.20278	0.000197237			0.000590362
ENSG00000115232	2	181457202	181538940	3.50599	0.0886106	1.39053	0.236186	0.649673	0.564997	0.82134	0.450154	0.22988
ENSG00000115233	2	161308425	161411717	1.13893	0.580161	1.01551	0.386985	0.634812	0.573931	1.15402	0.288677	0.448002
ENSG00000115234	2	27370496	27377535	-0.182608	0.92933	0.189051	0.872053	1.31449	0.244308	0.203888	0.851301	0.847974
ENSG00000115239	2	53532672	53860160	-1.98484	0.335051	-0.422131	0.71914	-1.08625	0.335988	-0.562893	0.604782	0.502219
ENSG00000115241	2	27381195	27409591	-0.854861	0.678006	-0.00229573	0.99844	1.17373	0.298522	2.2357	0.0398255	0.993502
ENSG00000115255	19	1491166	1497927	-5.57267	0.00679944	-0.778261	0.507336	-1.44943	0.199209	0.0321527	0.976416	0.0365366
ENSG00000115257	19	1481428	1490752	1.84038	0.371415	1.01453	0.387442	-0.423706	0.707446	-0.193519	0.858781	0.652038
ENSG00000115266	19	1446302	1473244	0.200829	0.922299	-0.791618	0.500076	-0.587886	0.60257	-0.546644	0.615247	0.776481
ENSG00000115267	2	162267074	162318684	-4.0514	0.0491065	-2.53093	0.0310779	-2.09064	0.0640629	-0.580666	0.593427	0.0592528
ENSG00000115268	19	1438358	1440495	3.82701	0.0630716	0.146988	0.900351	0.152006	0.8929	0.729319	0.502506	0.576152
ENSG00000115271	2	162318840	162371595	1.20938	0.556959	0.404742	0.730248	0.0808648	0.942901	-0.347428	0.749398	0.845351
ENSG00000115274	2	74455087	74457944	1.14702	0.577472	-1.73427	0.139567	-1.02676	0.363121	-0.54224	0.618098	0.355362
ENSG00000115275	2	74461057	74465410	-1.55002	0.451566	-0.0682953	0.953605	0.528237	0.639874	1.05922	0.33012	0.825232
ENSG00000115282	2	74483073	74494559	-0.10376	0.959809	0.37567	0.748946	-0.215071	0.848922	0.72199	0.506809	0.887465
ENSG00000115286	19	1383527	1395589	-1.53324	0.456479	-0.162406	0.889963	-1.60454	0.155262	0.138691	0.898532	0.741176
ENSG00000115289	2	74505043	74507695	2.19519	0.286355	0.609268	0.603741	-0.137703	0.902924			0.734459
ENSG00000115295	2	29097705	29199777	0.152406	0.940995	0.6081	0.604435	0.0317907	0.977536	-1.03728	0.340237	0.934854
ENSG00000115306	2	54456317	54671446	-1.19707	0.56098	-0.90054	0.442986	-0.855901	0.448393	-0.597132	0.582994	0.50924
ENSG00000115307	2	74526645	74529760	3.57951	0.0821264	0.672086	0.566955	-0.0531482	0.962453	0.283838	0.794118	0.817306
ENSG00000115310	2	54972187	55112621	0.657858	0.749343	0.714002	0.543022	1.15396	0.306734	2.02151	0.0630811	0.229807
ENSG00000115317	2	74529596	74533350	1.12403	0.585126	0.50121	0.669398	1.2689	0.261053	-0.639498	0.556553	0.508715
ENSG00000115318	2	74532258	74555690	2.1775	0.290257	-0.66686	0.569973	-1.20241	0.28687	-1.65901	0.127175	0.261933
ENSG00000115325	2	74549026	74557551	3.49567	0.0895525	-0.249757	0.83151	-0.637284	0.57244	0.120539	0.911754	0.647264
ENSG00000115339	2	165747588	165794659	0.679866	0.741253	0.130401	0.911547	0.353196	0.754405	-0.359215	0.741196	0.822778
ENSG00000115350	2	74958643	74970128	-1.74683	0.39622	-0.663336	0.572014	0.054958	0.961176	-0.313725	0.773005	0.869532
ENSG00000115355	2	55287842	55419895	3.12307	0.129317	0.67226	0.566854	-0.641742	0.569757	0.726782	0.503993	0.360402
ENSG00000115364	2	75646783	75690851	-2.00678	0.329737	1.32261	0.259862	1.06973	0.343389	-0.448439	0.680116	0.390483
ENSG00000115365	2	210427131	210477652	-0.982219	0.633333	0.210818	0.857472	0.225805	0.841479	0.166778	0.87813	0.831753
ENSG00000115368	2	189441446	189475552	0.61268	0.766036	-0.452604	0.699816	-1.02222	0.365246	1.18122	0.277462	0.542751
ENSG00000115380	2	55865967	55924139	0.066454	0.974253	1.6134	0.169305	0.594963	0.59821			0.914919
ENSG00000115386	2	79120362	79123409	0.0325506	0.987387	-0.439364	0.708189	-0.316529	0.779202	-0.514075	0.636461	0.954268
ENSG00000115392	2	58159243	58241410	0.564838	0.783833	1.25928	0.283374	1.57502	0.163004	2.01201	0.0643299	0.181675
ENSG00000115414	2	215360440	215436073	-0.952397	0.643682	-0.116404	0.921009	0.856527	0.448061			0.804937
ENSG00000115415	2	190908460	191020960	-0.844291	0.681768	1.08641	0.354705	0.205269	0.85573	-0.430764	0.692065	0.699348
ENSG00000115419	2	190880821	190965552	-2.23723	0.277228	-0.597142	0.610963	-1.25627	0.26583	-0.960765	0.377047	0.366032
ENSG00000115421	2	60756253	60802086	3.79265	0.0654754	-0.109841	0.925449	0.578293	0.608503	1.13146	0.298203	0.423376
ENSG00000115425	2	215996329	216082955	-1.55105	0.451266	0.104924	0.928777	0.0914468	0.935444	1.19674	0.271196	0.855965
ENSG00000115446	2	98608579	98618515	-1.04455	0.611937	0.549371	0.639782	-0.730192	0.517792	-1.28017	0.239189	0.485865
ENSG00000115457	2	216632828	216664436	2.94224	0.153011	1.1401	0.33143	0.292859	0.795332	0.10501	0.923085	0.699129
ENSG00000115459	2	85354394	85391752	-0.169072	0.934556	0.362805	0.757268	-0.0461808	0.967373	-0.367098	0.735726	0.924196
ENSG00000115461	2	216672105	216695549	-0.608329	0.76765	-0.147943	0.899707	1.0321	0.360633	2.71117	0.0126773	0.0588779
ENSG00000115464	2	61187463	61471087	-0.801958	0.696912	0.140046	0.905035	0.71761	0.525032			0.796778
ENSG00000115468	2	232606057	232682776	-1.30077	0.527549	-0.445087	0.704566	-1.33615	0.236625	-0.74915	0.490958	0.477696
ENSG00000115484	2	61868085	61888671	-3.66409	0.0751476	-1.40733	0.23057	-1.6073	0.154554	-1.8605	0.0871574	0.113461
ENSG00000115486	2	85544720	85561532	-0.695894	0.735379	0.502273	0.668738	0.532462	0.6372	0.51792	0.633941	0.672345
ENSG00000115504	2	62673851	63046487	-0.62421	0.761765	0.462823	0.693379	-0.576339	0.609715			0.696599
ENSG00000115507	2	63050057	63057836	-2.24484	0.275597	-3.02453	0.00997867	-3.36168	0.00290569	-3.23632	0.00292466	0.00506988
ENSG00000115514	2	99318982	99340702	-0.488715	0.81238	-0.0719547	0.951122	-0.847101	0.453073	0.558381	0.607679	0.85492
ENSG00000115520	2	197453493	197475310	-2.02891	0.324432	-0.0345697	0.976506	0.0726165	0.948717	0.234202	0.82951	0.939373
ENSG00000115523	2	85685175	85698852	0.471442	0.818894	-0.122108	0.917151	-0.093357	0.934099	-0.0484811	0.964446	0.933936
ENSG00000115524	2	197388515	197435079	-1.72975	0.400853	1.07081	0.361659	1.39922	0.215225	2.48444	0.0223568	0.0768399
ENSG00000115525	2	85837120	85905199	-1.58441	0.441592	-0.22079	0.850807	0.213386	0.850091	0.630963	0.561832	0.748003
ENSG00000115526	2	100391860	100417668	3.09818	0.132398	-0.133707	0.909314	-1.01562	0.368353	-1.47174	0.176008	0.428903
ENSG00000115539	2	100562993	100576739	-2.59506	0.20754	-1.15776	0.323994	-0.677319	0.548558	-1.346	0.215887	0.294431
ENSG00000115540	2	197515571	197553699	-0.0226397	0.991227	1.16784	0.319798	0.651758	0.563749			0.973419
ENSG00000115541	2	197500140	197503449	0.916243	0.656322	0.10354	0.929714	-0.854252	0.449268			0.823053
ENSG00000115548	2	86440647	86492716	1.03462	0.615323	0.00929049	0.993685	1.05297	0.351001	0.362352	0.739017	0.975186
ENSG00000115561	2	86503430	86563479	-1.61438	0.433002	-1.26495	0.281215	-0.872699	0.439537	-0.638451	0.557199	0.418651
ENSG00000115568	2	218633329	218659655	2.44476	0.235085	0.115067	0.921913	-0.0245451	0.982655	-0.922202	0.396497	0.939786
ENSG00000115590	2	101991960	102028544	3.199	0.120262	-0.607706	0.604669	-1.22061	0.279638	1.59773	0.141837	0.211669
ENSG00000115594	2	102064544	102179874	0.261297	0.899015	-4.39941	0.000178386	-2.33824	0.0383543	-2.02383	0.0627793	0.000709479
ENSG00000115598	2	102187006	102240002	4.23804	0.0395599	2.41317	0.0398061	2.67734	0.0177208	-0.727806	0.503393	0.0373936
ENSG00000115602	2	102311502	102352037	-1.70377	0.407965	-7.86103	2.13142e-11	-10.3699	4.1178e-20	-10.2205	5.61468e-21	1.97639e-20
ENSG00000115604	2	102311529	102398777	5.42361	0.00843564	3.61106	0.0020964	4.24679	0.000168894	4.71243	1.47282e-05	5.37537e-05
ENSG00000115607	2	102418689	102452565	-7.10461	0.000559468	-9.46897	7.2334e-16	-10.1732	2.04713e-19	-10.5884	2.13309e-22	8.52346e-22
ENSG00000115641	2	105357712	105438513	1.38266	0.501886	1.38239	0.23894	1.60318	0.155612	2.69658	0.0131642	0.0466255
ENSG00000115649	2	219171897	219178106	1.51046	0.463195	0.46824	0.689975	1.1141	0.323743	-0.270699	0.803449	0.603845
ENSG00000115652	2	106093308	106194301	2.98791	0.146737	0.163203	0.889425	-0.448161	0.691405	-0.120626	0.911691	0.783541
ENSG00000115657	2	219209772	219218994	1.99648	0.332225	0.779984	0.506396	0.577372	0.609074	0.23879	0.826223	0.610054
ENSG00000115661	2	219245455	219250337	0.633843	0.758202	1.55272	0.185921	1.40904	0.212022	1.33755	0.218781	0.2977
ENSG00000115677	2	241227264	241317061	0.572761	0.780877	0.347961	0.766906	0.0175539	0.987595	0.273298	0.801601	0.956907
ENSG00000115685	2	241149576	241183652	0.271768	0.894991	-2.01693	0.0857596	-2.46076	0.0292893	-1.87597	0.0845625	0.0818406
ENSG00000115687	2	241106099	241150264	2.27472	0.269257	0.30342	0.796036	0.502162	0.656479	0.928399	0.393331	0.550685
ENSG00000115694	2	241492670	241509730	-1.42799	0.48797	-1.36941	0.243378	-0.440466	0.696437	1.33604	0.219303	0.379917
ENSG00000115718	2	127418427	127429242	1.17034	0.569758	1.45574	0.214927	1.90941	0.0907946	0.999779	0.357981	0.217456
ENSG00000115738	2	8678845	8684461	0.412012	0.841399	-0.854175	0.466821	-1.45625	0.197104	-2.18173	0.0448633	0.170953
ENSG00000115750	2	9843443	9934416	5.67098	0.00588257	3.2797	0.00520695	2.82852	0.0122345	2.28003	0.0360546	0.00848478
ENSG00000115756	2	10302889	10427617	3.02568	0.141697	1.58027	0.178233	0.065743	0.953565	-0.187144	0.863387	0.794213
ENSG00000115758	2	10439968	10448327	-0.675955	0.742688	0.325843	0.781334	0.413393	0.71425			0.748482
ENSG00000115760	2	32357023	32619571	4.3384	0.0351127	0.739606	0.528654	1.04334	0.355424	0.715772	0.510475	0.12814
ENSG00000115761	2	10562347	10689987	2.2036	0.284514	0.338863	0.772831	0.98057	0.38511	0.206783	0.849214	0.642733
ENSG00000115762	2	131104847	131353709	-2.41641	0.240558	0.0240408	0.98366	0.46643	0.679511	-0.317626	0.770262	0.937687
ENSG00000115806	2	170928464	170967130	-0.517865	0.801416	-0.657248	0.575546	-0.301843	0.789199	0.0482279	0.964632	0.896593
ENSG00000115808	2	36837698	36966536	-0.379095	0.853922	4.29074	0.000256944	3.83428	0.000683452	3.8968	0.000339922	0.000482477
ENSG00000115816	2	37201612	37231596	-0.464009	0.821701	0.226251	0.847162	1.24141	0.271527	0.953902	0.380465	0.662932
ENSG00000115825	2	37250502	37324833	-0.864366	0.67463	0.183519	0.875767	1.26267	0.263403	1.15155	0.289706	0.603298
ENSG00000115827	2	171434217	171485052	-1.55474	0.45019	-0.14048	0.904742	0.897237	0.426783			0.741799
ENSG00000115828	2	37342827	37373322	2.37709	0.248296	-0.662096	0.572732	-0.297519	0.792148	-0.517749	0.634053	0.576258
ENSG00000115839	2	135052289	135176667	-0.977371	0.635011	-0.422789	0.718721	0.0766139	0.945898	0.438484	0.686836	0.848569
ENSG00000115840	2	171783405	171999859	-2.16547	0.292929	-0.0338479	0.976996	0.232939	0.83654	0.162061	0.881552	0.928025
ENSG00000115841	2	37923187	38067142	1.54276	0.453686	0.967935	0.409614	1.37155	0.224433	1.18336	0.276593	0.324554
ENSG00000115866	2	135905881	135986100	2.70949	0.188197	1.50368	0.200206	0.379372	0.736855	0.419239	0.699898	0.405961
ENSG00000115875	2	38743599	38751494	0.507516	0.805304	0.855509	0.466125	0.918655	0.415828	0.242191	0.823787	0.687138
ENSG00000115884	2	20200797	20225433	-0.138867	0.946228	-1.94368	0.097762	-1.47859	0.190322	1.10438	0.309919	0.544433
ENSG00000115896	2	197804593	198572581	-0.577594	0.779076	0.117813	0.920056	0.736272	0.514312	0.767105	0.480627	0.787784
ENSG00000115902	2	64988477	65023865	-0.302677	0.88313	-1.75453	0.135001	-1.93003	0.0873616	-1.70536	0.116893	0.19306
ENSG00000115904	2	38962206	39124345	-3.74031	0.0692813	0.117389	0.920342	0.755179	0.503569	0.295339	0.785975	0.551882
ENSG00000115919	2	142877657	143055833	-3.52998	0.0864508	-1.68231	0.151818	-0.929326	0.410433	-0.988599	0.363382	0.18069
ENSG00000115935	2	174559572	174682916	0.286567	0.889309	0.324275	0.782359	0.349952	0.756589	1.16628	0.283584	0.758509
ENSG00000115942	2	200908977	200963680	0.94903	0.644855	0.419858	0.720589	2.22721	0.0485289	2.69621	0.0131767	0.0431421
ENSG00000115944	2	42333546	42425088	3.85716	0.0610226	2.54008	0.0304749	2.35031	0.0373662	3.08701	0.0045359	0.013506
ENSG00000115946	2	68157888	68176238	0.794252	0.699683	-0.628218	0.592531	-0.132783	0.906376	0.604273	0.578497	0.771388
ENSG00000115947	2	147930396	148021604	1.64369	0.424697	0.746535	0.5248	0.761517	0.499995	0.434069	0.689825	0.540818
ENSG00000115956	2	68365282	68397453	-0.410166	0.8421	-1.01801	0.385816	-1.02559	0.363668	-1.06442	0.32775	0.532929
ENSG00000115966	2	175072250	175168382	-1.84561	0.370055	-0.136721	0.907279	-0.676749	0.548895	-1.24646	0.251785	0.651932
ENSG00000115970	2	43230851	43596038	0.147842	0.942758	-1.65367	0.158912	-1.74396	0.122425	-1.26531	0.244687	0.512918
ENSG00000115977	2	69457997	69674349	-0.0670036	0.97404	0.501662	0.669117	-0.822152	0.466488	-0.455066	0.675656	0.907217
ENSG00000115993	2	201377207	201451500	1.34938	0.512235	1.27257	0.278325	1.47597	0.191107			0.29461
ENSG00000115998	2	70149885	70248615	1.83509	0.37279	1.0607	0.366207	1.08982	0.334403	1.19077	0.273594	0.333658
ENSG00000116001	2	70209444	70248660	1.42414	0.489144	0.803245	0.493801	0.45962	0.683935			0.56268
ENSG00000116005	2	70257386	70281185	4.63898	0.0242565	0.754897	0.520167	-0.192891	0.864342	0.0499346	0.963381	0.341345
ENSG00000116014	19	917287	921005	0.315869	0.878075	1.57002	0.181064	2.0951	0.0634971	1.79447	0.0989674	0.162534
ENSG00000116016	2	46293667	46386697	1.5454	0.452916	0.249192	0.831886	0.11927	0.915867	-0.153858	0.887506	0.851948
ENSG00000116017	19	925781	975939	3.42595	0.0961318	0.61481	0.600452	1.052	0.351447	0.422822	0.69746	0.312495
ENSG00000116030	2	202206182	202238599	-0.0772837	0.970059	-0.0718205	0.951213	0.183903	0.870606	-0.0068699	0.99496	0.984588
ENSG00000116032	19	1000419	1009732	2.84474	0.167088	-0.15159	0.897248	-0.178129	0.874634	-0.318523	0.769631	0.778883
ENSG00000116044	2	177218667	177392756	-2.39169	0.245403	0.264868	0.821483	-0.0750083	0.94703	-0.339424	0.754984	0.844888
ENSG00000116062	2	47695530	47810063	-1.04572	0.611536	-1.29133	0.271303	-0.137619	0.902983	-0.0253163	0.98143	0.936522
ENSG00000116095	2	178480457	178516463	2.54766	0.215962	1.28217	0.274714	0.440045	0.696713	-0.236405	0.82793	0.522312
ENSG00000116096	2	72887382	72892158	0.708284	0.730849	-0.00513667	0.996509	-0.591006	0.600646	-0.629324	0.562849	0.986256
ENSG00000116106	2	221418027	221574202	2.02509	0.325342	1.49083	0.204076	1.99809	0.0767658	1.93554	0.0751453	0.119237
ENSG00000116120	2	222566899	222656092	1.27173	0.536807	-0.547985	0.640627	0.569959	0.613679	0.932146	0.391425	0.54796
ENSG00000116127	2	73385758	73625166	3.85519	0.061155	1.7621	0.133326	1.73755	0.123804	1.89807	0.0809632	0.0905899
ENSG00000116128	1	147541501	147626216	-2.82157	0.170572	-0.675407	0.56504	-0.487191	0.666091			0.407048
ENSG00000116133	1	54849627	54887195	-0.323825	0.875029	0.97899	0.404286	-0.456508	0.685961			0.737086
ENSG00000116138	1	15526813	15592379	4.56736	0.0265372	0.739502	0.528712	0.501489	0.65691	1.03644	0.340628	0.103326
ENSG00000116157	1	52602371	52609051	-1.39983	0.49659	-1.99038	0.089965	-2.11951	0.0604757	-2.13623	0.0495187	0.0827929
ENSG00000116161	1	174999163	175012027	2.45977	0.232224	-1.42979	0.223216	-0.943095	0.403534	-1.44343	0.184468	0.244401
ENSG00000116171	1	52927276	53051698	0.578773	0.778637	-1.67588	0.15339	-1.92134	0.0887949	-1.77641	0.102413	0.161319
ENSG00000116191	1	178725165	178921842	2.51268	0.222333	0.281652	0.81038	-0.939198	0.405479	-1.23966	0.25438	0.422431
ENSG00000116198	1	3812086	3857396	-2.24857	0.274801	-0.877107	0.454944	-0.471321	0.67634	-0.0237778	0.982558	0.929839
ENSG00000116199	1	179025804	179076567	-1.05289	0.609095	0.146723	0.90053	-0.0395379	0.972064	-0.201057	0.853341	0.925732
ENSG00000116205	1	54053584	54112519	-0.285437	0.889743	0.204337	0.861809	0.155408	0.890518	-1.09575	0.313716	0.835852
ENSG00000116209	1	54026681	54053504	-2.40036	0.243696	-1.3484	0.250684	-0.954222	0.398009	0.859798	0.429225	0.316867
ENSG00000116212	1	53946085	53968168	1.63572	0.426947	-0.26081	0.824173	0.388998	0.730435	2.57606	0.017861	0.0802416
ENSG00000116213	1	3630767	3652761	0.397046	0.847088			0.024505	0.982683	0.0368349	0.972983	0.970279
ENSG00000116221	1	54184041	54225464	1.27504	0.535749	-0.784727	0.503814	-0.841439	0.456098	-1.20036	0.26975	0.429777
ENSG00000116237	1	6221193	6235972	-1.83469	0.372895	-1.62507	0.166243	-1.38702	0.219249	-1.61492	0.137598	0.199018
ENSG00000116251	1	6185020	6209389	3.20803	0.119218	0.594591	0.612488	1.5124	0.180382	0.0669933	0.950885	0.688053
ENSG00000116260	1	180154869	180204030	-3.52579	0.0868249	-0.0556734	0.962172	1.58415	0.160578	1.52271	0.161508	0.592074
ENSG00000116266	1	108746674	108809523	0.916145	0.656356	-0.545819	0.641948	0.0145889	0.98969	0.193028	0.859136	0.962709
ENSG00000116273	1	6613731	6624030	3.11942	0.129766	0.222619	0.849586	0.0244816	0.9827	0.0478883	0.964881	0.953267
ENSG00000116285	1	8004404	8026309	-1.67641	0.415535	-1.89613	0.106247	-1.5679	0.164913			0.174585
ENSG00000116288	1	7954291	7985505	-0.423892	0.836889	1.86277	0.112542	2.35283	0.0371628	2.30228	0.0342793	0.0670487
ENSG00000116299	1	109113679	109206781	-1.1806	0.56638	0.279977	0.811486	-0.00314937	0.997774	-0.0289254	0.978783	0.992029
ENSG00000116337	1	109616104	109632051	1.95662	0.341967	0.81824	0.485772	0.957339	0.396469			0.404926
ENSG00000116350	1	29147743	29181900	1.28941	0.53116	-0.288571	0.805813	-0.448259	0.69134	0.227686	0.834183	0.748295
ENSG00000116353	1	29192657	29230942	1.42021	0.490344	1.69779	0.148085	0.970546	0.389987	-0.33273	0.759666	0.398545
ENSG00000116396	1	110210314	110283100	3.30658	0.10829	0.499618	0.670386	0.825076	0.464905	1.01544	0.350502	0.302928
ENSG00000116406	1	184690237	184754907	-0.162678	0.937026	0.0689339	0.953172	-0.270057	0.810952	-0.485284	0.655467	0.909882
ENSG00000116455	1	111439890	111449256	1.86126	0.366011	1.71648	0.143674	2.11086	0.061532	1.85993	0.0872552	0.10941
ENSG00000116459	1	111448864	111462773	-1.65325	0.422008	-2.17067	0.064433	-1.46759	0.193638	0.0559003	0.95901	0.590149
ENSG00000116473	1	111542218	111716691	3.45622	0.0932298	0.590507	0.614932	0.723921	0.521394	1.29531	0.233676	0.250825
ENSG00000116478	1	32292083	32333635	0.996834	0.628288	0.814128	0.487966	0.387829	0.731213	1.08631	0.317903	0.549963
ENSG00000116489	1	112619805	112671616	-1.97283	0.337985	-2.44337	0.0373902	-2.90078	0.0101901	-2.83876	0.00905375	0.0168692
ENSG00000116497	1	32816767	32858875	0.621842	0.762642	1.05844	0.367232	-0.00735406	0.994803	0.520597	0.632188	0.979598
ENSG00000116514	1	32936445	32964809	-0.799129	0.697929	-0.105366	0.928478	-1.31245	0.245043			0.797451
ENSG00000116521	1	155255979	155262430	0.0717635	0.972196	0.142242	0.903553	0.0673897	0.952403			0.955369
ENSG00000116525	1	33145399	33182059	-3.92283	0.0567513	0.647348	0.581313	-0.0463058	0.967284	-0.684276	0.529258	0.76868
ENSG00000116539	1	155335268	155563162	0.817006	0.691515	0.696358	0.553034	0.331068	0.769341			0.686011
ENSG00000116544	1	34865436	34929650	0.935897	0.649438	-0.684142	0.560019	-0.501414	0.656958	0.589019	0.588123	0.615569
ENSG00000116560	1	35176378	35193446	3.13542	0.127809	-0.134464	0.908803	0.00804127	0.994317	-1.44159	0.185028	0.977108
ENSG00000116574	1	228735479	228746664	-0.358828	0.86165	-1.76971	0.131658	-1.37515	0.223218	0.336653	0.756921	0.479025
ENSG00000116580	1	155749659	155859400	0.321792	0.875807	-1.89479	0.106495	-1.22475	0.278013	0.536785	0.621637	0.431
ENSG00000116584	1	155946851	156007070	0.767616	0.709288	0.193061	0.869364	0.905164	0.422709			0.740308
ENSG00000116586	1	156054782	156058506	-1.85575	0.367433	0.299774	0.798434	0.07965	0.943757	1.17854	0.278551	0.804843
ENSG00000116604	1	156463727	156500779	0.420204	0.838289	-0.00327058	0.997777	0.163194	0.885069	-1.18993	0.273933	0.991327
ENSG00000116649	1	11054584	11060020	-3.59466	0.0808391	-1.51656	0.196379	-2.40112	0.0334414			0.0638875
ENSG00000116661	1	11637018	11655785	-0.209978	0.918772	-0.918732	0.433828	-0.968699	0.39089	-1.18744	0.274938	0.672667
ENSG00000116663	1	11664200	11674354	3.05975	0.137267	0.660574	0.573615	0.461735	0.68256	-0.110577	0.919021	0.680861
ENSG00000116667	1	184387029	184629019	1.71965	0.403609	0.634361	0.588918	-0.352218	0.755064	1.95945	0.0716148	0.277481
ENSG00000116668	1	185157080	185291781	2.47786	0.228807	-1.48798	0.204942	0.853995	0.449404			0.270555
ENSG00000116670	1	11658918	11691811	2.44224	0.235569	1.70397	0.146614	1.67656	0.13755	1.18755	0.274893	0.183953
ENSG00000116675	1	65248219	65415871	-2.47673	0.229019	-0.905465	0.440496	-0.846631	0.453323	-0.925432	0.394845	0.364007
ENSG00000116679	1	185296388	185317273	3.78416	0.0660811	0.961554	0.412708	1.05293	0.35102			0.158115
ENSG00000116685	1	11919591	11926428	-2.24827	0.274865	-3.91068	0.000863903	-2.55809	0.0234648	-2.46506	0.0234251	0.00321178
ENSG00000116688	1	11980181	12015211	-7.51064	0.000264563	-13.9668	1.2097e-32	-3.51267	0.00186283	-3.28288	0.00254151	4.8388e-32
ENSG00000116690	1	186296279	186314567	-1.16209	0.572482	-1.58118	0.177984	-0.559277	0.62034	-0.687517	0.527309	0.430832
ENSG00000116691	1	12019466	12032045	-1.737	0.398883	-3.999	0.000657532	-3.01996	0.00747586	-3.31054	0.00233622	0.00191969
ENSG00000116698	1	183472216	183598246	-0.494741	0.81011	-1.47201	0.209845	-0.088965	0.937193	-0.46346	0.670024	0.807194
ENSG00000116701	1	183554461	183590905	-0.96322	0.639918	0.424189	0.717829	-0.619389	0.583272	-0.161609	0.88188	0.75485
ENSG00000116704	1	66999350	67054148	-0.252485	0.902403	-0.825078	0.482134	-0.994124	0.378575	-0.88098	0.417944	0.674216
ENSG00000116711	1	186828949	186988981	2.17719	0.290326	-0.0473983	0.967792	-0.151505	0.89325	-0.642672	0.554596	0.89851
ENSG00000116717	1	67685201	67688334	2.48721	0.227056	0.22716	0.846556	-0.282294	0.802559	-0.420447	0.699075	0.698506
ENSG00000116729	1	68098473	68233120	-0.650304	0.752126	-0.615823	0.599852	-0.728765	0.51861	-0.862363	0.42785	0.590268
ENSG00000116731	1	13700188	13825079	-1.12399	0.585139	1.25959	0.283256	-0.512111	0.650123	0.577224	0.595617	0.522533
ENSG00000116741	1	192809039	192812275	-1.74666	0.396264	-0.53935	0.6459	-1.18376	0.294414	-0.985823	0.364731	0.418229
ENSG00000116747	1	193059454	193091777	3.35833	0.102878	-0.1873	0.873229	1.04448	0.354902			0.388213
ENSG00000116748	1	114673090	114695618	2.21788	0.281405	1.75714	0.134423	2.01089	0.0748952	0.459157	0.672909	0.17316
ENSG00000116750	1	193012250	193060080	2.10154	0.307413	0.567321	0.628887	0.896567	0.427128	1.08901	0.316702	0.41124
ENSG00000116752	1	114567557	114581629	-0.131416	0.949109	-1.8983	0.105847	-1.37129	0.224521			0.696623
ENSG00000116754	1	70205682	70253052	0.179635	0.930477	0.533002	0.649787	0.364438	0.746852			0.852301
ENSG00000116761	1	70411218	70439851	1.54393	0.453345	-2.00671	0.087359	-2.06576	0.0672943	-2.0055	0.0651968	0.0938412
ENSG00000116771	1	15571699	15585051	-0.533026	0.79573	-0.542221	0.644144	-0.174398	0.87724	2.51668	0.0206735	0.110211
ENSG00000116774	1	113979391	114035572	-3.18871	0.121459	-1.10949	0.344575	-1.14688	0.309711	0.292225	0.788177	0.326211
ENSG00000116786	1	15684320	15734769	-3.59767	0.080585	-1.93824	0.0987043	0.0838782	0.940777	0.51418	0.636392	0.406009
ENSG00000116791	1	74705482	74733408	-2.57415	0.211225	-0.35339	0.763377	0.406388	0.718884	0.52492	0.629363	0.582497
ENSG00000116793	1	113696831	113759489	-1.6967	0.409914	0.418642	0.721364	-0.334363	0.767111	-0.741458	0.49542	0.624061
ENSG00000116809	1	15941869	15976132	-2.07223	0.314209	-0.815631	0.487164	-0.52207	0.643785			0.477162
ENSG00000116815	1	116514534	116571039	-0.0398141	0.984572	1.13974	0.331582	1.42636	0.206457	0.604959	0.578065	0.933826
ENSG00000116819	1	35573314	35595328	-0.42758	0.83549	0.996472	0.395946	0.662782	0.557173			0.656123
ENSG00000116824	1	116754430	116769229	-5.29207	0.010163	-0.950853	0.417928	-1.1768	0.297262	-1.21425	0.264248	0.0381353
ENSG00000116830	1	117060326	117107453	-6.15065	0.00281523	-1.88671	0.107995	-1.49297	0.186047	-0.434811	0.689322	0.010903
ENSG00000116852	1	200969390	201023714	-5.4123	0.00857307	-0.662289	0.57262	-0.883306	0.433997	-0.382482	0.725091	0.0349884
ENSG00000116857	1	201134772	201171574	-2.36661	0.250389	-0.0663003	0.954959	0.809364	0.473449	0.476312	0.661436	0.82428
ENSG00000116863	1	36088892	36093932	2.11357	0.304651	0.921867	0.432261	-0.217429	0.847285	0.982394	0.366401	0.543897
ENSG00000116871	1	36155579	36180849	-1.29933	0.528006	-0.547571	0.640879	-0.697367	0.536787	-0.706072	0.516223	0.557401
ENSG00000116874	1	119031216	119140654	-2.01874	0.326863	-0.315758	0.787937	0.931155	0.409513	0.993623	0.360948	0.492695
ENSG00000116882	1	119368779	119394130	3.71827	0.0709379	0.772244	0.510624	0.574318	0.610969			0.204232
ENSG00000116885	1	36415827	36450451	2.51885	0.221199	-0.146012	0.901009	0.254599	0.821586			0.774657
ENSG00000116898	1	36455718	36464384	0.35093	0.864666	0.780266	0.506242	1.04669	0.353885	0.405331	0.709394	0.678183
ENSG00000116903	1	231332753	231337852	1.19107	0.562945	-0.0459151	0.968799	0.368999	0.743794	1.26457	0.244961	0.882082
ENSG00000116906	1	231241207	231277973	-0.332465	0.871723	0.00427419	0.997095	0.551602	0.625146	0.411137	0.705424	0.988745
ENSG00000116918	1	231528541	231566524	1.63425	0.427361	1.25808	0.283835	0.545203	0.629165			0.436168
ENSG00000116922	1	37681570	37692249	-1.61473	0.432903	1.5427	0.188775	0.32912	0.77066	1.12879	0.299348	0.400818
ENSG00000116954	1	38838198	38859772	1.69311	0.410904	-1.02469	0.382705	-0.350865	0.755974	-1.02057	0.348074	0.487871
ENSG00000116962	1	235975830	236065109	-2.05407	0.318467	1.752	0.135565	1.71199	0.129428	1.63825	0.132005	0.157031
ENSG00000116977	1	236518000	236552981	1.17694	0.567586	-0.55319	0.637457	-1.11281	0.324306	-2.03643	0.0611599	0.212325
ENSG00000116983	1	39678648	39691485	0.134809	0.947797	-1.91009	0.103697	-1.62519	0.150014	-1.49115	0.170377	0.455239
ENSG00000116984	1	236795260	236921278	8.95757	1.35841e-05	1.37917	0.240034	1.05782	0.348788	-0.816567	0.452791	5.43326e-05
ENSG00000116985	1	39757182	39788865	4.83549	0.0188502	1.33333	0.25602	1.15537	0.306143	0.678628	0.532663	0.0680517
ENSG00000116990	1	39895428	39902256	2.3486	0.254013	2.19189	0.0618674	1.67802	0.137207	0.052024	0.96185	0.505893
ENSG00000116991	1	232397965	232630571	-0.0159762	0.993809	-0.641002	0.585023	-0.441487	0.695769	0.4999	0.64579	0.975969
ENSG00000117000	1	40161387	40240921	-2.60133	0.206443	-0.948822	0.418923	-1.19506	0.289826	1.29437	0.234017	0.272905
ENSG00000117009	1	241532134	241595642	-1.80144	0.381619	-0.581693	0.620221	-0.593986	0.598811	1.37852	0.204999	0.42169
ENSG00000117010	1	40531573	40548167	0.739923	0.719324	1.08195	0.356685	0.874867	0.438401	-0.524823	0.629426	0.545444
ENSG00000117016	1	40620680	40665682	0.678859	0.741622	0.450194	0.701338	-0.577405	0.609053	-0.425419	0.695694	0.691413
ENSG00000117020	1	243488233	243851079	-0.260805	0.899204	0.118016	0.919919	0.495113	0.660998	-0.286473	0.79225	0.864259
ENSG00000117036	1	157121191	157138474	0.608107	0.767732	0.391095	0.739007	0.715277	0.52638			0.696836
ENSG00000117054	1	75724431	75787575	1.34279	0.514297	0.752936	0.521251	0.683138	0.545129	0.905438	0.405138	0.495813
ENSG00000117090	1	160608106	160647044	0.972126	0.636828	1.20171	0.305964	1.09513	0.332051	-0.274925	0.800444	0.544107
ENSG00000117091	1	160678746	160711831	1.12661	0.584264	-0.657425	0.575443	0.370445	0.742826	-0.264113	0.808136	0.700803
ENSG00000117115	1	17066761	17119451	-4.67338	0.0232229	-4.01661	0.000622303	-1.34802	0.232486	-1.361	0.210814	0.00241329
ENSG00000117118	1	17018664	17054032	1.75593	0.393764	-0.750758	0.522457	-0.335631	0.766254	1.97178	0.0698467	0.264457
ENSG00000117133	1	84479259	84498352	7.31686	0.000379961	0.788189	0.501934	0.248517	0.825778	-0.309581	0.775923	0.00152498
ENSG00000117139	1	202724495	202808487	-1.14357	0.578619	-0.47192	0.687667	-0.383591	0.734039	-0.647775	0.551456	0.646856
ENSG00000117143	1	162561722	162601240	-0.542013	0.792363	-0.171471	0.883863	0.176372	0.875861			0.859706
ENSG00000117151	1	84549611	84574480	0.37615	0.855043	2.64735	0.024118	1.50818	0.181603	0.330632	0.761135	0.105557
ENSG00000117153	1	202891116	202928636	2.73826	0.183549	1.98895	0.0901964	1.62257	0.150672	2.285	0.0356514	0.078854
ENSG00000117155	1	84643706	84690803	-0.428482	0.835148	-0.837484	0.475571	0.0383103	0.972931	0.0370771	0.972806	0.949668
ENSG00000117174	1	85649417	85708433	2.44323	0.235379	0.790571	0.500643	0.0674772	0.952342	0.317256	0.770522	0.828106
ENSG00000117222	1	205086142	205122015	1.0424	0.612669	-0.395799	0.735984	0.581416	0.606569	-0.0369483	0.9729	0.907339
ENSG00000117226	1	89006679	89022894	0.404606	0.844213	-0.906607	0.43992	-0.274269	0.808061	-0.164734	0.879612	0.804051
ENSG00000117228	1	89051882	89065360	2.74879	0.181869	-0.174506	0.881822	-0.197285	0.861283			0.758298
ENSG00000117242	1	20642657	20652193	-3.00613	0.144289	-1.4435	0.218807	-1.25122	0.267756	-2.16435	0.0465965	0.111508
ENSG00000117262	1	145607988	145670650	0.90275	0.661065	-1.46582	0.21177	-1.16021	0.304123	-0.948932	0.382952	0.364572
ENSG00000117266	1	205504596	205532793	2.22824	0.279163	0.695856	0.553321	1.96109	0.0823883			0.189161
ENSG00000117280	1	205767986	205775482	-1.72793	0.401348	-2.37741	0.0428373	-2.12961	0.0592597	-2.03973	0.0607411	0.068893
ENSG00000117281	1	145719471	145739288	2.21477	0.282079	0.667172	0.569793	0.809793	0.473215			0.429267
ENSG00000117298	1	21217247	21345572	1.3038	0.526588	0.942553	0.422004	0.616579	0.584982	0.696768	0.521767	0.51397
ENSG00000117305	1	23801885	23838620	-1.38462	0.501279	-2.78248	0.0177704	-1.25353	0.266874	-0.938211	0.388351	0.0655292
ENSG00000117308	1	23795599	23800781	-0.407526	0.843103	-0.0649434	0.95588	0.0451805	0.968079	-0.67855	0.53271	0.934193
ENSG00000117318	1	23557926	23559501	-0.315405	0.878253	-0.363467	0.75684	-1.24816	0.268928	-0.197756	0.855723	0.775392
ENSG00000117322	1	207453024	207489895	1.25913	0.540848	1.17426	0.317146	0.0404135	0.971445	-0.28366	0.794244	0.89698
ENSG00000117335	1	207752037	207795513	-0.81056	0.693825	1.50636	0.199404	0.723098	0.521868			0.435568
ENSG00000117385	1	42746335	42767084	0.588354	0.77507	1.35373	0.248817	0.933245	0.408462	0.062803	0.953954	0.829359
ENSG00000117394	1	42925353	42958893	-2.90676	0.158025	0.139253	0.90557	-0.313709	0.781119	1.08685	0.317661	0.647447
ENSG00000117395	1	43164175	43270936	3.2582	0.113552	1.85057	0.114915	2.29343	0.0422183	0.83418	0.443103	0.094961
ENSG00000117399	1	43358981	43363203	-1.66641	0.418322	-0.664387	0.571405	-2.33405	0.0387024			0.111413
ENSG00000117400	1	43337818	43354466	-3.43075	0.095667	-0.308726	0.792551	-0.278424	0.805211	-0.374424	0.730655	0.531286
ENSG00000117408	1	43946950	43968022	-1.78972	0.384725	-1.30141	0.267578	-1.40306	0.213967	-1.12537	0.300815	0.282655
ENSG00000117410	1	43974487	43978295	-0.3746	0.855635	-0.58684	0.61713	-1.25382	0.266763	0.306984	0.777753	0.690568
ENSG00000117411	1	43978943	43991170	-0.774883	0.706663	-0.780761	0.505973	1.41899	0.208811	0.507238	0.640953	0.496247
ENSG00000117419	1	44221070	44355260	0.599459	0.770942	-0.286665	0.807071	1.06059	0.347528	-1.2317	0.257445	0.586175
ENSG00000117448	1	45550543	45570049	-2.08192	0.311949	-0.585627	0.617858	-2.00622	0.0755729	-2.68658	0.0135075	0.0452209
ENSG00000117450	1	45510914	45542732	0.0316203	0.987747	1.27259	0.278316	1.5933	0.158176	0.763321	0.482795	0.945725
ENSG00000117461	1	46040140	46133036	2.4115	0.241516	1.615	0.168884	2.01862	0.073784	2.6368	0.0153365	0.0455933
ENSG00000117475	1	169367970	169396540	-4.1096	0.0459412	-0.53959	0.645753	-0.667402	0.554428	-0.312985	0.773526	0.21308
ENSG00000117479	1	169463909	169485944	-0.479134	0.815991	-1.17943	0.315021	-0.910755	0.419849	-0.720131	0.507904	0.550775
ENSG00000117480	1	46394317	46413848	0.00697316	0.997298	-0.244467	0.835027	-0.468953	0.677874	-0.381019	0.7261	0.989484
ENSG00000117481	1	46340789	46365152	-0.203467	0.921282	-0.0973815	0.933885	-0.0574352	0.959427	-0.299179	0.783261	0.92942
ENSG00000117500	1	93149742	93180516	4.23998	0.0394696	2.44403	0.0373388	1.9105	0.0906101	0.737956	0.497459	0.0630337
ENSG00000117505	1	93345907	93369493	0.35285	0.863932	0.241087	0.837276	-0.192996	0.864269	0.164958	0.879451	0.862714
ENSG00000117519	1	94896949	94927223	-0.435069	0.832651	-0.600085	0.609207	-1.26348	0.263095	-0.972869	0.371066	0.557538
ENSG00000117523	1	171485530	171593511	-2.14276	0.298021	-0.401068	0.732603	-0.339673	0.763522	-0.295303	0.786	0.678107
ENSG00000117525	1	94529173	94541759	0.28235	0.890927	-1.21498	0.300656	-1.13476	0.314855	-0.259147	0.811675	0.700226
ENSG00000117528	1	94418389	94518666	-3.06526	0.13656	-0.873361	0.456873	-1.34045	0.235117	-1.12378	0.301495	0.244525
ENSG00000117533	1	171700160	171742074	0.318988	0.87688	-0.488936	0.67703	-0.143941	0.89855	0.195987	0.856999	0.855254
ENSG00000117543	1	100989623	101026088	-0.314289	0.87868	0.220129	0.851249	0.223682	0.84295	-0.603464	0.579005	0.826356
ENSG00000117560	1	172659103	172666876	2.40641	0.242509	-0.15232	0.896757	-2.05476	0.0687649	-1.11536	0.305134	0.278879
ENSG00000117569	1	96721665	96823738	1.30133	0.527372	-1.28975	0.27189	-2.03143	0.0719719	-0.0759781	0.944308	0.541552
ENSG00000117586	1	173183731	173207331	-1.26413	0.539242	-3.4933	0.00292125	-6.25588	3.00723e-08	-6.78834	4.33806e-10	1.71055e-09
ENSG00000117592	1	173477330	173488815	-1.98218	0.335699	0.345596	0.768445	1.54841	0.170227	1.64149	0.131241	0.274885
ENSG00000117593	1	173824653	173858808	0.166494	0.935552	-3.02669	0.00992578	-2.05633	0.068553	-2.00642	0.0650748	0.0346677
ENSG00000117594	1	209686178	209734949	5.14579	0.0124479	0.980437	0.403592	-0.413753	0.714012			0.0379031
ENSG00000117595	1	209785617	209806175	5.3707	0.0090962	3.6467	0.00189262	3.40216	0.00258343	3.3095	0.00234362	0.00275471
ENSG00000117597	1	209827972	209857565	0.901753	0.661416	-0.214321	0.85513	-0.494263	0.661543	-0.601255	0.580395	0.724851
ENSG00000117601	1	173903800	173917327	-0.180287	0.930226	-0.262837	0.822829	0.654574	0.562066	-0.312592	0.773803	0.84325
ENSG00000117602	1	24502351	24541040	3.56358	0.0834977	2.61148	0.0261021	1.70007	0.132118	1.28512	0.237378	0.0652349
ENSG00000117614	1	25222276	25232502	0.966257	0.638864	-0.764323	0.51497	0.488627	0.665166	0.234829	0.82906	0.692465
ENSG00000117616	1	25242249	25338213	-1.23424	0.548878	-3.05965	0.00914787	-2.88074	0.0107242	-2.82114	0.00949157	0.0130078
ENSG00000117620	1	99969351	100035634	0.667614	0.745753	-0.595736	0.611804	-0.0707894	0.950005	0.0693458	0.949163	0.910581
ENSG00000117625	1	211258377	211316385	0.245083	0.905251	-1.3025	0.267179	-1.03428	0.35962	0.0152784	0.988792	0.958192
ENSG00000117632	1	25884181	25906991	-0.834495	0.685261	-2.15328	0.0666011	-3.95664	0.000457435	-3.20298	0.00323063	0.00159466
ENSG00000117640	1	25818640	25832942	-0.78317	0.703673	-1.0084	0.390317	-0.998934	0.376272			0.497441
ENSG00000117643	1	25616791	25786206	1.46798	0.475867	2.25454	0.0547801	0.0722964	0.948942	-0.565811	0.602911	0.554115
ENSG00000117650	1	211658657	211675630	3.04587	0.139058	-0.135255	0.908269	-0.429093	0.703901	-0.222434	0.837954	0.740537
ENSG00000117676	1	26529761	26575030	1.62647	0.429565	1.22665	0.296035	0.905329	0.422624			0.377175
ENSG00000117682	1	26432282	26471306	-1.80754	0.380009	-0.678515	0.563251	-0.151503	0.893252	0.619041	0.569247	0.699457
ENSG00000117691	1	212432920	212446379	0.0936032	0.96374	-0.114233	0.922477	-0.121526	0.914282	-1.22177	0.261299	0.919395
ENSG00000117697	1	212726153	212791782	-1.06038	0.606553	-0.678994	0.562975	-0.429951	0.703337	1.22794	0.258901	0.527419
ENSG00000117713	1	26693236	26782104	-2.93508	0.154014	-0.429499	0.714451	-0.838728	0.457551	-0.328753	0.762452	0.487491
ENSG00000117724	1	214603185	214664574	1.2694	0.537553	0.695214	0.553687	0.391629	0.728684	0.906102	0.404794	0.567011
ENSG00000117748	1	27891524	27914746	0.10359	0.959874	1.77246	0.131059	0.845365	0.453999	1.01207	0.3521	0.783788
ENSG00000117751	1	27830782	27851676	0.713601	0.728908	0.685006	0.559524	0.607928	0.59026	0.138301	0.898816	0.764978
ENSG00000117758	1	27773219	27824443	2.67389	0.194067	0.393353	0.737555	-0.385977	0.732448	0.182691	0.866607	0.685318
ENSG00000117791	1	220748225	220784815	-0.0386792	0.985012	-0.750989	0.522329	0.339558	0.7636	0.479505	0.659309	0.945023
ENSG00000117834	1	48222685	48248644	-1.84272	0.370806	-1.50514	0.199768	-0.668762	0.553621	-1.60308	0.140505	0.260072
ENSG00000117859	1	51577179	51798427	-1.22277	0.552598	0.0160523	0.989089	-0.503249	0.655783			0.968129
ENSG00000117862	1	52020131	52055191	-0.425925	0.836118	0.13923	0.905585	0.352469	0.754895	-0.366241	0.73632	0.834521
ENSG00000117868	7	158730995	158830253	1.74157	0.397643	-0.206623	0.860278	-1.13169	0.316165	-0.875813	0.42068	0.56974
ENSG00000117899	15	80946289	80989828	0.390675	0.849512	-0.249693	0.831553	0.0782929	0.944714	0.174932	0.872222	0.895311
ENSG00000117906	15	76931738	76954393	-3.36101	0.102604	0.0582325	0.960435	0.0581153	0.958947	-0.150785	0.889739	0.919564
ENSG00000117984	11	1752752	1764573	-6.64361	0.00125252	-0.223279	0.849146	-0.182045	0.871902	0.16074	0.88251	0.00514916
ENSG00000118007	3	136336236	136752403	3.6471	0.0765091	0.0141633	0.990373	0.319484	0.777195	0.40897	0.706905	0.959053
ENSG00000118046	19	1177558	1228431	-1.71674	0.404405	-0.921777	0.432306	-0.562042	0.618613	-0.675663	0.534455	0.497927
ENSG00000118058	11	118436456	118526832	-2.04942	0.319564	-1.79647	0.125919	-1.50085	0.183732	-0.519591	0.632847	0.245164
ENSG00000118096	11	118544528	118572970	-3.46401	0.0924936	-3.72574	0.00150395	-4.69646	3.18529e-05	-1.92833	0.076237	0.000124678
ENSG00000118113	11	102711796	102727050	0.263157	0.8983	1.76904	0.131805	0.86223	0.445045			0.560063
ENSG00000118137	11	116835751	116837622	-2.9319	0.15446	0.0739904	0.949741	-0.650991	0.564208	-1.32965	0.221515	0.72386
ENSG00000118162	19	47475150	47484265	5.53863	0.00714563	1.59498	0.174226	1.16598	0.301724	1.61433	0.137741	0.0258941
ENSG00000118181	11	119015712	119018691	1.17167	0.569323	1.82418	0.120185	1.24423	0.270441	0.712321	0.512517	0.288158
ENSG00000118197	1	200623896	200669907	-0.555643	0.787266	-0.725444	0.536577	-0.266821	0.813176	-0.275269	0.8002	0.760154
ENSG00000118200	1	200738893	200860704	-0.989809	0.630711	-1.276	0.277031	-1.02808	0.362508	-1.14531	0.29233	0.376643
ENSG00000118217	1	161766298	161977574	0.506522	0.805678	-0.574785	0.62438	-0.269975	0.811009	-0.0991947	0.927332	0.846247
ENSG00000118242	2	215942584	216034096	-3.40009	0.098669	-1.31878	0.261246	-0.897298	0.426751	-0.138637	0.898572	0.403103
ENSG00000118246	2	206765357	206796189	2.7668	0.179023	0.449331	0.701883	0.13073	0.907818	2.31475	0.0333174	0.164978
ENSG00000118260	2	207529737	207605988	1.48451	0.470914	0.161514	0.890563	0.194929	0.862923			0.824497
ENSG00000118263	2	207074137	207173856	-1.82618	0.375116	-0.389589	0.739975	-0.42985	0.703403	-1.05418	0.332428	0.55414
ENSG00000118271	18	31557009	31598833	0.514437	0.802704	1.15213	0.326354	1.17225	0.299133	0.828494	0.446217	0.491487
ENSG00000118276	18	31622246	31685836	-0.688375	0.738133	-1.088	0.354	-1.03449	0.35952	0.877733	0.419662	0.476487
ENSG00000118307	12	25108289	25195162	3.01947	0.142517	-0.389585	0.739978	-0.54659	0.628293	-1.31358	0.22715	0.360678
ENSG00000118308	12	25004342	25108335	-2.2167	0.28166	-0.955639	0.415589	-0.864159	0.444027	-1.08727	0.317475	0.357965
ENSG00000118363	11	74949261	74979033	0.133106	0.948456	0.922672	0.431859	0.440439	0.696455	0.264447	0.807898	0.853435
ENSG00000118369	11	78188812	78215232	-0.257526	0.900465	-0.92734	0.429533	0.458606	0.684595	0.793737	0.465525	0.724907
ENSG00000118402	6	79914814	79947553	-1.6587	0.420478	-0.192439	0.869781	-0.381602	0.735366	-1.3839	0.203234	0.622215
ENSG00000118412	6	89829894	89874436	-1.92697	0.349334	0.866701	0.460312	0.199233	0.859927	-0.680151	0.531744	0.620186
ENSG00000118418	6	79201245	79234689	2.59618	0.207345	1.19064	0.310443	0.289615	0.797549			0.433617
ENSG00000118432	6	88139864	88166347	2.44262	0.235495	1.67653	0.15323	-0.52923	0.639245	-0.369804	0.733852	0.376224
ENSG00000118454	1	70258999	70354734	1.84846	0.369317	-0.11468	0.922175	0.456874	0.685722	0.534594	0.62306	0.773542
ENSG00000118482	6	63635802	63779336	0.460175	0.82315	-0.302465	0.796664	0.692555	0.539601	-0.0508451	0.962714	0.894134
ENSG00000118495	6	143940300	144064599	-0.341683	0.868199	-0.446946	0.70339	-1.53816	0.173073	-1.77324	0.103025	0.377727
ENSG00000118496	6	145793502	145814795	0.325264	0.874478	0.0678567	0.953903	-0.205921	0.855277	0.550251	0.612917	0.894942
ENSG00000118503	6	137867214	137883314	2.20928	0.283274	1.59898	0.173149	0.640855	0.57029	0.453161	0.676937	0.377664
ENSG00000118507	6	131135467	131283535	-1.91064	0.353431	-2.10458	0.0729933	-0.48342	0.66852	-1.03201	0.342696	0.22332
ENSG00000118508	6	146543833	146554953	0.0696377	0.97302	-0.139915	0.905123	1.06609	0.345035			0.935038
ENSG00000118513	6	135181308	135219173	0.936339	0.649284	-1.72965	0.140626	-3.11082	0.00586303	1.90612	0.0796829	0.0212588
ENSG00000118514	6	134917393	134950115	-2.77504	0.177732	-1.3757	0.241221	-0.691361	0.5403	-0.894962	0.410594	0.304598
ENSG00000118515	6	134169248	134318112	-1.39051	0.499462	0.709308	0.545676	0.961169	0.394583	2.09898	0.0536253	0.185212
ENSG00000118518	6	127266726	127288567	-0.305421	0.882078	1.48255	0.206601	1.20274	0.286739	0.598253	0.582287	0.557373
ENSG00000118520	6	131470832	131584332	1.22438	0.552075	-0.152785	0.896443	-0.352363	0.754966	-0.166519	0.878319	0.827597
ENSG00000118523	6	131948176	131951372	-1.75139	0.394988	-0.328935	0.779312	-0.6006	0.594747	-1.03009	0.343592	0.549934
ENSG00000118564	4	15604381	15681679	-1.34532	0.513505	0.342328	0.770573	0.444436	0.69384	-1.15614	0.287792	0.584786
ENSG00000118579	4	17614641	17634105	1.19302	0.562304	1.43281	0.22224	2.03314	0.0717318	-0.475141	0.662216	0.221252
ENSG00000118596	12	59596029	59789855	-3.08288	0.13432	-1.36956	0.243326	-1.66835	0.139485	-0.576453	0.596109	0.211925
ENSG00000118620	19	21020634	21060050							0.134572	0.90153	0.90153
ENSG00000118640	2	85561562	85582031	-1.77658	0.388224	-1.11145	0.343724	-1.32931	0.239033	0.555041	0.609829	0.377995
ENSG00000118655	1	113904619	113914086	1.13902	0.580129	1.36958	0.243321	1.52816	0.175883			0.284744
ENSG00000118680	18	3261479	3278461	-1.31394	0.523376	1.24676	0.288191	0.616166	0.585233	-1.71058	0.115778	0.291939
ENSG00000118689	6	108559835	108684774	0.516598	0.801892	0.793136	0.499254	0.393954	0.727137	1.17427	0.280298	0.609391
ENSG00000118690	6	108848416	108974476	1.61504	0.432814	1.3583	0.247223	0.773728	0.493146	1.39942	0.198214	0.313966
ENSG00000118705	20	37178410	37241619	2.39258	0.245228	0.902891	0.441797	1.4702	0.192847			0.269165
ENSG00000118707	20	36573488	36593950	0.263663	0.898106	-0.146843	0.900449	-0.0592459	0.95815	-0.443927	0.683159	0.913294
ENSG00000118729	1	115700021	115768884	1.27884	0.534532	2.52898	0.0312078	1.95568	0.0832368	1.07028	0.325094	0.0862048
ENSG00000118762	4	88007635	88077777	-0.804676	0.695936	-2.85404	0.0150436	-1.34356	0.234035	-1.38434	0.203091	0.055067
ENSG00000118777	4	88090150	88231628	-2.05818	0.3175	-2.09527	0.0742719	-1.44575	0.200355	-1.37811	0.205132	0.154955
ENSG00000118785	4	87975667	87983532	-1.13436	0.581679	-1.4971	0.20218	-0.86023	0.446101	-1.14201	0.293721	0.350991
ENSG00000118804	4	76306733	76311130	-0.47634	0.817045	-0.816649	0.48662	-1.24936	0.26847	-0.530745	0.625565	0.580067
ENSG00000118816	4	77047155	77076309	-3.47698	0.0912798	0.905841	0.440306	1.26694	0.261792	1.36777	0.208552	0.191905
ENSG00000118849	3	158696892	158732489	0.363173	0.859992	0.578728	0.622004	0.953348	0.398441	0.836852	0.441643	0.648375
ENSG00000118855	3	158732198	158829719	-1.39555	0.497907	-0.495305	0.673065	-0.122982	0.913259	-0.61192	0.573698	0.765578
ENSG00000118873	1	220148293	220272529	0.442556	0.829815	-1.79614	0.12599	-2.12308	0.0600439	-0.937759	0.388579	0.17989
ENSG00000118894	16	5084284	5097795	-2.59642	0.207302			-0.823813	0.465588	0.75445	0.487896	0.355952
ENSG00000118898	16	4882507	4960741	-1.39306	0.498675			-2.95296	0.00890901	-3.51882	0.0012152	0.00320798
ENSG00000118900	16	4846665	4882401	0.859046	0.676519	-0.923375	0.431509	0.0514356	0.963662	0.861939	0.428077	0.865452
ENSG00000118922	13	73686089	74134404	-0.773281	0.707241	2.09748	0.0739662	0.822407	0.46635	-1.18098	0.277558	0.234487
ENSG00000118939	13	75549483	75606020	1.50832	0.463831	1.34159	0.253087	0.799269	0.478985	-0.10988	0.919529	0.68954
ENSG00000118960	2	20560448	20651130	1.57831	0.443352	0.910017	0.438202	1.10389	0.3282	0.936891	0.389018	0.397174
ENSG00000118961	2	20684014	20823130	0.327295	0.873701	0.101602	0.931026	0.309932	0.783688	0.52026	0.632409	0.861544
ENSG00000118965	2	19910263	19990105	0.182925	0.929207	0.34992	0.765632	0.690016	0.541089	0.84679	0.43624	0.798523
ENSG00000118971	12	4269771	4305353	-4.01414	0.0512271	-1.36685	0.244262	0.0579775	0.959045	-1.15401	0.288679	0.480145
ENSG00000118985	5	95885098	95961851	1.25381	0.542559	0.46701	0.690748	0.127307	0.910221	-0.0408834	0.970015	0.916263
ENSG00000119004	2	203238977	203306026	-0.604714	0.768991	-0.14973	0.898502	-1.41669	0.20955	-2.29445	0.0348956	0.181868
ENSG00000119013	2	201071433	201085750	0.674109	0.743366	0.624399	0.594783	0.64162	0.56983	0.564804	0.603556	0.636337
ENSG00000119041	2	196763035	196799725	-2.15818	0.294557	-0.708755	0.545989	-1.37567	0.223043	-1.32612	0.222744	0.296146
ENSG00000119048	5	134371184	134392108	-8.09445	8.44947e-05	-1.39641	0.23421	-1.51614	0.179308	-0.531529	0.625054	0.000337775
ENSG00000119121	9	74722495	74888094	-2.16666	0.292664	-0.493054	0.674466	-0.629068	0.577402	-0.876851	0.420129	0.487265
ENSG00000119138	9	70384604	70414657	-1.38943	0.499794	-0.109958	0.92537	0.319794	0.776984	0.093018	0.931846	0.878558
ENSG00000119147	2	106063246	106078155	-0.0165786	0.993576	0.371553	0.751607	0.0417908	0.970473	-0.113265	0.917059	0.980452
ENSG00000119185	2	9403475	9423528	-0.790319	0.701098	-1.34805	0.250809	-0.705261	0.532187	0.329799	0.761719	0.57157
ENSG00000119203	2	9423651	9473101	0.93155	0.650958	-1.01225	0.388511	-1.61655	0.152194	-0.435798	0.688654	0.413972
ENSG00000119227	3	196946356	196969060	-0.359365	0.861445	0.411219	0.726104	-0.250982	0.824079	0.177239	0.870552	0.833839
ENSG00000119231	3	196867856	196934714	-0.420524	0.838167	-0.633855	0.589215	0.133349	0.905979	0.922757	0.396213	0.786172
ENSG00000119242	12	123918660	123972831	2.01343	0.328137	3.57979	0.0022916	2.00973	0.0750627	1.14894	0.290801	0.00881318
ENSG00000119280	1	230837119	230869589	-0.226318	0.912475	-0.60977	0.603443	-0.463178	0.681622			0.813594
ENSG00000119285	1	236549005	236604516	-1.32837	0.518826	-0.0912618	0.938031	0.621648	0.5819	0.444916	0.682492	0.813796
ENSG00000119314	9	112217716	112333664	0.473327	0.818182	0.502051	0.668876	-0.69916	0.535741			0.705201
ENSG00000119318	9	107283137	107332192	3.64775	0.0764571	0.778111	0.507417	0.83193	0.461205	0.75527	0.487424	0.241423
ENSG00000119321	9	113161006	113221458	-0.478562	0.816207	0.297894	0.799671	-0.922067	0.414098	-0.782396	0.471923	0.680277
ENSG00000119326	9	108942569	109013522	-1.46213	0.477628	-0.830293	0.47937	-0.871995	0.439906	-0.741978	0.495118	0.472874
ENSG00000119328	9	108934400	108950744	8.04898	9.26045e-05	3.03237	0.00978759	1.25089	0.267885	1.30218	0.231208	0.000366734
ENSG00000119333	9	128633653	128656847	-0.29909	0.884505	-2.53303	0.0309388	-3.02746	0.00732906	-1.4862	0.171799	0.0241072
ENSG00000119335	9	128683424	128696400	1.42189	0.48983	-0.346701	0.767726	0.188017	0.867738	1.8901	0.0822456	0.465828
ENSG00000119383	9	129110950	129148946	3.22093	0.117741	4.51302	0.000120754	4.03647	0.000349931	4.29215	7.93682e-05	0.000168445
ENSG00000119392	9	128504655	128543874	2.1918	0.287101	1.08497	0.355345	1.39014	0.218215	0.371281	0.732829	0.378602
ENSG00000119396	9	121178133	121223014	-0.280904	0.891483	0.787024	0.502566	0.859527	0.446473			0.730726
ENSG00000119397	9	121074660	121177729	-0.85889	0.676574	-0.981689	0.402992	-1.99374	0.0774102	-1.36629	0.209045	0.214072
ENSG00000119401	9	116687305	116701300	-1.85369	0.367964	0.910412	0.438003	0.888259	0.431424			0.411482
ENSG00000119402	9	120751978	120793416	-3.46916	0.0920102	0.270647	0.817656	1.28312	0.255749			0.262296
ENSG00000119403	9	120855651	120894896	-5.16852	0.0120654	-2.74688	0.0192817	-2.93271	0.00938807	-3.39216	0.00181571	0.00505091
ENSG00000119408	9	124257606	124353307	0.55434	0.787753	-0.0537069	0.963508	-0.238309	0.832827	0.11931	0.91265	0.91826
ENSG00000119411	9	113349541	113371233	-0.0809456	0.968641	-0.143164	0.902931	0.281575	0.803052	0.59722	0.582938	0.916865
ENSG00000119414	9	125146573	125189939	-0.527807	0.797686	-0.791151	0.500329	-0.423357	0.707675			0.695864
ENSG00000119421	9	122144058	122159779	-3.94048	0.0556462	-2.10141	0.0734264	-2.53471	0.0247635	-2.50482	0.0212794	0.0336611
ENSG00000119431	9	113373419	113376986	1.17762	0.567363	-0.116131	0.921193	-0.217015	0.847573	-0.671572	0.536932	0.817941
ENSG00000119446	9	122237622	122264840	0.544636	0.791382	-0.583778	0.618968	-1.412	0.211062	-1.27483	0.241152	0.449145
ENSG00000119457	9	112878920	112890876	-0.0999068	0.9613	0.299375	0.798696	0.286259	0.799845	-0.18195	0.867143	0.906203
ENSG00000119471	9	112380080	112472405	-1.08504	0.59821	-0.639784	0.585736	-0.0808222	0.942931	0.791763	0.466635	0.813011
ENSG00000119487	9	125437393	125707234	1.26199	0.539931	-0.461879	0.693973	-0.779661	0.489837	-0.502186	0.644281	0.598529
ENSG00000119508	9	99821855	99866891	-0.374924	0.855511	-1.84173	0.116661	-1.38216	0.220868	-1.32397	0.223493	0.29825
ENSG00000119509	9	100099243	100302175	-0.193467	0.925139	1.06236	0.36546	0.56418	0.617279	0.688285	0.526848	0.757541
ENSG00000119514	9	98807670	98850081	-0.225972	0.912608	0.980773	0.403431	1.14234	0.311633	-0.24707	0.820298	0.755635
ENSG00000119522	9	123379654	123930152	4.33785	0.035136	0.63076	0.591034	0.859916	0.446267	1.03133	0.343015	0.12762
ENSG00000119523	9	99216425	99221942	0.819697	0.690551	1.658	0.157824	1.29736	0.250511			0.301124
ENSG00000119535	1	36466043	36483278	-0.628287	0.760257	0.428956	0.714796	-0.076467	0.946001	-0.0815963	0.940198	0.904742
ENSG00000119537	18	63327726	63367228	-0.245177	0.905215	-1.45236	0.215994	-2.22363	0.0488915	-1.32479	0.223207	0.19675
ENSG00000119541	18	63389190	63422483	-0.64548	0.753905	-1.95613	0.0956333	0.183682	0.87076			0.513069
ENSG00000119559	19	1461143	1479219	1.1842	0.565199	0.650938	0.579218	-0.130494	0.907983	-0.168726	0.876719	0.819377
ENSG00000119574	19	58513530	58538911	-0.938418	0.648557	0.243283	0.835815	1.08202	0.337873	-0.515129	0.63577	0.657817
ENSG00000119596	14	74763316	74859435	2.8986	0.159197	0.723243	0.537814	1.20132	0.287309	0.639128	0.556781	0.332727
ENSG00000119599	14	72926377	72959703	3.05328	0.1381	0.263834	0.822168	0.241931	0.830324	0.0773789	0.943283	0.828446
ENSG00000119616	14	74713144	74738620	-1.22457	0.552015	-0.647574	0.58118	1.1504	0.308229			0.472253
ENSG00000119630	14	74941834	74955626	0.958515	0.641554	0.181413	0.877181	0.205658	0.855459	-0.144224	0.894507	0.850697
ENSG00000119632	14	94127779	94130253	-2.36021	0.251673	0.926669	0.429867	2.04915	0.0695254	1.54335	0.155902	0.154308
ENSG00000119636	14	74019349	74082863	-5.95293	0.00383781	-0.217765	0.852828	1.51299	0.180211	1.57999	0.146314	0.0150525
ENSG00000119638	14	75079353	75127344	-2.48135	0.228152	-0.89747	0.444542	0.344228	0.760447	0.563539	0.604367	0.506716
ENSG00000119640	14	75053237	75069483	0.895731	0.663537	0.888901	0.448903	-0.0750394	0.947008	-0.932765	0.39111	0.812771
ENSG00000119650	14	75902136	76084585	0.744085	0.717812	-1.70355	0.146713	-1.29765	0.250403	0.0582894	0.95726	0.791501
ENSG00000119655	14	74476192	74494177	-0.397239	0.847014	1.7121	0.144697	1.13783	0.313544	-0.236706	0.827715	0.56831
ENSG00000119661	14	73644875	73703732	0.85436	0.678184	0.0251442	0.982911	-0.317896	0.778273	0.492776	0.650498	0.939925
ENSG00000119669	14	77024543	77028708	1.60086	0.436865	1.15203	0.326394	1.29459	0.251524	-0.180151	0.868445	0.538171
ENSG00000119673	14	73567620	73575658	-4.60002	0.0254752	-1.54902	0.186972	-1.33357	0.23753	-1.63656	0.132404	0.0722637
ENSG00000119681	14	74498183	74612378	-2.16039	0.294064	-0.733117	0.532277	-0.644074	0.568355	-1.3211	0.2245	0.378185
ENSG00000119682	14	74653437	74713117	-2.0022	0.33084	0.278756	0.812293	0.676178	0.549232	0.690716	0.525389	0.58856
ENSG00000119684	14	75013769	75051532	-2.41174	0.241468	0.231901	0.843394	1.04262	0.355756	1.22119	0.261528	0.452118
ENSG00000119685	14	75633625	75955079	5.45476	0.00806712	0.551429	0.638529	0.483707	0.668335	0.0402062	0.970512	0.0457534
ENSG00000119686	14	75578620	75663214	0.586505	0.775758	1.01841	0.38563	1.02002	0.366283	2.11068	0.0523057	0.195394
ENSG00000119688	14	74285269	74303055	-3.37204	0.10148	-2.37473	0.0430728	-2.39289	0.034052	-1.85105	0.0887737	0.0543954
ENSG00000119689	14	74881891	74903743	-0.75893	0.712431	2.55462	0.0295363	1.37336	0.223824	1.59848	0.141648	0.0934274
ENSG00000119699	14	75958097	75983011	1.08339	0.598765	-1.54535	0.188016	-1.14903	0.308808	-1.83941	0.0907999	0.206782
ENSG00000119705	14	77708071	77761104	0.124017	0.951971	-0.991554	0.398282	-1.07761	0.339846	1.32502	0.223127	0.769084
ENSG00000119707	14	73058532	73123899	1.79906	0.38225	0.577723	0.622609	0.413205	0.714374	0.72211	0.506738	0.565641
ENSG00000119711	14	74056847	74084492	2.46665	0.23092	-0.380261	0.745983	-0.868587	0.441695	-0.713937	0.51156	0.476051
ENSG00000119714	14	91232532	91253925	0.506566	0.805661	-0.101521	0.931081	0.478735	0.671544			0.863715
ENSG00000119718	14	75002921	75012366	-0.291024	0.887599	1.36442	0.245101	1.52807	0.17591	1.35555	0.212646	0.406731
ENSG00000119720	14	90267860	90331969	2.84831	0.166556	0.994688	0.396793	-0.113777	0.919729	0.820909	0.450391	0.624829
ENSG00000119723	14	73949926	73963670	-0.686501	0.738819	-1.16897	0.31933	-0.294358	0.794307	-0.650285	0.549915	0.633173
ENSG00000119729	2	46541806	46584688	-1.33486	0.516786	-1.50504	0.199799	-0.768742	0.495936	-0.173644	0.873155	0.580744
ENSG00000119737	2	53852912	53859967	1.38789	0.50027	1.20701	0.30384	0.652324	0.563411	0.298414	0.783801	0.557697
ENSG00000119760	2	27650809	27663840	-0.478943	0.816064	-0.826282	0.481495	2.68456	0.0174163	-0.538414	0.620579	0.076217
ENSG00000119772	2	25227855	25342590	2.14874	0.296674	1.15206	0.326384	1.62571	0.149885			0.234192
ENSG00000119777	2	27032910	27041694	1.5139	0.46218	0.932352	0.427044	-1.07781	0.339758			0.406893
ENSG00000119778	2	23748664	23927123	-0.864612	0.674543	-1.12816	0.336517	-0.768792	0.495908	-0.986324	0.364487	0.466733
ENSG00000119782	2	24049701	24063681	-0.559451	0.785844	0.496394	0.672388	0.517514	0.646681	-2.51858	0.0205782	0.0943743
ENSG00000119787	2	38293954	38377285	-0.434735	0.832778	1.71195	0.144732	1.67503	0.137908	2.21097	0.0420715	0.121073
ENSG00000119801	2	30146941	30160533	0.415179	0.840196	0.579144	0.621754	0.364688	0.746684	-0.295544	0.785829	0.767228
ENSG00000119812	2	33532744	33599347	2.06362	0.316222	0.911942	0.437233	0.612328	0.587572	1.02135	0.347702	0.415498
ENSG00000119820	2	32277904	32316594	3.75173	0.0684362	1.39798	0.233683	0.575103	0.610482	-0.173787	0.873052	0.29759
ENSG00000119844	2	64524299	64593005	-5.17796	0.0119097	2.69315	0.0217755	3.11688	0.00576752	-0.624585	0.565793	0.0132162
ENSG00000119862	2	64453969	64461381	0.847428	0.680651	-0.705952	0.547578	-2.01777	0.0739059	-1.44592	0.183712	0.215491
ENSG00000119865	2	68284171	68320051	1.20323	0.558966	-0.590094	0.615179	-1.08482	0.336624	-0.547929	0.614417	0.529994
ENSG00000119866	2	60450520	60554467	-4.31825	0.0359697	1.78213	0.128969	1.86805	0.0980088	0.429692	0.692793	0.0910833
ENSG00000119878	2	46616416	46630176	-2.51751	0.221445	-0.370997	0.751966	0.672531	0.551389	0.918063	0.39862	0.472052
ENSG00000119888	2	47345158	47387601	1.45816	0.478826	-1.60654	0.171126	-0.796091	0.480735	1.66559	0.125676	0.242074
ENSG00000119899	6	73593379	73653992	-0.138251	0.946466	-0.343405	0.769872	-0.372169	0.741671	-0.519405	0.632969	0.858772
ENSG00000119900	6	71288811	71309059	2.23782	0.277101	1.52018	0.195312	1.95248	0.0837427	1.00342	0.356233	0.176461
ENSG00000119906	10	100912963	100965134	-1.26602	0.538636	-0.678338	0.563353	-1.41175	0.211142	-0.847108	0.436068	0.410184
ENSG00000119912	10	92451684	92574096	-3.69371	0.0728217	0.313527	0.7894	0.157114	0.889324	-0.247697	0.81985	0.601671
ENSG00000119915	10	102226299	102229589	-0.646917	0.753375	-1.83798	0.117406	-0.759257	0.501268			0.347223
ENSG00000119917	10	89327307	89377473	3.39672	0.099003	1.53762	0.190237	1.40611	0.212972	1.61516	0.13754	0.147377
ENSG00000119922	10	89283694	89309271	3.08789	0.133689	1.36215	0.245887	1.05366	0.350687			0.213857
ENSG00000119927	10	112149865	112215377	0.134675	0.947849	0.192169	0.869962	0.292928	0.795284	0.746144	0.4927	0.875158
ENSG00000119929	10	99702558	99756134	0.282301	0.890946	0.175285	0.881298	-0.299081	0.791083	0.479993	0.658984	0.838656
ENSG00000119938	10	91628442	91633071	-1.10191	0.592532	0.0319354	0.978296	0.413407	0.714241	0.745684	0.492966	0.920676
ENSG00000119943	10	98383565	98415182	0.830218	0.686789	1.47879	0.207753	1.28728	0.25421	2.34936	0.0307684	0.102975
ENSG00000119950	10	110207605	110287365	-6.73995	0.00106251	-1.35179	0.249497	-0.963165	0.393602			0.00317312
ENSG00000119953	10	110290730	110304938	0.385499	0.851482	0.0508952	0.965417	0.216436	0.847974	-0.203924	0.851275	0.917404
ENSG00000119965	10	122930901	122954311	2.63174	0.201189	0.143435	0.902748	0.451269	0.689376	0.26925	0.804479	0.745954
ENSG00000119969	10	94545329	94613905	3.17343	0.123254	-0.714798	0.542572	-0.795499	0.481061	-0.0950791	0.930339	0.655073
ENSG00000119977	10	95659823	95694143	2.06866	0.315041	1.73412	0.139602	1.23849	0.272656	1.39658	0.199126	0.213542
ENSG00000119979	10	119104086	119137984	-0.629418	0.759838	-0.591255	0.614484	-0.0427053	0.969827	0.207245	0.848882	0.91083
ENSG00000119986	10	97677424	97687241	3.50131	0.0890366	0.296092	0.800858	0.0167175	0.988186	0.761175	0.484026	0.949065
ENSG00000120008	10	120851305	120909524	2.7162	0.187105	1.18542	0.312568	0.501384	0.656977	0.993236	0.361135	0.346284
ENSG00000120029	10	101845599	102056193	-2.08462	0.311323	-0.105551	0.928352	-0.0227779	0.983904	0.188029	0.862747	0.950712
ENSG00000120049	10	101825974	101843920	1.2863	0.532153	0.180005	0.878127	0.784261	0.487279			0.723895
ENSG00000120051	10	104353833	104455102	-0.530576	0.796648	-0.826158	0.48156	-1.0597	0.347931	-0.648294	0.551138	0.572915
ENSG00000120053	10	99396870	99430624	-0.536354	0.794482	0.176218	0.880672	1.24488	0.270191	0.612143	0.573559	0.715913
ENSG00000120057	10	97766751	97771999	1.54905	0.451847	0.118822	0.919373	0.103965	0.926631	-0.328468	0.762651	0.867592
ENSG00000120063	17	65009289	65056740	0.390304	0.849653	1.23761	0.291743	0.26102	0.817165	0.608174	0.576046	0.703765
ENSG00000120071	17	46029916	46225389	-3.91444	0.0572827	-1.10733	0.345517	-0.0134787	0.990475	-0.558631	0.607519	0.954406
ENSG00000120093	17	48548870	48604912	1.68822	0.412258	1.71249	0.144607	1.37445	0.223456	1.28114	0.238833	0.22832
ENSG00000120129	5	172768096	172771195	-1.49514	0.467744	-0.738813	0.529096	0.199044	0.860059	1.39822	0.198598	0.557221
ENSG00000120137	5	168548495	168579368	-3.77518	0.066726	-0.850273	0.468858	-0.318689	0.777735	-1.31612	0.22625	0.222169
ENSG00000120158	9	4792944	4885917	3.07895	0.134818	1.46077	0.213347	1.07849	0.339453	1.31499	0.22665	0.209001
ENSG00000120159	9	26840685	26892803	1.66989	0.41735	-0.736753	0.530246	-1.15092	0.308013	-1.60034	0.141186	0.297018
ENSG00000120162	9	27325209	27529814	-1.92711	0.349298	0.492344	0.674907	-0.217035	0.847559	0.403235	0.710829	0.694715
ENSG00000120210	9	5123880	5185647	-0.0112724	0.995632	-0.406632	0.729038	-0.837442	0.458241	0.16348	0.880522	0.983295
ENSG00000120215	9	5890889	5910606	0.668918	0.745274	1.06189	0.365673	0.472694	0.675451			0.61527
ENSG00000120217	9	5450503	5470566	0.318278	0.877153	0.702321	0.54964	0.0660012	0.953383	0.240661	0.824883	0.889244
ENSG00000120253	6	149724315	149749665	1.57249	0.445034	-0.59872	0.610021	-0.695043	0.538145	-0.745984	0.492792	0.522518
ENSG00000120254	6	150865679	151101887	0.629226	0.759909	0.00364925	0.99752	-0.362409	0.748213	1.15964	0.286332	0.990178
ENSG00000120262	6	151494017	151621193	0.27314	0.894464	0.936728	0.424877	1.37071	0.224717	1.34955	0.214678	0.519119
ENSG00000120265	6	149749444	149811420	0.859012	0.676531	-0.285261	0.807997	-1.10723	0.326739	-1.15141	0.289767	0.554296
ENSG00000120278	6	150599883	150843665	-5.30636	0.00996126	-0.0166231	0.988702	0.309296	0.784121	-0.422155	0.697913	0.363705
ENSG00000120279	6	152697897	152724569	-6.43149	0.0017864	-1.80694	0.123729	-1.25564	0.266069	-1.61289	0.138095	0.00693047
ENSG00000120306	5	140175156	140282052	-0.676732	0.742403	0.411616	0.72585	-0.658972	0.559442			0.687242
ENSG00000120314	5	140664868	140674124	-0.163323	0.936776	1.08723	0.354343	1.15024	0.308298	1.83623	0.0913582	0.531756
ENSG00000120318	5	141653401	141682230	-4.05593	0.0488534	0.2969	0.800325	1.37707	0.222574	0.563622	0.604314	0.188792
ENSG00000120333	1	175010789	175023425	0.267669	0.896566	0.0374664	0.974538	0.908894	0.4208	0.836994	0.441566	0.917065
ENSG00000120334	1	173799550	173824883	-2.91819	0.156396	1.63941	0.162535	2.58199	0.0221991	1.8897	0.0823109	0.0578924
ENSG00000120370	1	170531819	170553834	-1.30586	0.525934	-1.57681	0.179185	-0.72261	0.522149	-1.49175	0.170205	0.289055
ENSG00000120437	6	159762045	159779112	-3.56466	0.0834035	-0.286108	0.807438	-1.27301	0.259513	2.67397	0.0139514	0.0485432
ENSG00000120438	6	159778498	159789703	2.68239	0.192653	1.10068	0.348422	-0.29609	0.793124	-1.40694	0.195814	0.348577
ENSG00000120451	11	130866250	130916479	0.706923	0.731346	0.151284	0.897455	-0.0952802	0.932744	-0.0166008	0.987822	0.96344
ENSG00000120458	11	124766498	124800706	1.62046	0.431271	0.471599	0.687868	1.27623	0.25831	-0.409323	0.706664	0.520696
ENSG00000120519	4	146253975	146522372	3.35434	0.103287	-1.462	0.212962	-1.1948	0.289933	-1.67883	0.122695	0.156345
ENSG00000120526	8	109240919	109334121	0.198104	0.92335	0.416203	0.72292	0.485313	0.6673	0.0990197	0.92746	0.876726
ENSG00000120533	8	109334324	109345954	-0.381278	0.85309	0.35288	0.763708	0.305393	0.786779	0.485943	0.655029	0.781853
ENSG00000120539	10	27154824	27187953	0.286582	0.889303	-1.89761	0.105975	-1.45858	0.196389	-1.57858	0.146674	0.268625
ENSG00000120594	10	19816239	20289856	-0.89055	0.665364	-0.18146	0.87715	-0.407366	0.718237	-0.383274	0.724545	0.775643
ENSG00000120616	10	32267751	32378798	-0.85586	0.677651	-0.430142	0.714042	-0.376736	0.738617			0.711611
ENSG00000120647	12	389273	442642	0.153272	0.94066	-0.740545	0.528131	0.69143	0.54026	0.912496	0.401486	0.791223
ENSG00000120656	1	28587829	28648291	-0.679829	0.741267	-1.47809	0.207968	-0.716896	0.525444	-0.817379	0.452341	0.465874
ENSG00000120662	13	41216369	41263577	2.84465	0.167101	1.31171	0.26381	0.777013	0.491312	-0.162835	0.88099	0.490306
ENSG00000120675	13	43023203	43114213	2.23164	0.278429	-1.01992	0.384922	-0.720368	0.52344	-0.64555	0.552824	0.424084
ENSG00000120685	13	39009865	39038089	-0.664939	0.746737	0.345185	0.768713	-0.203165	0.857192	-0.552069	0.611745	0.77039
ENSG00000120686	13	38349849	38363619	0.771761	0.70779	-0.42451	0.717624	-0.514372	0.648682	-0.526384	0.628408	0.678409
ENSG00000120688	13	41061509	41084006	0.340149	0.868785	0.283099	0.809424	-0.0615866	0.956498	-0.438541	0.686798	0.89505
ENSG00000120690	13	40931924	41061440	-2.75818	0.180381	-1.4324	0.222372	-2.1635	0.0553303	-2.28435	0.0357039	0.072186
ENSG00000120694	13	31134973	31162388	0.505846	0.805932	0.538941	0.64615	0.724359	0.521142	-0.424989	0.695986	0.689002
ENSG00000120696	13	41189834	41194569	1.42369	0.489283	1.22877	0.295204	1.57234	0.16372	1.2278	0.258955	0.27126
ENSG00000120697	13	36949738	37000763	0.154974	0.940002	0.885805	0.450484	0.574216	0.611033	-0.924952	0.39509	0.788508
ENSG00000120699	13	36998816	37025881	1.33912	0.515447	1.2737	0.2779	1.45658	0.197003	1.18376	0.27643	0.293129
ENSG00000120705	5	138506095	138543236	-1.16634	0.57108	-1.38152	0.239235	-1.0483	0.353144	-0.725713	0.504621	0.39814
ENSG00000120708	5	136028988	136063818	-3.65552	0.0758322	-0.959708	0.413606	-0.676421	0.549089	-0.0364185	0.973289	0.84661
ENSG00000120709	5	138331935	138349729	0.0594285	0.976974	0.0172646	0.988266	-0.41922	0.710403	0.293079	0.787573	0.970448
ENSG00000120725	5	138946724	139293557	-0.589224	0.774746	-0.291458	0.80391	-0.738815	0.51286			0.728627
ENSG00000120727	5	139341587	139369720	-1.14284	0.578862	-2.50562	0.0328012	-1.73147	0.125123	0.400482	0.712715	0.110656
ENSG00000120733	5	138352685	138437028	-1.29419	0.529639	0.306015	0.794331	-0.581204	0.6067	-1.56707	0.149641	0.484074
ENSG00000120738	5	138465479	138469303	-1.54222	0.453847	-2.22863	0.0576246	-1.09452	0.332321			0.143631
ENSG00000120742	3	150541998	150603228	2.99902	0.145241	2.02087	0.0851498	1.1766	0.297343	0.347392	0.749423	0.202124
ENSG00000120784	19	37613749	37692337	4.97586	0.0156638	2.42969	0.0384685	1.8893	0.0942474	2.04673	0.0598619	0.0342128
ENSG00000120798	12	95020229	95073628	-0.790544	0.701017	0.282739	0.809662	0.369319	0.743579	-0.369907	0.73378	0.752484
ENSG00000120800	12	101280105	101386618	-1.0707	0.603055	0.750975	0.522337	-0.652394	0.563369	0.0856163	0.937257	0.802971
ENSG00000120802	12	98515579	98550351	-1.17866	0.567021	-0.240723	0.837518	-0.286209	0.799879	-0.47986	0.659072	0.746819
ENSG00000120805	12	101393116	101407772	0.150545	0.941714	0.1687	0.885727	0.452408	0.688632	-0.385411	0.723072	0.874119
ENSG00000120832	12	106977277	106987160	5.44264	0.00820882	3.22664	0.00598256	2.03591	0.0713464	0.639477	0.556566	0.0132312
ENSG00000120833	12	93569814	93583487	4.09605	0.0466623	0.719407	0.539973	-0.180987	0.872641	0.55528	0.609675	0.253092
ENSG00000120837	12	104117086	104138241	-3.79222	0.0655058	-1.65761	0.157921	-1.97904	0.0796201			0.0881704
ENSG00000120860	12	102012840	102062149	-0.0442016	0.982873	0.739665	0.528621	0.98183	0.384499	1.01718	0.349676	0.92951
ENSG00000120868	12	98645290	98735433	-1.34077	0.514929	-0.189676	0.871635	-0.135927	0.904171	-0.967306	0.373808	0.791073
ENSG00000120875	8	29333064	29350684	-1.24218	0.546313	-0.747869	0.524059	-0.232775	0.836653	0.808914	0.457037	0.638612
ENSG00000120885	8	27596917	27614700	0.109571	0.95756	0.96712	0.410008	0.962719	0.393821	1.38102	0.204176	0.799284
ENSG00000120889	8	23020133	23069031	1.78724	0.385384	1.66606	0.155813	1.1952	0.28977	0.479712	0.659171	0.323108
ENSG00000120896	8	22544986	22575788	-1.0534	0.608924	-0.433631	0.711825	-0.693877	0.538827	-1.71954	0.113881	0.392045
ENSG00000120899	8	27311482	27459391	1.97217	0.338146	0.579486	0.621548	-0.244594	0.828486	-1.10353	0.310293	0.565784
ENSG00000120903	8	27459756	27479883	0.0843475	0.967323	0.774347	0.509473	0.423271	0.707732	1.68309	0.121751	0.852661
ENSG00000120910	8	22440819	22541142	-2.90836	0.157797	1.3202	0.260732	2.86083	0.0112795	0.750064	0.490429	0.0408173
ENSG00000120913	8	22578279	22598025	-0.991051	0.630282	0.357097	0.76097	1.38679	0.219326	-0.798387	0.462915	0.51385
ENSG00000120915	8	27490781	27545564	-1.9973	0.332027	-0.815261	0.487361	-1.75279	0.120542	-2.08313	0.0554575	0.135565
ENSG00000120925	8	42849637	42897290	-1.97596	0.337219	-0.70063	0.550602	-0.00203403	0.998563	0.0470279	0.965511	0.99447
ENSG00000120937	1	11857464	11858945	2.47105	0.230089	0.589089	0.615781	-0.0158368	0.988808	-0.113298	0.917035	0.959702
ENSG00000120942	1	11273198	11296049	-0.583059	0.777041	3.21712	0.00613212	1.95633	0.0831345	-0.628816	0.563164	0.0234247
ENSG00000120948	1	11012344	11030528	3.65488	0.0758838	-0.147255	0.900171	-0.149755	0.894476	-1.09975	0.311952	0.592983
ENSG00000120949	1	12063303	12144207	-2.281	0.267937	0.88679	0.449981	0.1999	0.859464	0.412579	0.704439	0.63541
ENSG00000120963	8	101177878	101206193	-1.48165	0.471769	-0.890369	0.448154	0.389822	0.729886	-1.22044	0.261821	0.476122
ENSG00000120992	8	54046367	54102017	1.32944	0.518489	-0.172061	0.883466	-0.23328	0.836304			0.810739
ENSG00000121039	8	73294602	73325281	-1.46224	0.477597	0.51627	0.660078	-0.382637	0.734675	-1.11705	0.304401	0.553756
ENSG00000121053	17	58192726	58205174	-1.0419	0.61284	1.13792	0.332357	0.590885	0.600721			0.512313
ENSG00000121057	17	57085092	57121346	-0.335772	0.870458	0.384126	0.743492	0.32617	0.772659	-0.491917	0.651067	0.783575
ENSG00000121058	17	56938199	56961050	-2.78008	0.176946	-0.638621	0.586418	-1.04716	0.353668	-0.030616	0.977543	0.900104
ENSG00000121060	17	56836387	56914080	-2.99981	0.145134	-0.74872	0.523587	-0.606008	0.591434	-0.160053	0.883009	0.572545
ENSG00000121064	17	56978129	57006768	-0.459473	0.823415	0.515415	0.660606	0.0963206	0.932012	0.142673	0.895635	0.875689
ENSG00000121067	17	49598884	49678163	2.9193	0.156239	-2.53387	0.0308831	-0.729074	0.518433	-1.69793	0.118495	0.0848502
ENSG00000121073	17	49700934	49709014	-1.19234	0.562529	0.583339	0.619232	0.127072	0.910386	-2.05815	0.0584492	0.397481
ENSG00000121104	17	49710332	49789180	-0.785455	0.70285	-1.14334	0.330058	0.176288	0.87592	-0.131875	0.903494	0.807303
ENSG00000121152	2	96335766	96377091	0.773938	0.707004	-0.25928	0.825188	-0.651092	0.564148			0.727243
ENSG00000121210	4	153466346	153636711	2.14049	0.298533	1.72417	0.141887	2.47832	0.0281548	2.38064	0.0286102	0.0501105
ENSG00000121236	11	5596109	5612958	4.57497	0.0262864	0.727251	0.535563	-0.83394	0.460122	1.21423	0.264257	0.0949484
ENSG00000121274	16	50152911	50235310	2.64436	0.199037	-0.0972653	0.933963	-0.26107	0.817131	0.0622536	0.954356	0.896265
ENSG00000121281	16	50246137	50318135	-1.35445	0.51065	0.801534	0.494722	0.876456	0.43757	1.79034	0.0997476	0.28196
ENSG00000121289	19	32875925	32971991	1.13614	0.581087	-0.0119663	0.991867	0.00596641	0.995783	1.23938	0.254489	0.988826
ENSG00000121297	19	31149979	31349436	-7.8004	0.00015158	-2.4295	0.0384838	-1.87119	0.097445	-1.82182	0.0939301	0.00060211
ENSG00000121310	1	52895910	52927212	-0.944937	0.646282	-1.31864	0.261294	-1.27638	0.258255	-1.23332	0.256817	0.331274
ENSG00000121316	12	14503661	14567883	-1.16143	0.5727	-0.478683	0.683432	-0.172197	0.878777	0.896634	0.40972	0.70929
ENSG00000121350	12	21437615	21471250	2.43821	0.236341	-1.7406	0.138128	-1.64144	0.145983	-0.626064	0.564874	0.212731
ENSG00000121390	13	19674752	19783019	2.15195	0.295953	-0.10994	0.925382	-0.636582	0.572863	0.610393	0.574655	0.746509
ENSG00000121406	19	57527325	57557542	-0.488188	0.812579	0.389259	0.740187	0.170229	0.880152	-0.170823	0.875198	0.841996
ENSG00000121413	19	58083838	58118427	1.0299	0.616937	-0.402555	0.73165	-0.46661	0.679394	-0.295153	0.786106	0.713061
ENSG00000121417	19	57630395	57644041	-3.53982	0.0855766	0.631989	0.590312	0.545721	0.628839	0.783708	0.471181	0.295151
ENSG00000121454	1	180230264	180278984	2.91785	0.156445	-0.468481	0.689824	1.12456	0.319222			0.325852
ENSG00000121481	1	185045526	185102603	-0.581724	0.777538	-0.822623	0.483438	-1.23042	0.275792			0.530472
ENSG00000121486	1	185118101	185157072	1.67888	0.414848	2.11614	0.0714324	1.41337	0.210619			0.148885
ENSG00000121577	3	119636457	119665324	2.8549	0.165577			1.19204	0.291046	0.201858	0.852764	0.446319
ENSG00000121578	3	119211732	119240946	-0.0170641	0.993388	0.908362	0.439035	0.213713	0.849864	-0.7507	0.490061	0.974521
ENSG00000121579	3	113716458	113746300	-1.90048	0.355997	-3.09053	0.00846863	-2.89363	0.0103779	-0.704136	0.517374	0.0185203
ENSG00000121594	3	119524293	119559614	0.331807	0.871975	0.890223	0.448229	-0.18381	0.870671	-0.527272	0.627828	0.783209
ENSG00000121621	11	28020619	28108156	-1.30359	0.526654	1.20978	0.302728	1.57933	0.161856	0.425066	0.695933	0.370968
ENSG00000121644	1	244653103	244709033	0.469782	0.81952	0.238485	0.839008	0.00604118	0.995731	0.174332	0.872656	0.984156
ENSG00000121653	11	45885651	45906465	-0.707702	0.731062	-1.07221	0.361031	-0.284448	0.801084	-0.238388	0.82651	0.726844
ENSG00000121671	11	45847118	45883248	1.14219	0.579078	-0.571704	0.626238	-0.631778	0.575763	-0.27146	0.802907	0.667192
ENSG00000121680	11	45909663	45918812	-4.04705	0.0493501	-0.573251	0.625305	0.0857836	0.939434	-0.177106	0.870648	0.616491
ENSG00000121691	11	34438934	34472060	2.42738	0.23843	0.963328	0.411847	1.56629	0.165346	1.86935	0.0856655	0.170612
ENSG00000121716	7	100352176	100367831	2.94347	0.152839	1.36567	0.244666	0.35817	0.75106	0.150655	0.889833	0.564786
ENSG00000121741	13	19958677	20091829	4.12857	0.0449475	1.04628	0.372761	1.04356	0.355324	-0.20648	0.849433	0.187368
ENSG00000121742	13	20221962	20232365	0.779847	0.704871	2.11765	0.0712306	2.12346	0.0599973	0.137156	0.899649	0.191669
ENSG00000121749	12	71839707	71927248	1.45229	0.480598	-1.14274	0.330311	-1.40356	0.213803	-0.199482	0.854478	0.509851
ENSG00000121753	1	31727117	31764893	2.80368	0.173299	1.52562	0.193718	0.343687	0.760813			0.311635
ENSG00000121766	1	31296982	31364953	4.53154	0.027746	0.373815	0.750145	-1.09711	0.331178	-1.53233	0.158876	0.095967
ENSG00000121769	1	31365253	31376850	2.96575	0.149756	-0.0766813	0.947916	-0.67041	0.552645	-1.13776	0.295522	0.729223
ENSG00000121774	1	32013868	32060850	1.62819	0.429078	1.89453	0.106544	0.634222	0.574287			0.257378
ENSG00000121775	1	32072031	32102866	0.5221	0.799827	2.54511	0.0301473	2.66714	0.0181588	1.37809	0.205138	0.0451785
ENSG00000121797	3	46407166	46412997	-1.48025	0.47219	-1.1588	0.323561	-1.35622	0.229655			0.324616
ENSG00000121807	3	46353864	46360940	-0.615686	0.764922	-1.59595	0.173965	-1.24184	0.271361	-0.883933	0.416386	0.372868
ENSG00000121851	1	145964690	145978848	-1.86763	0.364374	-1.01296	0.388177	0.00785344	0.99445	1.48183	0.173063	0.976837
ENSG00000121858	3	172505508	172523475	0.693083	0.736408	-0.170422	0.884568	-1.2145	0.282054	1.74385	0.10886	0.494275
ENSG00000121892	4	39822863	39977956	-3.52705	0.0867119	-3.48783	0.00296594	-3.45706	0.00219847	-3.93497	0.000297003	0.000959178
ENSG00000121895	4	38966744	39032922	0.874529	0.671028	0.23928	0.838478	0.53475	0.635754	0.105111	0.923011	0.832816
ENSG00000121897	4	39459004	39485109	-0.563066	0.784494	-0.809335	0.490532	-1.3348	0.237099	-1.43698	0.186437	0.394422
ENSG00000121900	1	32894594	32901438	-1.891	0.358403	1.49724	0.202137	0.745822	0.508871	-0.974479	0.370275	0.337648
ENSG00000121931	1	110947190	110963965	-2.79725	0.174286	-0.54955	0.639674	-0.388426	0.730816	1.85713	0.0877308	0.257304
ENSG00000121933	1	111483348	111563962	-0.655466	0.750224	1.51676	0.196317	1.99123	0.0777836	1.75214	0.107189	0.16
ENSG00000121940	1	108881885	108963527	-0.554612	0.787651	-0.580665	0.620839	-0.399262	0.72361	-0.573028	0.598294	0.696223
ENSG00000121964	2	143938068	144332568	1.2754	0.535632	-0.694771	0.553939	-0.189684	0.866576	-0.407428	0.707959	0.719252
ENSG00000121966	2	136114349	136119177	-0.712458	0.729325	0.311736	0.790575	-0.123738	0.912728	1.29681	0.233138	0.772697
ENSG00000121989	2	147844517	147930826	-0.214555	0.917007	0.160702	0.89111	0.551497	0.625212	0.254833	0.814752	0.859866
ENSG00000122008	5	75511845	75609991	0.239911	0.907241	-0.64992	0.579812	0.349385	0.756971	0.273861	0.801201	0.813374
ENSG00000122025	13	28003274	28100592	-0.405787	0.843764	-0.189578	0.8717	-0.524506	0.642239	-0.494984	0.649037	0.791319
ENSG00000122026	13	27251362	27256691	0.0171961	0.993336	-0.179119	0.878722	0.313024	0.781584	1.10493	0.309678	0.974987
ENSG00000122033	13	27435643	27450591	-0.266733	0.896926	1.29093	0.271451	1.76852	0.117248	1.69486	0.119164	0.293632
ENSG00000122034	13	27424619	27435823	0.349667	0.865148	-0.189312	0.871879	-0.287386	0.799073	0.192059	0.859835	0.853311
ENSG00000122035	13	27270830	27275192	2.87624	0.162438	1.28143	0.274994	1.04675	0.353857	1.7983	0.0982507	0.18073
ENSG00000122042	13	29764371	29850617	6.31771	0.00215236			1.73226	0.124952	2.03455	0.0613984	0.00614336
ENSG00000122068	3	197737179	197787596	0.693279	0.736336	1.06358	0.36491	0.273821	0.808368	-0.623674	0.566361	0.655918
ENSG00000122085	2	241072169	241102332	2.04644	0.320268	0.99984	0.394352	0.973437	0.388576	1.03982	0.339055	0.359054
ENSG00000122140	9	135499984	135504673					1.33088	0.238476	-0.330218	0.761425	0.499893
ENSG00000122176	1	203340628	203351758	-2.80206	0.173548	-2.37946	0.0426588	-2.66109	0.0184228	0.730279	0.501943	0.048011
ENSG00000122188	1	203765177	203776372	1.14288	0.578846	-0.0553216	0.962411	-0.482404	0.669176	-0.255489	0.814284	0.886945
ENSG00000122203	5	176346062	176361807	2.10572	0.30645	-0.087985	0.940252	-0.509991	0.651475	-0.239993	0.825361	0.8291
ENSG00000122218	1	160288594	160343566	-1.2906	0.530782	-1.45661	0.214655	-2.38892	0.0343504	-2.45408	0.0240498	0.0534545
ENSG00000122223	1	160830160	160862887	1.57093	0.445484	-1.61112	0.169908	-1.572	0.163811	-2.05499	0.0588375	0.133365
ENSG00000122224	1	160796074	160828261	-7.53168	0.000254234	0.218052	0.852636	0.28147	0.803124			0.000764783
ENSG00000122257	16	24537693	24572863	0.669575	0.745032	2.49379	0.0336342	1.91618	0.0896558	1.52144	0.161859	0.0903648
ENSG00000122299	16	11750586	11797258	0.346592	0.866323	0.857424	0.465128	2.08154	0.0652301	1.15634	0.287707	0.272589
ENSG00000122304	16	11275639	11276480	0.919886	0.655044	3.36675	0.00412954	0.927985	0.411109	1.3741	0.206453	0.0162774
ENSG00000122335	6	158109519	158168280	-1.00887	0.624147	-0.092831	0.936968	0.847239	0.452999	0.653471	0.547963	0.797003
ENSG00000122376	10	87094161	87191465	-1.70886	0.406566	-0.0932335	0.936695	-0.161068	0.886556	1.55017	0.154082	0.798285
ENSG00000122386	16	3112560	3120517	0.185419	0.928245	-0.751524	0.522033	-0.857963	0.447301	-0.817846	0.452083	0.754364
ENSG00000122390	16	3443649	3486953	0.810543	0.693831	1.08162	0.356831	0.655761	0.561357	0.712667	0.512312	0.535537
ENSG00000122406	1	92832013	92841924	3.91237	0.0574145	1.08935	0.353403	0.826162	0.464317			0.145644
ENSG00000122417	1	86346824	86396342	0.759298	0.712297	0.575348	0.62404	0.807918	0.47424	1.13193	0.298004	0.530206
ENSG00000122432	1	84506300	84567379	-0.200095	0.922582	-0.0175129	0.988097	-0.267301	0.812846	-0.512215	0.637682	0.96128
ENSG00000122435	1	100133150	100150496	1.86089	0.366107	-0.850771	0.468598	-1.86172	0.0991513	0.646873	0.552011	0.271763
ENSG00000122477	1	100148448	100178267	-0.505005	0.806249	-0.873974	0.456557	-0.949133	0.40053	-1.05071	0.33402	0.531717
ENSG00000122481	1	95234210	95247225	1.011	0.623414	-0.419248	0.720977	-0.657122	0.560545	-0.923972	0.395592	0.584911
ENSG00000122482	1	90915298	91022272	3.5356	0.0859507	-0.274447	0.815142	-0.665158	0.55576	0.365765	0.73665	0.422569
ENSG00000122483	1	93179919	93278730	-0.864856	0.674456	0.203095	0.86264	-0.0290741	0.979455	1.19006	0.273881	0.928051
ENSG00000122484	1	92299059	92402056	0.0761623	0.970493	0.452251	0.700039	0.384666	0.733322	0.910241	0.402651	0.898122
ENSG00000122490	18	79902420	79951657	-1.83702	0.372288	-0.0769728	0.947718	-0.355234	0.753034	-0.618145	0.569806	0.831793
ENSG00000122507	7	33109557	33877180	-0.19841	0.923233	-0.772767	0.510338	-0.500906	0.657283	-0.744315	0.49376	0.772763
ENSG00000122512	7	5970925	6009130	-1.40972	0.493553	-1.78308	0.128766	-1.27868	0.257397	-1.21418	0.264274	0.241309
ENSG00000122515	7	44748581	44769881	0.198694	0.923123	-0.746664	0.524728	0.463396	0.681481	0.337341	0.75644	0.808332
ENSG00000122543	7	5879827	5886363	-1.25531	0.542077	2.46127	0.0360175	1.3724	0.224148	-0.146946	0.892529	0.165333
ENSG00000122545	7	35800932	35907110	0.736455	0.720584	-0.254259	0.828519	-0.493495	0.662036			0.753234
ENSG00000122547	7	36153254	36301538	-0.404423	0.844283	-0.517348	0.659414	0.299357	0.790894	0.935882	0.389529	0.722427
ENSG00000122550	7	23105758	23177914	-2.73134	0.184659	-2.14469	0.0676944	-2.41502	0.0324311	-2.62596	0.0157624	0.0351114
ENSG00000122557	7	35632659	35697459	1.28272	0.533295	1.56979	0.18113	1.54469	0.171257	2.03628	0.0611789	0.143355
ENSG00000122565	7	26201162	26213607	0.799428	0.697822	-0.175133	0.8814	0.878611	0.436444	3.39393	0.00180569	0.00734963
ENSG00000122566	7	26171151	26201529	4.08675	0.0471625	2.08325	0.0759472	2.43337	0.0311378			0.0451649
ENSG00000122591	7	22889371	23014130	3.04544	0.139114	-0.109884	0.925419	-0.474647	0.674187	-1.10271	0.31065	0.646419
ENSG00000122641	7	41667168	41705834	1.5252	0.458843	-0.403658	0.730943	0.409547	0.716793	1.04121	0.33841	0.578805
ENSG00000122642	7	32957404	33006930	-1.40299	0.49562	-0.0497837	0.966172	0.165932	0.883155	-0.240275	0.825159	0.908914
ENSG00000122643	7	33014130	33062796	0.274374	0.89399	-0.0139118	0.990544	0.316447	0.779257	0.131483	0.903779	0.969009
ENSG00000122644	7	12686856	12690958	0.749834	0.715726	0.225814	0.847454	-0.557193	0.621643			0.756811
ENSG00000122674	7	5898725	5926550	1.45347	0.48024	0.93681	0.424837	0.631923	0.575675	0.786208	0.469768	0.487615
ENSG00000122678	7	44072062	44082530	-0.224608	0.913134	0.12544	0.914899	-0.323827	0.774248	-0.323695	0.765999	0.873086
ENSG00000122679	7	45157791	45186302	-0.75712	0.713086	-0.770827	0.5114	-1.07948	0.339008	-1.31919	0.225171	0.429838
ENSG00000122692	9	33041765	33076674	-0.872915	0.6716	-0.527295	0.653289	-1.32469	0.240668	-1.22258	0.260983	0.431611
ENSG00000122694	9	36136536	36163913	-1.53538	0.455849	-0.245483	0.834351	-0.429058	0.703924	0.256243	0.813747	0.744341
ENSG00000122696	9	37879400	37904353	0.553944	0.787901	1.43147	0.222671	1.14438	0.310766	1.8493	0.089076	0.247147
ENSG00000122705	9	36190856	36304781	0.924404	0.65346	-0.268918	0.8188	0.391794	0.728574	2.08767	0.0549273	0.306789
ENSG00000122707	9	36036913	36124455	-1.21201	0.5561	-0.528911	0.652297	0.405738	0.719315	-0.317565	0.770304	0.686626
ENSG00000122729	9	32384603	32454769	-0.688884	0.737946	-0.750141	0.522799	-0.392409	0.728164	-0.281571	0.795726	0.715183
ENSG00000122733	9	34957608	34982544	1.889	0.358912	1.86061	0.112958	1.68388	0.135841	0.742665	0.494719	0.203242
ENSG00000122741	9	37800554	37867666	-0.455392	0.824958	-1.57676	0.1792	-1.08003	0.338763	1.80863	0.0963332	0.261935
ENSG00000122779	7	138460259	138589996	2.84064	0.167701	1.90394	0.104815	1.71245	0.129324	-0.844906	0.437262	0.161989
ENSG00000122783	7	135092363	135170795	0.425524	0.83627	0.404385	0.730477	0.371979	0.741798	0.546806	0.615143	0.749281
ENSG00000122786	7	134744252	134970729	-2.40607	0.242576	-1.646	0.160853	-1.62993	0.14883			0.176745
ENSG00000122861	10	73909177	73917496	1.6149	0.432853	0.016895	0.988517	0.909823	0.420325	-0.637804	0.557599	0.953891
ENSG00000122862	10	69088103	69104805	2.71249	0.187708	-0.0504367	0.965728	0.478323	0.67181	-0.265423	0.807203	0.876653
ENSG00000122873	10	58269162	58289586	-1.13206	0.582447	0.60317	0.607368	-1.79055	0.112753	-1.59364	0.14286	0.243576
ENSG00000122877	10	62811996	62819167	-0.0756057	0.970708	-1.44515	0.218283	-0.974678	0.387972			0.90014
ENSG00000122882	10	73130155	73169055	-1.25456	0.542319	-0.95559	0.415613	-1.2744	0.258994			0.389744
ENSG00000122884	10	73007217	73096974	-2.30573	0.262784	-2.24504	0.0558095	-0.909396	0.420543			0.131865
ENSG00000122912	10	68477998	68527523	1.41358	0.492371	1.07971	0.357679	0.568853	0.614367	0.523725	0.630144	0.524256
ENSG00000122952	10	56357227	56361273	0.0543802	0.978929	0.573575	0.625109	0.482131	0.669352	0.100837	0.926133	0.93813
ENSG00000122958	10	69123512	69174412	3.10169	0.131961	1.04092	0.375217	1.25899	0.264798	0.956137	0.37935	0.250193
ENSG00000122965	12	113816738	113966325	-4.52841	0.0278537	-0.740957	0.527901	0.863155	0.444556	0.331541	0.760499	0.116685
ENSG00000122971	12	120725774	120740008	-1.43067	0.487154	-1.11168	0.343622	-0.311551	0.782586			0.56828
ENSG00000122986	12	110627841	110704950	2.72337	0.185943	0.804007	0.493391	0.754289	0.504072	0.62917	0.562944	0.398527
ENSG00000123064	12	113157173	113185479	-1.5353	0.455875	-0.460829	0.694633	-2.91094	0.00992851	-1.1472	0.291533	0.0392722
ENSG00000123066	12	115957905	116277693	-0.98673	0.631774	0.545508	0.642138	0.272548	0.809242	0.83455	0.442901	0.660107
ENSG00000123080	1	50960745	50974634	-1.17275	0.568966	0.339265	0.772569	-0.387576	0.731382	0.49763	0.647288	0.69232
ENSG00000123091	1	51236273	51273447	1.64068	0.425546	1.14917	0.327597	1.71148	0.129542	1.85649	0.0878402	0.171505
ENSG00000123095	12	26120030	26125037	2.99518	0.145757	-1.22177	0.297964	-1.12381	0.319548			0.230038
ENSG00000123104	12	26335352	26833194	6.82604	0.00091564	1.15806	0.323871	0.386803	0.731897	0.176977	0.870741	0.00369001
ENSG00000123106	12	28133249	28581511	1.6288	0.428905	-1.35337	0.248941	-1.68272	0.13611	-0.687678	0.527213	0.278431
ENSG00000123119	8	90791741	90959393	-0.236435	0.908579	1.80745	0.123623	1.15883	0.304697	0.675756	0.534399	0.527444
ENSG00000123124	8	86342547	86478420	1.49861	0.466712	0.173532	0.882477	0.391864	0.728527	1.25263	0.249446	0.669035
ENSG00000123136	19	14408798	14419383	-6.77026	0.00100847	-1.05655	0.368088	-1.72749	0.125995			0.00299841
ENSG00000123143	19	14433053	14471867	-0.374321	0.855741	-0.404842	0.730184	-1.01329	0.369452	-0.63162	0.561425	0.68881
ENSG00000123144	19	12730640	12734684	-3.28921	0.110157	-1.85	0.115027	-1.96595	0.0816308	-2.34745	0.0309044	0.0644008
ENSG00000123146	19	14380501	14408725	0.993918	0.629293	0.570371	0.627043	0.131722	0.907121	-0.358828	0.741465	0.789166
ENSG00000123154	19	12666802	12675832	-4.19235	0.0417379	-2.21541	0.0591228	-2.13362	0.058783	-1.8032	0.0973361	0.0587503
ENSG00000123159	19	14477760	14496149	1.29561	0.529187	0.193187	0.86928	-0.708927	0.530058	-1.26574	0.244527	0.610575
ENSG00000123178	13	49912702	49936490	-2.8602	0.164793	-0.684106	0.56004	-0.208867	0.85323			0.547175
ENSG00000123179	13	49660674	49691486	2.03039	0.324078	-0.0889329	0.939609	0.122412	0.91366	0.444129	0.683023	0.864669
ENSG00000123200	13	45954465	46052759	1.57863	0.443259	-0.196652	0.866957	-0.581645	0.606427	-1.01635	0.35007	0.641773
ENSG00000123213	5	65722205	65871725	0.182945	0.9292	0.127502	0.913506	-0.889187	0.430943	-0.206604	0.849344	0.875994
ENSG00000123219	5	65517766	65563168	-0.180194	0.930261	-0.316131	0.787692	0.369095	0.74373	0.226836	0.834793	0.859604
ENSG00000123240	10	13099449	13138308	-0.602725	0.769729	-0.414872	0.72377	0.82296	0.46605	-0.139728	0.897777	0.781403
ENSG00000123268	12	50763710	50821162	3.16788	0.123911	2.57241	0.0284223	2.56701	0.0229854	2.25296	0.0383196	0.0355187
ENSG00000123329	12	57472264	57488814	0.0431578	0.983277	0.868843	0.459204	1.91796	0.0893576	1.40199	0.197389	0.91153
ENSG00000123338	12	54497752	54548243	0.36454	0.85947	-0.941308	0.422617	-0.768036	0.496332	-1.81539	0.0950951	0.393495
ENSG00000123342	12	55835433	55842966	-2.05884	0.317345	-0.791519	0.500129	-0.349963	0.756582	0.260336	0.810827	0.63959
ENSG00000123349	12	53295291	53299452	0.429826	0.834639	-0.827502	0.480848	-0.520803	0.64459	0.232271	0.830894	0.745088
ENSG00000123352	12	49366584	49527425	1.75292	0.394574	1.65737	0.157981	1.43612	0.203368	0.468985	0.666326	0.297174
ENSG00000123353	12	55818041	55821879	2.72641	0.185453	0.714881	0.542525	1.02556	0.363684	0.99751	0.359073	0.333066
ENSG00000123358	12	52022832	52059507	1.34538	0.513487	1.23938	0.291055	1.68173	0.136339	0.325053	0.765046	0.364158
ENSG00000123360	12	54549601	54579239	1.18232	0.565817	-0.221954	0.85003	-0.784197	0.487315	0.0126457	0.990723	0.965195
ENSG00000123374	12	55966781	55972789	4.05228	0.0490572	0.359839	0.759191	1.19662	0.289197			0.144314
ENSG00000123384	12	57128483	57213361	0.366668	0.858659	-0.454787	0.698439	0.271941	0.809659			0.805722
ENSG00000123395	12	52069246	52077495	-1.96301	0.340395	1.14876	0.32777	0.855313	0.448705	0.640428	0.555979	0.412074
ENSG00000123405	12	54292111	54301015	-1.79139	0.384281	-0.609761	0.603448	-0.965086	0.392659	-1.66932	0.124829	0.304959
ENSG00000123411	12	56007659	56038435	0.55874	0.786109	0.752586	0.521445	0.305856	0.786464			0.72637
ENSG00000123415	12	54121277	54189008	-0.721855	0.725898	-0.0687147	0.953321	0.427338	0.705055	0.830347	0.445201	0.855633
ENSG00000123416	12	49127782	49131397	-0.629156	0.759935	1.31992	0.260831	1.46863	0.193325	-1.76376	0.104881	0.240997
ENSG00000123427	12	57771492	57782541	0.119645	0.953662	-0.498301	0.671203	0.406261	0.718968	0.177256	0.87054	0.884751
ENSG00000123444	11	47572197	47578976	-0.449672	0.827121	0.449336	0.70188	1.30441	0.247946			0.637161
ENSG00000123453	9	133663560	133739955	-4.13957	0.0443793	-1.35377	0.248804	-1.21745	0.280884	-1.10756	0.308526	0.125168
ENSG00000123472	1	46632737	46673867	4.13598	0.0445641	1.42317	0.225366	1.36019	0.228296			0.0982305
ENSG00000123473	1	47250139	47314892	2.47083	0.23013	0.536145	0.647861	0.991495	0.379837	-0.446756	0.68125	0.46917
ENSG00000123485	2	233833416	233854566	-0.645448	0.753917	-2.1586	0.0659322	-2.15321	0.0564993	-1.29937	0.232214	0.116601
ENSG00000123552	6	99432325	99521728	1.14988	0.576525	0.384856	0.743022	0.221179	0.844684	-0.161466	0.881983	0.804139
ENSG00000123600	2	171315746	171434802	0.213392	0.917455	-0.449998	0.701461	-0.351275	0.755698	-0.728487	0.502993	0.801184
ENSG00000123607	2	165857475	165953851	-0.116253	0.954974	0.239824	0.838116	-0.441198	0.695958	0.0863918	0.93669	0.914235
ENSG00000123609	2	151270470	151289894	0.590667	0.77421	0.00317386	0.997843	-0.0104337	0.992627	0.532697	0.624294	0.993379
ENSG00000123610	2	151357592	151380046	1.75965	0.392762	0.989492	0.399264	0.427568	0.704904	0.380966	0.726137	0.572934
ENSG00000123636	2	159318979	159616569	-2.8428	0.167378	-1.52935	0.192632	-0.380781	0.735914	0.196003	0.856988	0.485717
ENSG00000123643	5	151437046	151492379	-2.40956	0.241893	-4.04288	0.000572997	0.981117	0.384845	1.45238	0.181762	0.00227969
ENSG00000123684	1	211743457	211830763	0.109561	0.957564	0.660548	0.57363	0.490897	0.663706	1.2104	0.265765	0.841382
ENSG00000123685	1	212686417	212699840	0.193384	0.925171	-1.29644	0.26941	-1.45761	0.196687	-2.49409	0.0218411	0.097357
ENSG00000123689	1	209675412	209676390	3.90853	0.0576593	2.17676	0.0636877	1.06402	0.345969	1.86637	0.0861645	0.0855649
ENSG00000123737	4	121801318	121817021	-0.424504	0.836657	0.227196	0.846532	0.554599	0.623267	-0.983444	0.365889	0.735235
ENSG00000123739	4	109709989	109730070	0.430139	0.83452	0.935308	0.42558	0.222055	0.844077	1.62249	0.135763	0.591584
ENSG00000123810	19	41354417	41364165	1.91737	0.35174	-0.787688	0.502206	-0.346007	0.759248	-0.463078	0.670279	0.589604
ENSG00000123815	19	40691514	40725784	0.329634	0.872806	0.27805	0.81276	0.0205581	0.985472	0.0989455	0.927514	0.957915
ENSG00000123836	1	207034366	207081024	-2.83855	0.168014	-2.9617	0.0116345	-1.5966	0.157317	-0.926863	0.394115	0.0405059
ENSG00000123838	1	207104233	207144972	-2.16698	0.292593	-0.120423	0.918291	1.46788	0.193553	0.954096	0.380368	0.593918
ENSG00000123843	1	207088860	207099993	-2.30262	0.263427	-1.44727	0.217608	-0.53511	0.635527	-2.3975	0.0275018	0.0934023
ENSG00000123892	11	88113251	88175443	-0.190265	0.926374	0.404641	0.730313	-1.00136	0.375113	-0.117895	0.913682	0.857237
ENSG00000123908	8	140520156	140635633	-4.48679	0.0293224	-0.385376	0.742686	-0.41895	0.710581	0.825171	0.448043	0.129845
ENSG00000123933	4	2247432	2262109	2.64842	0.198348	-0.42023	0.720351	0.0909399	0.935801	0.996335	0.359639	0.744185
ENSG00000123975	9	89311195	89316703	-0.124455	0.951801	0.155466	0.894637	-0.653608	0.562643	0.321976	0.767205	0.886875
ENSG00000123983	2	222860942	222944639	-1.52092	0.460103	-1.97267	0.0928617	-2.05882	0.0682184	-1.7294	0.111824	0.11311
ENSG00000123989	2	219538954	219543809	-1.35015	0.511995	-1.75781	0.134273	-1.24106	0.271661	-2.37232	0.0291714	0.0889224
ENSG00000123992	2	219372043	219400022	-2.1221	0.302703	-1.08275	0.356327	-1.25797	0.265186	-0.0157442	0.988451	0.95036
ENSG00000124019	2	224378698	224402107	5.72224	0.0054501	2.91605	0.012986	0.61995	0.582931	-0.489179	0.652882	0.0154944
ENSG00000124067	16	67943474	67969601	-0.655204	0.75032	-1.15347	0.325792	-0.649672	0.564998	-0.204295	0.851007	0.682219
ENSG00000124074	16	67662945	67667265	-0.00411484	0.998405	-0.566414	0.629435	-0.692329	0.539733			0.99523
ENSG00000124091	20	56491492	56525925	3.81227	0.0640937	0.0782318	0.946865	0.0243669	0.982781	0.623729	0.566326	0.936283
ENSG00000124098	20	56358974	56368663	-0.98895	0.631007	0.41982	0.720613	0.373205	0.740978	1.01625	0.350117	0.628109
ENSG00000124102	20	45174902	45176544	1.03012	0.616859	1.45496	0.215174	0.779415	0.489974	0.782977	0.471594	0.423278
ENSG00000124103	20	56517187	56526152	7.71463	0.000179099	-0.176738	0.880322	-2.07817	0.0656657	-1.91571	0.0781797	0.00071389
ENSG00000124104	20	45833799	45843276	-0.100225	0.961177	-0.785524	0.503381	-0.877281	0.437139	-0.788904	0.468246	0.850298
ENSG00000124107	20	45252239	45254564	0.967932	0.638283	-0.769115	0.512338	-0.270311	0.810778	-0.348099	0.748931	0.703571
ENSG00000124120	20	44475874	44494603	-0.675931	0.742697	0.273064	0.816056	0.239815	0.831786	-0.104323	0.923587	0.856851
ENSG00000124126	20	48624252	48827999	-2.32195	0.25944	-0.7659	0.514103	-0.765101	0.497979	-0.464117	0.669583	0.475004
ENSG00000124134	20	45091214	45101127	0.511803	0.803693	1.59882	0.173192	1.37458	0.223413	1.23379	0.256637	0.328904
ENSG00000124145	20	45325288	45348424	-7.47702	0.000281881	-1.92466	0.10109	-1.39853	0.215448	-0.722243	0.50666	0.00112327
ENSG00000124151	20	47501887	47656877	7.18077	0.000487514	0.933369	0.42654	0.551735	0.625063	0.578579	0.594755	0.00195149
ENSG00000124155	20	45416084	45456934	1.68808	0.412297	-0.734129	0.531711	-0.349418	0.756949	-0.0564584	0.958601	0.860099
ENSG00000124160	20	46060991	46089962	-0.336051	0.870352	0.412562	0.725245	0.050692	0.964187	0.324444	0.765473	0.905846
ENSG00000124164	20	58389229	58451101	4.74869	0.0210924	-0.336589	0.774314	-0.340139	0.763208	-1.59682	0.142063	0.083449
ENSG00000124171	20	50731580	50756795	-6.29679	0.00222672	-1.3704	0.243036	-0.725987	0.520206	1.13995	0.294593	0.00879803
ENSG00000124172	20	59025475	59032345	1.75919	0.392885	1.63004	0.164951	-0.162096	0.885838	-0.78113	0.472641	0.537846
ENSG00000124177	20	41402083	41618384	-1.88373	0.360253	0.629731	0.59164	0.691138	0.540431			0.495144
ENSG00000124181	20	41136960	41196801	-0.0483432	0.981268	-1.47481	0.208981	-0.639858	0.57089	0.133684	0.902176	0.93413
ENSG00000124191	20	43914852	44069616	-3.23323	0.116345	-1.70965	0.145273	-0.361586	0.748765	1.30952	0.228587	0.221076
ENSG00000124193	20	43457893	43466046	3.6713	0.074576	-0.692201	0.555407	-0.377156	0.738336	-0.0682344	0.949977	0.716033
ENSG00000124198	20	48921711	49036693	3.50902	0.0883352	0.73294	0.532376	0.734231	0.515479	0.793179	0.465838	0.272662
ENSG00000124201	20	49237946	49278426	0.269373	0.895911	-0.0107709	0.992679	-0.447987	0.691518	-0.150941	0.889625	0.974525
ENSG00000124203	20	59123381	59259113	0.192421	0.925543	0.103271	0.929896	0.207117	0.854445	0.680693	0.531417	0.887046
ENSG00000124207	20	49046246	49096960	-0.983324	0.632952	-0.892664	0.446985	-0.90457	0.423013	-0.456876	0.67444	0.550453
ENSG00000124209	20	58309715	58367507	-0.582561	0.777226	0.597313	0.610862	0.273017	0.80892	-0.853364	0.432687	0.694226
ENSG00000124212	20	49503874	49568137	-3.24074	0.115499	-0.209443	0.858391	0.0288713	0.979599			0.937348
ENSG00000124214	20	49113339	49188367	3.14128	0.127098	1.49047	0.204186	1.25344	0.266909	1.61398	0.137828	0.169843
ENSG00000124215	20	59958423	60034011	4.49268	0.0291107	-0.465781	0.69152	-0.297639	0.792066	0.222311	0.838043	0.162968
ENSG00000124216	20	49982980	49988886	1.59372	0.438912	0.0926056	0.93712	-0.350664	0.75611	0.296794	0.784946	0.836474
ENSG00000124217	20	50958818	50963929	2.68473	0.192265	0.264262	0.821885	0.577579	0.608946			0.552949
ENSG00000124222	20	58651272	58679526	-0.343433	0.86753	-0.520548	0.657441	0.168257	0.881529	0.216695	0.842079	0.838791
ENSG00000124225	20	57648392	57711536	-1.07714	0.600875	0.689417	0.556998	0.638794	0.571531	0.709731	0.514051	0.561433
ENSG00000124226	20	49936336	49953885	1.98582	0.334812	-0.118981	0.919266	0.268981	0.811691	0.449988	0.679073	0.797218
ENSG00000124228	20	49219347	49244077	2.70663	0.188663	-0.0443641	0.969852	-0.139187	0.901884			0.923146
ENSG00000124233	20	45207033	45209768	0.206056	0.920284	1.15298	0.325997	0.840262	0.456728	0.238996	0.826075	0.779125
ENSG00000124243	20	50794894	50877177	-4.07079	0.0480323	-0.0528975	0.964057	0.291269	0.796418	0.0747108	0.945236	0.871213
ENSG00000124251	20	45372557	45407889	-2.08104	0.312156	-0.418976	0.721151	-0.260252	0.817693	-0.27248	0.802182	0.710403
ENSG00000124253	20	57561080	57568121	-3.16966	0.1237	-1.79135	0.127002	-1.4865	0.18796			0.141341
ENSG00000124256	20	57603846	57620576	-0.347718	0.865892	-1.01649	0.386526	-1.09262	0.333161	-0.411761	0.704998	0.649598
ENSG00000124257	20	45888625	45891208	3.55153	0.0845464	0.250815	0.830807	-0.0770282	0.945606			0.788073
ENSG00000124275	5	7851186	7906025	4.04499	0.0494658	1.61239	0.169572	1.48499	0.188409	1.08015	0.320653	0.118979
ENSG00000124279	5	7859159	7869037	0.983788	0.632791	1.52163	0.194887	0.915973	0.417191	0.566594	0.602409	0.428523
ENSG00000124299	19	33386950	33521823	1.33954	0.515317	-0.209262	0.858513	-0.401197	0.722326	1.00282	0.356518	0.678002
ENSG00000124356	2	73828916	73873659	2.05351	0.3186	2.06667	0.0783101	1.82139	0.106689	1.83058	0.0923606	0.112492
ENSG00000124357	2	71064344	71079808	-4.95493	0.0161066	-0.180501	0.877794	0.316797	0.77902	0.13029	0.904648	0.0961901
ENSG00000124370	2	71109684	71130239	0.694869	0.735754	0.236189	0.840537	0.0656436	0.953635	0.405095	0.709555	0.88241
ENSG00000124374	2	71182738	71227103	5.52421	0.00729703	-0.747201	0.524429	-0.348932	0.757276			0.0224367
ENSG00000124380	2	69893956	69905575	1.46617	0.476414	-0.992089	0.398027	0.477424	0.672391	0.833982	0.443211	0.501213
ENSG00000124383	2	71130310	71150101	3.10117	0.132025	0.208005	0.859353	0.0282756	0.980019	0.423688	0.69687	0.924137
ENSG00000124391	16	88638572	88640468	-0.276722	0.893089	-0.0642498	0.956351	-1.05058	0.352096	-1.17058	0.281814	0.864094
ENSG00000124406	4	42408373	42657121	-0.236798	0.908439	0.247973	0.832696	0.768283	0.496194	0.180593	0.868124	0.84165
ENSG00000124422	17	20999596	21043760	1.79016	0.384608	-0.654993	0.576857	-0.81056	0.472796	-0.852116	0.43336	0.465821
ENSG00000124444	19	43596392	43601157	-0.541363	0.792607	-2.1969	0.0612743	-1.40294	0.214006	0.648602	0.550948	0.217474
ENSG00000124459	19	43912624	43935282	4.25221	0.0389046	-0.136625	0.907344	0.127175	0.910314	0.370128	0.733627	0.464623
ENSG00000124466	19	43460787	43465608	0.11005	0.957374	1.69371	0.149062	1.43504	0.203708	1.25416	0.24887	0.709644
ENSG00000124469	19	42580243	42595055	0.629815	0.759691	1.11502	0.342178	-0.770613	0.494888			0.553176
ENSG00000124490	6	49692358	49713590	0.881874	0.668429	-0.618992	0.597977	-0.336632	0.765577	0.244106	0.822417	0.733622
ENSG00000124491	6	6144084	6321013	3.77115	0.0670178	0.0526489	0.964226	0.10706	0.924453	-0.721381	0.507167	0.857613
ENSG00000124496	6	42224931	42452051	1.81116	0.379057	1.8791	0.109424	2.08295	0.0650475	2.46483	0.023438	0.0583537
ENSG00000124507	6	34466061	34535229	-0.171689	0.933545	-0.848937	0.469557	-0.334674	0.766901	0.943179	0.385843	0.795973
ENSG00000124508	6	26383096	26394874	-0.410753	0.841877	-1.81488	0.122087	-2.35569	0.0369329	-1.80233	0.0974981	0.0995112
ENSG00000124523	6	13574227	13615158	-1.82689	0.37493	-1.62501	0.166258	-1.46023	0.195882	-0.647394	0.551691	0.275645
ENSG00000124532	6	24402908	24426194	-0.248082	0.904097	-0.347828	0.766993	0.536602	0.634584	0.880109	0.418405	0.769361
ENSG00000124535	6	2765393	2786952	-1.24922	0.544039	-1.13491	0.333635	-1.67718	0.137405	-1.83229	0.0920561	0.18794
ENSG00000124541	6	43021623	43034156	1.06074	0.606431	-0.277436	0.813165	-0.512834	0.649662	-0.66356	0.541801	0.677296
ENSG00000124562	6	34757505	34773857	-0.526098	0.798327	-0.330558	0.778251	-0.580308	0.607254	-0.988399	0.363479	0.674911
ENSG00000124570	6	2948159	2972165	4.17082	0.0427988	1.57279	0.180297	0.62668	0.578847	0.446082	0.681705	0.146478
ENSG00000124571	6	43522334	43576038	-1.74176	0.397591	0.111172	0.924548	0.840617	0.456538	-0.557115	0.608494	0.750928
ENSG00000124574	6	43427366	43450427	0.311195	0.879865	1.66	0.157321	1.17535	0.297858			0.492563
ENSG00000124575	6	26234212	26234987	0.288332	0.888632	1.02618	0.382012	1.55382	0.168739	-0.631862	0.561275	0.565931
ENSG00000124587	6	42963865	42979181	1.16177	0.572588	1.71719	0.143507	0.142688	0.899429	0.168241	0.87707	0.736946
ENSG00000124588	6	2987987	3019755	-1.72211	0.402938	-0.412121	0.725527	0.513009	0.64955	0.377155	0.728768	0.642755
ENSG00000124596	6	41033627	41097787	3.38947	0.099726	2.16308	0.0653716	1.34701	0.232836	0.605042	0.578013	0.136466
ENSG00000124602	6	41026895	41039221	0.787313	0.70218	-0.946727	0.419951	-0.0708812	0.94994	0.605872	0.577492	0.835426
ENSG00000124608	6	44298731	44313347	3.65598	0.0757952	-0.579783	0.621369	0.193336	0.864033	1.46545	0.177862	0.28907
ENSG00000124614	6	34417454	34426069	-0.892012	0.664849	-0.880718	0.45309	-1.35195	0.231126	0.136426	0.900181	0.670773
ENSG00000124615	6	39899578	39934551	0.35803	0.861955	-0.617263	0.599	0.387344	0.731537	0.365562	0.736791	0.761182
ENSG00000124635	6	27125897	27132795	-0.734076	0.721449	-0.362726	0.75732	-0.655057	0.561778	-1.42422	0.190378	0.548241
ENSG00000124641	6	41905354	41921139	-3.48829	0.0902316	-0.724422	0.537151	-1.18693	0.293123	-0.304665	0.779388	0.301815
ENSG00000124657	6	27957241	27958182	-2.10218	0.307265	-2.05356	0.080221	-0.845101	0.45414			0.180195
ENSG00000124659	6	42744498	42746103	0.55666	0.786886	-1.01693	0.386318	-1.35758	0.229191			0.473559
ENSG00000124688	6	43629540	43640941	-0.819685	0.690555	-2.43673	0.0379102	-1.85051	0.101202	-0.488677	0.653215	0.119058
ENSG00000124701	6	41053202	41064891	-0.354443	0.863324	-0.127074	0.913795	0.151656	0.893144			0.893757
ENSG00000124702	6	43014103	43021298	0.881022	0.66873	0.308041	0.793	0.710896	0.528916	-0.579897	0.593915	0.665843
ENSG00000124713	6	42960754	42963880	1.59984	0.437156	-0.0199672	0.986429	0.653011	0.563	-0.0854803	0.937357	0.955548
ENSG00000124731	6	41267926	41286682	0.218544	0.91547	-0.680215	0.562274	-1.1327	0.315732	-0.50993	0.639183	0.73712
ENSG00000124733	6	43011143	43016868	-4.14053	0.0443304	-1.05406	0.369218	-2.03725	0.0711597			0.0781795
ENSG00000124762	6	36676460	36687337	-1.28966	0.531082	0.232954	0.842693	0.488204	0.665438	0.304914	0.779213	0.73884
ENSG00000124766	6	21593751	21598619	-3.37079	0.101607	-0.23669	0.840203	-0.294919	0.793924	1.05039	0.334169	0.463934
ENSG00000124767	6	38675925	38703145	-0.973592	0.63632	-0.117702	0.920131	0.30101	0.789766	-0.0234736	0.982781	0.947674
ENSG00000124772	6	36740775	36839444	6.2251	0.00249968	0.234957	0.841357	1.40637	0.212888	1.20971	0.266036	0.00996969
ENSG00000124782	6	7107597	7251980	-0.753399	0.714434	0.231643	0.843566	0.403742	0.720638	0.514832	0.635965	0.748092
ENSG00000124783	6	7268306	7347446	0.99015	0.630593	0.445022	0.704607	0.519149	0.645642	1.49449	0.16942	0.498272
ENSG00000124784	6	7389793	7418037	2.60704	0.20545	1.54638	0.187723	1.55732	0.167783	1.59431	0.14269	0.173015
ENSG00000124785	6	5997999	6007605	1.42984	0.487406	0.0455789	0.969027	0.109241	0.922918	-0.249913	0.818266	0.921124
ENSG00000124786	6	8411435	8435561	0.983376	0.632933	1.02089	0.384474	0.765981	0.497485	0.204153	0.85111	0.649848
ENSG00000124787	6	4994717	5004063	-3.48777	0.0902796	-1.34736	0.251052	-1.58536	0.160258	1.56572	0.149993	0.144426
ENSG00000124788	6	16299112	16761491	1.73826	0.398539	1.69286	0.149266	1.75675	0.119706	1.40673	0.195879	0.181197
ENSG00000124789	6	17615035	17706925	1.38836	0.500126	0.391327	0.738857	0.917911	0.416206			0.569256
ENSG00000124795	6	18223860	18264548	-1.09393	0.595215	-0.97538	0.406021	-0.563726	0.617561			0.541289
ENSG00000124802	6	8073360	8102559	-0.459198	0.823519	-0.219142	0.851908	0.414891	0.71326	1.29231	0.234764	0.719502
ENSG00000124813	6	45328157	45664349	-1.97486	0.337487	0.450527	0.701128	0.170163	0.880198	-0.96316	0.375859	0.665574
ENSG00000124831	2	237627587	237813682	1.84723	0.369635	0.641869	0.584515	0.0960276	0.932218	-0.457931	0.673732	0.78738
ENSG00000124839	2	237574322	237601614	-0.380491	0.85339			0.55075	0.625681	0.685346	0.528614	0.72253
ENSG00000124875	4	73836640	73849064	-1.52588	0.458644	-0.657003	0.575689	-0.865752	0.443187	-0.955005	0.379915	0.463167
ENSG00000124882	4	74365145	74388749	0.73201	0.7222	0.651879	0.57867	0.881273	0.435056	0.924055	0.395549	0.543021
ENSG00000124920	11	61752636	61788518	-0.43064	0.83433	2.48387	0.0343463	2.7254	0.0157799	2.94792	0.00672058	0.0169607
ENSG00000124942	11	62433542	62556235	-0.217689	0.915799	0.308978	0.792385	-0.163638	0.884759	-0.605893	0.577478	0.850643
ENSG00000125037	3	9962682	10011202	2.39143	0.245455	-0.301849	0.797069	-0.476179	0.673196	1.01193	0.35217	0.533706
ENSG00000125084	12	48978322	48982620	-1.42142	0.489973	-0.338171	0.773282	-1.13303	0.315592	-1.74329	0.108974	0.331896
ENSG00000125107	16	58519951	58629885	-2.18105	0.289471	-0.519009	0.658389	-0.995746	0.377797	-0.965404	0.374748	0.41797
ENSG00000125124	16	56465640	56582667	-0.982975	0.633072	-0.431978	0.712875	0.518333	0.64616	0.964326	0.375282	0.601155
ENSG00000125144	16	56666730	56668065	6.85549	0.000869881	1.49493	0.202835	-0.344934	0.759972			0.00260755
ENSG00000125148	16	56608584	56609497	2.14753	0.296947	2.32282	0.0478399	2.97474	0.00841823	2.43692	0.0250544	0.0219833
ENSG00000125149	16	67109941	67148544	-0.0579968	0.977528	1.38546	0.237898	1.27224	0.2598	0.353501	0.745168	0.905616
ENSG00000125166	16	58707131	58734342	1.72349	0.402561	0.431506	0.713175	0.244457	0.82858	-0.348097	0.748932	0.711985
ENSG00000125170	16	57471922	57487327	-1.46467	0.476863	2.16644	0.0649548	2.58027	0.0222881	2.72482	0.0122361	0.0281178
ENSG00000125245	13	99254732	99261744	1.17984	0.56663	-1.41391	0.228397	-1.65069	0.143724	-1.29713	0.233021	0.245746
ENSG00000125246	13	99606669	99909459	0.607432	0.767982	-0.949083	0.418795	-0.987318	0.381848	-0.906286	0.404698	0.51282
ENSG00000125247	13	100603625	100675093	-2.02886	0.324443	-3.53657	0.00258881	-1.01466	0.368805	-1.16031	0.286057	0.0101986
ENSG00000125249	13	97434169	97469128	2.3931	0.245125	0.221438	0.850375	1.18166	0.29527	0.986607	0.364349	0.478844
ENSG00000125257	13	95019835	95301475	3.14942	0.126116	2.08239	0.0760684	1.43469	0.20382	1.77283	0.103106	0.112756
ENSG00000125304	13	99446311	99564048	-3.20589	0.119465	-0.717724	0.540921	0.32095	0.7762			0.376231
ENSG00000125319	17	44141906	44162476	1.79623	0.382998	0.801402	0.494793	-0.67815	0.548068	-0.075028	0.945004	0.79932
ENSG00000125347	5	132440440	132508719	-2.50816	0.223166	0.26808	0.819355	-0.541101	0.631747	-2.45092	0.0242317	0.100178
ENSG00000125375	14	50312324	50335558	-1.46807	0.475842	-0.900725	0.442893	-0.389559	0.730061	-0.883458	0.416636	0.528296
ENSG00000125384	14	52314305	52328598	-0.0616141	0.976127	0.074053	0.949699	-0.137491	0.903073	0.688519	0.526707	0.944837
ENSG00000125386	4	2536647	2732573	-0.790535	0.70102	1.0595	0.36675	1.70283	0.131492			0.313206
ENSG00000125388	4	2963571	3040760	1.79018	0.384601	0.905449	0.440504	0.156708	0.889608	-0.0599382	0.956052	0.87188
ENSG00000125414	17	10521148	10549700	0.303994	0.882625	1.03764	0.376722	0.120319	0.91513	-0.271853	0.802628	0.839366
ENSG00000125430	17	14301081	14349404	-3.80225	0.064796	-1.46402	0.212329	-1.47695	0.190813	-0.133097	0.902604	0.234416
ENSG00000125434	17	8287763	8295400	-0.706788	0.731395	-0.569687	0.627456	-0.922578	0.41384	0.188425	0.862461	0.714956
ENSG00000125445	17	75261674	75266376	0.683515	0.739914	1.05378	0.369345	0.967868	0.391296	0.970969	0.372001	0.477964
ENSG00000125447	17	75236599	75262363	2.11298	0.304786	-0.624234	0.59488	-0.689698	0.541275	-0.846796	0.436237	0.46283
ENSG00000125449	17	75109952	75130272	3.36376	0.102323	0.485876	0.678939	1.23204	0.275162	1.67085	0.124485	0.196056
ENSG00000125450	17	75205659	75235758	-3.79824	0.0650793	-3.6502	0.00187361	-1.43196	0.20468	-1.13729	0.29572	0.00720059
ENSG00000125454	17	75272981	75289510	-0.861025	0.675816	0.629916	0.591531	0.292156	0.795812	-0.127859	0.906419	0.801323
ENSG00000125457	17	75266228	75271231	2.29593	0.264817	-0.694214	0.554257	-0.0710487	0.949822	-0.178619	0.869553	0.850061
ENSG00000125458	17	75130225	75131757	-0.950028	0.644507	-0.181397	0.877192	-0.319036	0.777499	-0.800325	0.46183	0.75076
ENSG00000125459	1	155563235	155614951	-0.531615	0.796258	-1.11432	0.342482	-0.2541	0.821929			0.714797
ENSG00000125482	9	132375548	132406851	-0.0964966	0.96262	-1.5467	0.187631	-0.836853	0.458557	-1.33864	0.218408	0.803344
ENSG00000125484	9	132670035	132694953	-1.45459	0.479902	-0.0164917	0.988791	-0.496809	0.659909			0.967043
ENSG00000125485	9	132592997	132670401	-1.54317	0.453566	1.57699	0.179135	1.9427	0.0853045	1.4016	0.197515	0.169805
ENSG00000125498	19	54769793	54784322	2.98752	0.14679	1.10007	0.34869	1.40394	0.213681	1.94586	0.0736033	0.147053
ENSG00000125503	19	55090914	55117637	-1.8204	0.376629	-1.45535	0.215049	-1.16594	0.301741	-0.300885	0.782056	0.41093
ENSG00000125505	19	54173412	54189882	2.44362	0.235304	-0.0498098	0.966154	0.153774	0.891662	1.37038	0.207685	0.876503
ENSG00000125510	20	64080082	64100643	-1.12755	0.583951	-0.980296	0.40366	-0.788868	0.484725	-1.83764	0.091111	0.271733
ENSG00000125520	20	63739776	63744050	4.32393	0.0357263	2.01249	0.0864524	3.25665	0.00392027	-0.493928	0.649736	0.0136608
ENSG00000125531	20	63547891	63556695	-0.849124	0.680047	-1.90023	0.105494	-1.04368	0.35527	0.0563503	0.95868	0.782086
ENSG00000125534	20	63520765	63522206	-2.68744	0.191816	-1.40314	0.231962	-1.5366	0.173509	-0.799546	0.462266	0.236955
ENSG00000125538	2	112829751	112836816	-3.36137	0.102566	-3.22075	0.00607464	-3.35129	0.00299413	0.47514	0.662217	0.00789992
ENSG00000125611	2	112584240	112589275	-3.16074	0.124761	-3.53905	0.00257082	-2.69925	0.0168113	-1.42598	0.18983	0.0086816
ENSG00000125618	2	113215997	113278921	0.519546	0.800785	0.879948	0.453485	-0.532574	0.637129	0.628228	0.563529	0.64104
ENSG00000125629	2	118088452	118110997	0.136893	0.946991	0.908723	0.438853	-0.302617	0.788671	-0.346525	0.750028	0.85294
ENSG00000125630	2	112541915	112579818	-1.72091	0.403264	-2.78269	0.0177619	-0.847989	0.452599	-2.07796	0.0560658	0.0526016
ENSG00000125633	2	117915478	118014133	-1.09091	0.596229	-2.20821	0.0599521	-2.1404	0.0579841	0.417565	0.701038	0.125293
ENSG00000125637	2	113157325	113209396	0.966893	0.638643	2.26505	0.0536596	2.95855	0.00878082	2.96324	0.00644042	0.0139721
ENSG00000125648	19	6436079	6465203	-1.46715	0.476117	-0.139004	0.905738	-0.627132	0.578574	-0.715557	0.510603	0.728256
ENSG00000125650	19	6375148	6379058	-2.17588	0.290615	-2.11876	0.0710833	-1.72482	0.12658	0.806633	0.458307	0.152703
ENSG00000125651	19	6379572	6393981	2.42281	0.239315	3.05214	0.00932002	2.287	0.0427995	1.30484	0.230256	0.0290299
ENSG00000125652	19	6372794	6375250	-1.76979	0.390039	-0.051239	0.965183	-0.3111	0.782893	0.0792371	0.941924	0.919097
ENSG00000125656	19	6361531	6370242	-1.25202	0.543137	-1.76825	0.131977	-1.34623	0.233107	-1.38863	0.201695	0.227521
ENSG00000125657	19	6531026	6535924	0.697688	0.734723	0.135757	0.90793	-0.417421	0.71159	-0.312625	0.773779	0.81795
ENSG00000125686	17	39404285	39451272	0.197037	0.923762	1.34844	0.250671	2.38013	0.0350175	1.53119	0.159188	0.151096
ENSG00000125691	17	38847860	38853764	2.74698	0.182157	1.29584	0.269632	0.767565	0.496596	-0.273654	0.801348	0.417688
ENSG00000125703	1	62784132	62865516	-1.14098	0.579478	-1.50939	0.198503	-0.553807	0.623764			0.424482
ENSG00000125726	19	6583183	6604103	-2.27722	0.268731	-0.732703	0.532509	-1.21158	0.283211	-1.50599	0.166163	0.278777
ENSG00000125730	19	6677704	6730562	1.3425	0.514389	1.07177	0.361228	0.378882	0.737182	-0.0629748	0.953828	0.841311
ENSG00000125731	19	6752160	6767463	1.62455	0.43011	1.16392	0.321426	1.38919	0.218531	0.393281	0.717657	0.403097
ENSG00000125733	19	6737925	6751530	-0.228002	0.911826	1.03631	0.377335	0.491578	0.663268	0.539979	0.619563	0.752727
ENSG00000125734	19	6729914	6737580	-2.22631	0.279579	-2.03959	0.0822989	-2.27152	0.0442245	-1.14394	0.292908	0.0984116
ENSG00000125735	19	6661253	6670588	-0.205353	0.920555	-0.449304	0.7019	-0.72481	0.520883	0.34846	0.748679	0.805651
ENSG00000125740	19	45467995	45475179	0.971075	0.637193	0.40577	0.72959	2.00441	0.0758374	2.83917	0.00904381	0.0334136
ENSG00000125741	19	45527767	45602212	1.18062	0.566376	0.132292	0.91027	-0.175263	0.876635	0.453951	0.676405	0.82937
ENSG00000125743	19	45687460	45692569	0.970118	0.637525	0.156961	0.893629	0.595901	0.597633	-0.933457	0.390759	0.719604
ENSG00000125744	19	45485294	45497055	1.49002	0.469272	-1.34488	0.251924	-2.01986	0.0736063	-2.76421	0.0110385	0.0371073
ENSG00000125746	19	45606994	45645602	-3.47868	0.0911218	-0.0512867	0.965151	0.486746	0.666377	0.378758	0.727661	0.837547
ENSG00000125753	19	45506579	45526989	2.22127	0.280669	0.320754	0.784664	0.362738	0.747992	2.69446	0.0132363	0.0557
ENSG00000125755	19	45815410	45863194	-1.85685	0.367149	-0.0920246	0.937514	0.46696	0.679167	0.447029	0.681066	0.809232
ENSG00000125772	20	5544439	5611006	0.826998	0.687939	-0.462815	0.693384	-0.428369	0.704377	0.302047	0.781236	0.72106
ENSG00000125775	20	1309909	1329139	0.711171	0.729795	1.20475	0.304744	0.568416	0.614639	0.110281	0.919237	0.765483
ENSG00000125779	20	3888839	3929887	-0.268119	0.896393	0.00188927	0.998716	0.826966	0.463883	-1.96168	0.071292	0.994832
ENSG00000125810	20	23079360	23086324	2.89632	0.159525	1.12604	0.337427	0.92094	0.414669	0.648507	0.551006	0.322259
ENSG00000125812	20	23362182	23373062	0.69535	0.735578	0.537043	0.647311	0.650322	0.564609	-0.453317	0.676832	0.662417
ENSG00000125814	20	23374519	23421519	-0.701041	0.733496	-0.681923	0.561293	0.380948	0.735803	0.578948	0.594519	0.66711
ENSG00000125817	20	3783851	3786740	4.32352	0.0357438	0.359	0.759735	-0.218561	0.8465	-1.38409	0.203171	0.160624
ENSG00000125818	20	1113240	1189415	4.10276	0.0463041	-0.0657247	0.95535	-0.994622	0.378336	0.0172413	0.987352	0.949516
ENSG00000125821	20	18587942	18766644	1.10658	0.590965	-0.41571	0.723235	-0.710187	0.529327	-0.710828	0.513401	0.598067
ENSG00000125826	20	407498	432139	0.574549	0.78021	-0.0293486	0.980054	0.0485469	0.965702	-0.360332	0.74042	0.953748
ENSG00000125827	20	7977346	8019805	-1.1211	0.586103	0.840006	0.474243	1.40528	0.213242	0.791439	0.466817	0.409359
ENSG00000125834	20	2101827	2177038	5.23755	0.0109669	-0.640065	0.585572	-1.68699	0.135119	-0.333375	0.759215	0.0423451
ENSG00000125835	20	2461634	2470853	-1.65356	0.421921	-0.491175	0.675635	-1.94387	0.0851166	-0.838456	0.440769	0.272403
ENSG00000125841	20	346782	359660	0.216063	0.916426	-0.723771	0.537517	-0.165201	0.883666	0.998792	0.358456	0.812243
ENSG00000125843	20	3820524	3828838	0.824565	0.688809	2.15957	0.0658108	1.5833	0.160804	-1.01476	0.350824	0.177631
ENSG00000125844	20	17613678	17682295	1.10213	0.592457	-0.185956	0.874131	0.798374	0.479477	0.0265597	0.980518	0.933777
ENSG00000125846	20	18288283	18316996	4.91979	0.0168749	1.21844	0.299282	0.687787	0.542396	-0.29764	0.784348	0.0688695
ENSG00000125863	20	10401009	10434222	1.17235	0.569098	-1.89356	0.106722	-2.45165	0.0298931	-1.80972	0.096132	0.0758104
ENSG00000125864	20	17493905	17569220	-2.98323	0.14737	-2.77876	0.0179234	-1.64939	0.144038	-0.897869	0.409076	0.057009
ENSG00000125868	20	17570075	17609919	-0.167941	0.934993	0.0166122	0.988709	-0.79093	0.483583	-0.0225379	0.983468	0.975652
ENSG00000125869	20	9514358	9530524	1.41791	0.491045	1.06112	0.366016	1.92406	0.0883445	2.17711	0.045319	0.11137
ENSG00000125870	20	16729961	16742564	5.0167	0.0148305	1.24848	0.287526	0.464299	0.680894	1.20721	0.267027	0.056014
ENSG00000125871	20	17969018	17991122	-0.165927	0.93577	-0.208408	0.859084	0.0415621	0.970634	-0.121121	0.91133	0.94092
ENSG00000125875	20	423596	462566	-0.579562	0.778343	1.59838	0.173312	0.694234	0.538618	1.0017	0.357057	0.435991
ENSG00000125877	20	3208868	3223870	0.520616	0.800384	-0.79712	0.497101	-0.854678	0.449042	-0.606772	0.576926	0.611104
ENSG00000125885	20	5950652	5998977	1.6214	0.431004	1.59586	0.173988	0.606176	0.591331	0.634711	0.559511	0.394286
ENSG00000125898	20	833715	857463	0.232192	0.910213	0.119321	0.919036	1.17604	0.297572	1.37193	0.207171	0.792627
ENSG00000125900	20	1534251	1557705	7.69963	0.000184367	1.43656	0.221031	1.18284	0.294789	1.06987	0.325279	0.000736372
ENSG00000125901	20	3046052	3048250	-3.22799	0.116938	-1.88046	0.109167	-1.34447	0.233718	-0.481033	0.658292	0.188048
ENSG00000125910	19	3172346	3180332	-2.85906	0.164962	0.756262	0.519412	1.20354	0.286421	1.08829	0.317019	0.288437
ENSG00000125912	19	3185563	3209575	-6.50515	0.00158098	-0.906668	0.439889	0.100806	0.928854	0.481565	0.657938	0.00647584
ENSG00000125944	1	23303771	23344336	1.28268	0.533306	2.42417	0.0389114	3.45654	0.00220188	2.6821	0.0136636	0.00723812
ENSG00000125945	1	23359448	23369836	-0.144381	0.944096	-0.0463853	0.96848	0.945825	0.402174	1.42223	0.191	0.910942
ENSG00000125952	14	65006174	65102695	2.90579	0.158164	2.00463	0.0876884	2.09306	0.0637556	-0.131552	0.903729	0.163262
ENSG00000125966	20	35226690	35276998	-2.46746	0.230767	-2.33367	0.0468082	-2.47262	0.028519	-2.45038	0.0242633	0.0394553
ENSG00000125967	20	33657087	33674463	-0.0706546	0.972626	1.76776	0.132084	0.923118	0.413567			0.898122
ENSG00000125968	20	31605283	31606515	-0.379365	0.853818	-0.557768	0.634676	-1.44779	0.19972			0.611267
ENSG00000125970	20	33993646	34108308	-1.58391	0.441733	-0.779498	0.506661	-1.59491	0.157755	1.20848	0.266523	0.29953
ENSG00000125971	20	34516395	34540958	-0.757505	0.712946	-1.17607	0.316403	-1.1781	0.296728			0.436928
ENSG00000125977	20	34088309	34112243	-1.10993	0.58984	-2.04793	0.0810523	-0.451896	0.688967	0.164257	0.879958	0.472031
ENSG00000125991	20	35542038	35557634	-1.07832	0.600478	-0.674476	0.565576	-0.96511	0.392647	-1.17474	0.280105	0.449358
ENSG00000125995	20	35699272	35700984	-1.37623	0.503878	-0.181658	0.877017	1.06099	0.347345			0.683485
ENSG00000126001	20	35455164	35519280	-0.121609	0.952902	-2.61581	0.0258553	-2.59545	0.0215126	-0.767871	0.480189	0.0615987
ENSG00000126003	20	32192504	32207743	0.475354	0.817418	0.910764	0.437826	0.964286	0.393051	0.847098	0.436073	0.562618
ENSG00000126005	20	35201745	35278131	-0.467493	0.820385	-1.84624	0.115766	-2.51065	0.0261646	-2.19821	0.0432711	0.0613491
ENSG00000126062	3	50354750	50359521	0.307836	0.881152	-2.14719	0.0673751	-0.854819	0.448967			0.294306
ENSG00000126067	1	35599541	35641526	2.31052	0.261793	0.772496	0.510486	0.916073	0.41714			0.382379
ENSG00000126070	1	35930718	36072500	5.83454	0.00460132	0.482811	0.680851	0.464682	0.680646			0.0140552
ENSG00000126088	1	45010950	45015575	2.84624	0.166865	2.66794	0.0230388	2.45739	0.0295119	1.92564	0.0766476	0.041713
ENSG00000126106	1	44635238	44674481	-1.1456	0.577945	-1.61466	0.168972	-1.52491	0.176805	0.0785393	0.942434	0.67227
ENSG00000126107	1	45002540	45011324	-0.0999646	0.961278	1.09907	0.349124	0.835251	0.459417	-0.369453	0.734095	0.859171
ENSG00000126214	14	103561896	103714249	3.30535	0.108422	-0.44881	0.702212	-0.375824	0.739226	-0.0576526	0.957726	0.820744
ENSG00000126215	14	103697609	103715504	4.16775	0.0429523	0.249634	0.831592	1.10167	0.329172	0.289968	0.789775	0.215932
ENSG00000126216	13	112485011	112588205	0.197297	0.923662	0.164541	0.888525	-0.100843	0.928828	-0.0133712	0.990191	0.970923
ENSG00000126226	13	113177536	113208715	-4.7262	0.0217101	-1.20074	0.306357	-0.814231	0.470794	-0.305556	0.77876	0.0872346
ENSG00000126231	13	113158648	113172386	3.59427	0.0808721	0.322443	0.783557	0.119028	0.916037	-0.229861	0.832622	0.695022
ENSG00000126243	19	35935358	35946624	-0.86768	0.673455	-1.22103	0.298254	0.141376	0.900348	0.239728	0.825551	0.772123
ENSG00000126246	19	35738801	35742453	-5.96404	0.00377243	-4.30375	0.000246071	-1.24338	0.270768	-1.32964	0.221517	0.000922623
ENSG00000126247	19	36139953	36150353	-1.09735	0.594065	-1.76277	0.133178	-0.652952	0.563035	-0.343607	0.752063	0.442475
ENSG00000126249	19	34404399	34426168	-5.22952	0.01109	-1.03562	0.377652	-2.12179	0.060199	-0.173451	0.873295	0.0396549
ENSG00000126251	19	35371068	35372962	2.10719	0.306114	1.34561	0.251668	1.01951	0.366522	0.485383	0.655401	0.378754
ENSG00000126254	19	35629030	35637686	-4.13405	0.0446638	-1.89761	0.105975	-2.36814	0.0359464	-1.97702	0.069108	0.0540664
ENSG00000126261	19	34428352	34471251	-0.520304	0.800501	-1.22827	0.295398	-2.25683	0.0456145	-2.07024	0.0569853	0.103833
ENSG00000126262	19	35443907	35451767	-0.365406	0.85914	1.01514	0.387157	1.78332	0.114213	-0.445761	0.681921	0.477511
ENSG00000126264	19	35902529	35904377	-0.155131	0.939942	1.66795	0.155343	1.89651	0.0929968	1.18162	0.277299	0.436148
ENSG00000126267	19	35648323	35658782	2.5036	0.224009	2.85798	0.0149047	2.40835	0.0329124	2.75088	0.0114315	0.0211932
ENSG00000126351	17	40058290	40093867	-1.19401	0.56198	2.41193	0.0399086	3.00159	0.00784669	0.302811	0.780696	0.026979
ENSG00000126353	17	40553769	40565472	-1.81686	0.377557	0.971021	0.408122	1.48945	0.187086	-0.668208	0.538974	0.347393
ENSG00000126368	17	40092793	40100589	1.14052	0.579632	1.33121	0.256777	1.28214	0.256112			0.338713
ENSG00000126391	11	65386621	65413525	2.14587	0.29732	3.08264	0.00863779	3.88421	0.000580949	-1.10547	0.309443	0.00217208
ENSG00000126432	11	64318121	64321811	0.748087	0.71636	1.48083	0.207128	0.765135	0.49796	0.27082	0.803362	0.57012
ENSG00000126453	19	49665142	49673916	-0.186549	0.927809	1.09423	0.351253	1.02876	0.362187	-0.266548	0.806402	0.778952
ENSG00000126456	19	49659569	49665875	3.78409	0.0660858	0.343744	0.769651	-0.297486	0.792171	-0.572056	0.598915	0.353259
ENSG00000126457	19	49675786	49689029	1.2715	0.536879	0.00415035	0.997179	0.738819	0.512858	1.56999	0.148883	0.988535
ENSG00000126458	19	49635292	49640143	-4.49317	0.029093	-0.190286	0.871225	-0.738517	0.51303			0.1076
ENSG00000126461	19	49642209	49658642	1.59145	0.439564	2.04167	0.0819863	2.95914	0.00876736	1.74771	0.10808	0.0294459
ENSG00000126464	19	49591182	49626439	2.97991	0.147821	1.26532	0.281074	1.46502	0.19442	1.69966	0.118121	0.168922
ENSG00000126467	19	49739753	49763306	-3.03259	0.14079	-0.300027	0.798268	-0.510851	0.650926	-0.34191	0.753247	0.561537
ENSG00000126522	7	66075800	66094697	1.92995	0.348588	0.985381	0.401225	0.915696	0.417332	1.37079	0.20755	0.327313
ENSG00000126524	7	66987680	66995693	-0.913303	0.657354	0.892541	0.447048	1.60592	0.154907			0.350813
ENSG00000126561	17	42287547	42311943	4.15118	0.0437864	1.21542	0.300479	0.664935	0.555893			0.117279
ENSG00000126581	17	42810134	42833350	3.96997	0.0538406	2.47103	0.0352873	1.56642	0.165313	-0.857355	0.430538	0.0743597
ENSG00000126602	16	3651639	3717553	0.464224	0.82162	-0.476915	0.684538	-0.151799	0.893045	-0.545322	0.616103	0.799669
ENSG00000126603	16	4314761	4339597	0.917605	0.655844	-0.430171	0.714024	0.293725	0.79474	-1.44618	0.183633	0.587042
ENSG00000126653	17	30115521	30186475	-1.65067	0.422733	0.96506	0.411006	1.08004	0.338758			0.389108
ENSG00000126698	1	28199456	28233029	0.310071	0.880296	-0.468795	0.689627	-0.2786	0.80509	-0.292793	0.787775	0.81048
ENSG00000126705	1	27534035	27604431	-2.16252	0.293588	-0.210492	0.85769	-0.603236	0.593131	-0.226627	0.834943	0.723395
ENSG00000126709	1	27666064	27672212	0.273327	0.894393	0.324988	0.781892	0.609003	0.589602	0.926113	0.394497	0.752809
ENSG00000126746	12	6666477	6689572	2.13328	0.300164	3.53202	0.00262203	2.38992	0.0342746	3.76754	0.00053228	0.00174562
ENSG00000126749	12	6970913	6979936	2.10769	0.305999	1.72615	0.141429	2.66772	0.0181337	-1.21987	0.262043	0.0591961
ENSG00000126773	14	60091911	60169133	1.06794	0.60399	-0.674679	0.565459	-0.842225	0.455677	-0.851742	0.433562	0.515543
ENSG00000126775	14	55366391	55411830	-1.98576	0.334827	-1.01762	0.385998	-1.61963	0.151413	-1.49876	0.168205	0.227844
ENSG00000126777	14	55559072	55701526	-1.03326	0.615788	-0.650007	0.579761	0.0409214	0.971087	-0.157381	0.884948	0.912953
ENSG00000126787	14	55148112	55191608	-0.171032	0.933799	0.272263	0.816586	0.408712	0.717346			0.872602
ENSG00000126790	14	59460363	59484408	-1.93466	0.347413	-0.7182	0.540653	0.0896526	0.936708	-0.289931	0.789801	0.809322
ENSG00000126803	14	64535905	64546173	-0.92796	0.652215	0.579293	0.621664	0.939616	0.40527	0.768156	0.480027	0.543555
ENSG00000126804	14	64503712	64533690	2.91624	0.156673	0.571308	0.626478	0.85516	0.448786	1.58343	0.145437	0.264913
ENSG00000126814	14	60971441	60981170	-1.04465	0.611902	0.022927	0.984417	0.0752558	0.946855	-0.663628	0.541759	0.952914
ENSG00000126821	14	63684216	63728065	2.03254	0.323566	0.826727	0.481259	1.10158	0.329211	2.35774	0.0301768	0.10412
ENSG00000126822	14	64704102	64750249	-1.83362	0.373174	-0.765802	0.514157	-0.88701	0.432072	-0.369815	0.733844	0.524633
ENSG00000126838	12	9148840	9208395	2.03908	0.322012	-1.64095	0.162141	0.0469137	0.966855	-0.00534392	0.99608	0.985598
ENSG00000126858	17	32142454	32253374	-0.938201	0.648633	-0.32428	0.782356	-0.147328	0.896177	-0.269382	0.804385	0.815366
ENSG00000126860	17	31316410	31321749	0.757182	0.713063	-1.04461	0.373523	-1.39957	0.215109	-1.34751	0.215371	0.344807
ENSG00000126861	17	31272013	31297539	-2.08584	0.311041	0.18716	0.873323	-0.149343	0.894765	-0.254396	0.815064	0.816221
ENSG00000126870	7	158856558	158956747	3.63148	0.0777789	1.57885	0.178623	1.05363	0.350698	1.70516	0.116937	0.13708
ENSG00000126878	9	131096476	131123152	1.34248	0.514394	2.2845	0.0516379	2.64429	0.0191742	0.579305	0.594292	0.0563949
ENSG00000126882	9	131258076	131277365	3.95744	0.0546017	-0.623397	0.595373	-0.330262	0.769887	2.32098	0.032846	0.0886664
ENSG00000126883	9	131125573	131234663	0.044626	0.982708	1.73635	0.139093	2.34812	0.037544	2.87785	0.00814597	0.0405142
ENSG00000126934	19	4090321	4124122	-0.104198	0.959639	-0.154517	0.895276	0.432215	0.701849	-0.539117	0.620123	0.896823
ENSG00000127022	5	179678628	179731641	-0.645718	0.753817	-0.906697	0.439875	-1.33673	0.236421	0.602145	0.579835	0.500011
ENSG00000127054	1	1311585	1324687	0.288828	0.888441	1.2538	0.285475	0.0474957	0.966444	-0.605487	0.577733	0.894612
ENSG00000127080	9	92613183	92670131	-2.92229	0.155816	-1.29955	0.268261	-1.69555	0.133148	-0.0392128	0.97124	0.813314
ENSG00000127081	9	92844182	92878038	-0.141184	0.945332	1.42177	0.225822	0.781502	0.488812			0.814945
ENSG00000127084	9	92947523	93036236	2.21292	0.282482	-0.0132691	0.990981	0.462468	0.682084	-0.126675	0.907282	0.967004
ENSG00000127124	1	41506365	42035925	-2.92591	0.155304	-3.79006	0.00124349	-2.75008	0.0148579	-1.92704	0.0764335	0.00449311
ENSG00000127125	1	42456117	42473385	-0.983322	0.632952	-1.90351	0.104894	-0.606435	0.591173			0.299585
ENSG00000127152	14	99169287	99272197	1.06421	0.605253	0.660196	0.573834	0.0156649	0.98893	-0.79232	0.466322	0.956688
ENSG00000127184	5	86617928	86620962	-0.44673	0.828235	0.441152	0.707056	-0.688691	0.541866	-0.235253	0.828756	0.759227
ENSG00000127191	9	136881912	136926607					0.68384	0.544715	0.0451723	0.966871	0.935373
ENSG00000127220	19	17292131	17310236	-2.52971	0.219214	1.1324	0.334707	0.385662	0.732658	0.0813835	0.940353	0.764571
ENSG00000127252	3	193241128	193277738	-0.787634	0.702065	-0.114637	0.922204	-0.482692	0.66899	-0.145667	0.893458	0.855669
ENSG00000127311	12	66302493	66343643	3.90891	0.057635	1.45555	0.214988	0.471137	0.676459	0.0846826	0.93794	0.419955
ENSG00000127314	12	68610855	68671901	-2.74884	0.181862	-0.812686	0.488738	-0.155774	0.890261	-0.0990106	0.927467	0.800015
ENSG00000127328	12	69738860	69823204	2.5503	0.215487	0.122535	0.916863	0.0824356	0.941794	-0.0886675	0.935026	0.903129
ENSG00000127334	12	67648338	67665406	1.84368	0.370556	2.41987	0.0392591	1.61468	0.152669			0.0892306
ENSG00000127337	12	69359710	69390870	0.59342	0.773186	-0.228684	0.845539	-0.469814	0.677316	-0.509775	0.639285	0.755648
ENSG00000127366	7	141790217	141791367	1.05447	0.60856	1.44284	0.21902	1.19581	0.289525	0.861761	0.428173	0.360857
ENSG00000127399	7	150323263	150338156	-1.19419	0.561921	-0.656539	0.575958	-0.304523	0.787372	-0.0934597	0.931523	0.81957
ENSG00000127412	7	142908101	142933746	0.278954	0.892232	0.549746	0.639554	1.07784	0.339744	0.685869	0.5283	0.696902
ENSG00000127415	4	986997	1004564	0.946784	0.645638	0.0417462	0.971631	-0.193244	0.864097	0.493721	0.649873	0.913698
ENSG00000127418	4	1009936	1026898	-0.602881	0.769671	-0.272096	0.816697	-0.862529	0.444887	-1.30918	0.228709	0.603867
ENSG00000127419	4	932387	958656	-1.21741	0.554341	-2.30738	0.0493411	-1.81671	0.107592	-1.32587	0.222832	0.118337
ENSG00000127423	1	25831913	25859458	1.29934	0.528002	0.219531	0.851648	0.105356	0.925652	2.41595	0.0263318	0.192657
ENSG00000127445	19	9835257	9849689	-0.349046	0.865385	-1.06517	0.364193	-2.47352	0.028461			0.0984642
ENSG00000127452	19	9810267	9827816	1.75483	0.39406	-1.22108	0.298237	-1.52752	0.176065	-0.408613	0.707149	0.356327
ENSG00000127463	1	19215660	19251552	-6.50879	0.00157141	-0.657387	0.575465	-0.308194	0.784871	-0.363968	0.737896	0.00636069
ENSG00000127481	1	19074510	19210266	0.566124	0.783352	1.10094	0.348305	0.00109956	0.999223	-0.718454	0.508893	0.996897
ENSG00000127483	1	20740266	20787323	1.35745	0.509717	0.290436	0.804584	-0.391559	0.72873	-0.534147	0.62335	0.690748
ENSG00000127507	19	14732392	14778560	-1.79146	0.384263	-0.938902	0.423804	-0.58816	0.602401	-0.520653	0.632152	0.511891
ENSG00000127511	19	16829398	16880353	0.363264	0.859957	0.466913	0.690809	-0.96943	0.390532	-0.624525	0.565831	0.686764
ENSG00000127526	19	16549831	16572415	1.3168	0.522474	1.38453	0.238213	1.89755	0.0928182	-0.890667	0.412844	0.227188
ENSG00000127527	19	16355239	16472085	-0.915556	0.656563	-0.86779	0.459749	-0.210684	0.851967	0.458591	0.673288	0.705191
ENSG00000127528	19	16324826	16328685	-1.01971	0.620423	0.0401135	0.97274	-0.207764	0.853996	-0.148155	0.89165	0.925997
ENSG00000127533	19	16888999	16892606	-7.73736	0.000171379	-1.14615	0.328869	-1.41532	0.209991	-0.168615	0.876799	0.000685725
ENSG00000127540	19	1597169	1605473	1.79507	0.383306	-0.694844	0.553898	-0.771874	0.494182	-0.818329	0.451816	0.46955
ENSG00000127554	16	1984193	1987749	-1.49576	0.46756	-2.27061	0.0530758	-2.30603	0.0411003	-0.480714	0.658504	0.0936456
ENSG00000127561	16	1989660	1994275	0.826225	0.688216	-0.182839	0.876223	-0.559114	0.620442	-0.605114	0.577968	0.740143
ENSG00000127564	16	2968024	2980479	-3.3721	0.101475			0.761991	0.499728	0.0773114	0.943333	0.722825
ENSG00000127578	16	629239	634117	-0.973636	0.636305	-0.807587	0.491469	-0.395599	0.726043	-0.344663	0.751326	0.665973
ENSG00000127580	16	684622	690444	0.316085	0.877992	0.145212	0.901549	-0.339623	0.763556	-0.238794	0.826219	0.857713
ENSG00000127585	16	692498	705801	0.328301	0.873316	0.479998	0.682609	-0.285445	0.800402			0.809678
ENSG00000127586	16	788046	800737	0.372823	0.856312	0.971093	0.408088	0.837449	0.458237	0.259417	0.811483	0.710858
ENSG00000127603	1	39081316	39487177	2.11712	0.303839	-1.03749	0.376791	0.0595108	0.957963			0.860704
ENSG00000127616	19	10960932	11079426	0.186122	0.927973	-0.628004	0.592657	0.155787	0.890252	0.407948	0.707604	0.855406
ENSG00000127663	19	4969113	5153598	4.76481	0.0206594	2.57163	0.0284704	1.28105	0.256517	-1.75952	0.105718	0.0416495
ENSG00000127666	19	4815932	4831712	-2.21792	0.281395	-0.84928	0.469378	0.201603	0.858279	0.161048	0.882287	0.740112
ENSG00000127720	12	82358528	82479239	2.11318	0.304741	0.980459	0.403582	1.45019	0.198975	1.27692	0.240382	0.27279
ENSG00000127774	17	3668812	3669668	0.148977	0.94232	-0.687623	0.558025	-0.784251	0.487284	0.439498	0.686151	0.819115
ENSG00000127804	17	2405562	2511891	-3.35452	0.103268	-0.422096	0.719162	-0.242294	0.830074	-0.84797	0.435601	0.447644
ENSG00000127824	2	219249710	219277902	0.59759	0.771636	0.858403	0.464618	1.15742	0.305286	0.372614	0.731907	0.59462
ENSG00000127831	2	218419121	218453295	-3.07138	0.135779	-0.553434	0.637309	-0.218706	0.8464	-0.128537	0.905925	0.726694
ENSG00000127837	2	218264129	218270178	-0.759042	0.71239	-0.46238	0.693657	0.323853	0.77423	1.47677	0.174535	0.578894
ENSG00000127838	2	218269651	218346793	-1.45748	0.479029	0.910972	0.437721	0.563659	0.617604	0.019742	0.985518	0.942974
ENSG00000127870	13	26132115	26222314	-1.05353	0.608879	-0.27102	0.817409	0.000227434	0.999839	-1.24119	0.253794	0.999357
ENSG00000127884	10	133362485	133373354	0.76254	0.711124	-1.07019	0.361936	-0.910203	0.420131	-1.20695	0.267131	0.434426
ENSG00000127914	7	91940840	92110673	0.639544	0.756096	1.83954	0.117096	0.797231	0.480107	0.207678	0.848569	0.525636
ENSG00000127920	7	93921735	93928610	-2.16176	0.293758	0.245983	0.834019	1.7182	0.128043	0.860482	0.428858	0.379297
ENSG00000127922	7	96481626	96709880	-0.846743	0.680895	1.03332	0.378711	0.966431	0.392	0.98641	0.364445	0.455053
ENSG00000127946	7	75533298	75738962	-1.23902	0.547331	0.633549	0.589395	0.607465	0.590542	1.30004	0.231974	0.469098
ENSG00000127947	7	77537295	77640069	-4.65345	0.0238169	0.0695597	0.952747	1.37562	0.22306	1.52217	0.161659	0.125252
ENSG00000127948	7	75899200	75986855	-2.43416	0.237122	-2.52398	0.0315436	-2.7757	0.0139511	-2.392	0.0278593	0.0280093
ENSG00000127951	7	77193369	77199848	-1.68648	0.41274	-1.63297	0.164192	-1.4033	0.213889	0.361088	0.739895	0.330122
ENSG00000127952	7	75996338	76048004	-1.67764	0.415194	-0.633128	0.589642	-0.643156	0.568907	-0.303984	0.779869	0.610282
ENSG00000127954	7	88270892	88306894	-1.18821	0.563883	-2.01429	0.0861713	-1.80031	0.110804	-1.99035	0.0672535	0.112735
ENSG00000127980	7	92487020	92528520	1.37782	0.503386	1.4666	0.211525	1.75443	0.120195	-0.190932	0.860649	0.375421
ENSG00000127989	7	91692008	91880702	0.558	0.786385	1.85062	0.114906	1.13217	0.315961	0.64915	0.550612	0.360043
ENSG00000127993	7	92528773	92540481	-2.07684	0.313132	-0.512682	0.662294	-1.12802	0.317738	-1.30989	0.228456	0.359093
ENSG00000127995	7	94509219	94557019	-2.18531	0.28853	-0.809191	0.490609	-0.0424457	0.97001	-1.12224	0.302161	0.867577
ENSG00000128000	19	40028260	40056231	-0.708091	0.730919	-2.29257	0.0508178	-1.83297	0.104478	-0.921848	0.396679	0.138625
ENSG00000128011	19	39306566	39320863	-0.833889	0.685477	-0.307432	0.7934	-0.0591828	0.958194	-0.681991	0.530635	0.874847
ENSG00000128016	19	39406847	39409412	-1.45235	0.48058	-1.35892	0.247009	-0.67832	0.547968	1.71171	0.115537	0.268452
ENSG00000128040	4	56809860	56821742	-1.2558	0.541921	0.411498	0.725926	-0.147564	0.896012	0.265639	0.807049	0.79665
ENSG00000128050	4	56435741	56464578	-0.866549	0.673856	-0.464465	0.692347	-0.651711	0.563777			0.647701
ENSG00000128059	4	56393362	56435615	3.38493	0.10018	1.25738	0.284103	1.33439	0.23724	0.685014	0.528814	0.218867
ENSG00000128159	22	50217689	50245023	-2.14733	0.296991	1.37016	0.24312	0.943879	0.403143	-0.346437	0.750089	0.414668
ENSG00000128165	22	50481543	50486440	-0.744652	0.717607	-1.34905	0.250457	-1.31456	0.244283	-0.499332	0.646164	0.442957
ENSG00000128185	22	20314238	20320080	0.332168	0.871837	0.041105	0.972066	-0.101213	0.928567	-0.047674	0.965038	0.95346
ENSG00000128191	22	20080221	20111877	-2.08772	0.310604	-1.06848	0.362705	-1.46431	0.194637	-1.95793	0.071835	0.16685
ENSG00000128203	22	26429260	26445015	-0.840256	0.683206	0.129401	0.912223	0.135458	0.9045	-0.0360847	0.973533	0.935323
ENSG00000128218	22	23752743	23754425	2.92981	0.154755	0.113158	0.923205	-0.227453	0.840338	0.643459	0.554111	0.756516
ENSG00000128228	22	21642302	21644299	-3.6275	0.0781052	-0.712067	0.544115	-0.0297445	0.978982			0.917179
ENSG00000128245	22	31944522	31957603	2.65835	0.19667	0.602218	0.607935	0.565729	0.616313	0.440897	0.685205	0.498885
ENSG00000128266	22	23070519	23125032	-1.90681	0.354398	-0.826375	0.481446	-1.11919	0.321538	-0.763008	0.482974	0.404896
ENSG00000128268	22	39457012	39492194	-0.384167	0.851989	0.339763	0.772244	0.521156	0.644366	0.489255	0.652831	0.755936
ENSG00000128271	22	24417879	24442357	0.181018	0.929943	-1.27398	0.277794	-0.966264	0.392081	-0.655281	0.546854	0.725473
ENSG00000128272	22	39519695	39522683	-0.715825	0.728096	0.150094	0.898257	-0.266189	0.81361	-0.0145022	0.989362	0.964094
ENSG00000128274	22	42692121	42721298	0.768642	0.708917	-0.298616	0.799196	-0.81187	0.472081	-0.717135	0.509671	0.652748
ENSG00000128283	22	37560480	37569405	-0.180345	0.930203	0.713503	0.543303	0.27586	0.80697	0.412916	0.704209	0.831008
ENSG00000128284	22	36140329	36166177	-1.2407	0.546788	-0.537837	0.646825	-1.12997	0.316902	-1.14003	0.294562	0.440522
ENSG00000128294	22	26521996	26596717	-3.48326	0.0906962	0.0622436	0.957712	0.477097	0.672602	-0.312495	0.773871	0.808683
ENSG00000128298	22	38084652	38111015	-1.76935	0.390158	-0.567222	0.628947	-0.205528	0.85555	-0.551798	0.611919	0.677029
ENSG00000128309	22	37019635	37029821	1.47135	0.474856	-0.703822	0.548788	0.0349573	0.975299	2.5603	0.0185728	0.242886
ENSG00000128311	22	37010859	37020183	7.27272	0.000412144	0.0594914	0.95958	-0.69416	0.538662	1.13256	0.297736	0.00166411
ENSG00000128322	22	23573125	23580302	-3.202	0.119914	-0.413538	0.724622	-0.0132158	0.990661	0.854906	0.431856	0.960635
ENSG00000128335	22	36226209	36239954	-4.88925	0.0175683	-3.02416	0.009988	-1.74402	0.12241	-0.127333	0.906803	0.0258679
ENSG00000128340	22	37225270	37259594	-0.122328	0.952624	-2.07122	0.0776568	-0.0324688	0.977057	-0.709419	0.514236	0.9245
ENSG00000128342	22	30240453	30246759	0.105769	0.959031	0.889026	0.448839	0.42231	0.708365	1.02965	0.343802	0.849129
ENSG00000128383	22	38952741	38963184	-1.93593	0.347097	-0.665646	0.570676	-0.0981113	0.930751	0.27989	0.796918	0.801956
ENSG00000128394	22	39040604	39055972	0.775845	0.706315	-0.537921	0.646774	0.778708	0.490367	-1.56411	0.150412	0.442349
ENSG00000128463	15	34225013	34230156	0.174275	0.932547	-1.20826	0.303336	-0.924003	0.413119	-0.23708	0.827447	0.794724
ENSG00000128482	17	19411125	19417276	-1.86627	0.364722	-0.324451	0.782244	-0.0880395	0.937845	-0.00834273	0.99388	0.978019
ENSG00000128487	17	20008865	20319026	-1.33892	0.51551	-0.446332	0.703778	-0.471908	0.67596	0.388762	0.720765	0.662608
ENSG00000128512	7	111726110	112206407	-4.93057	0.0166359	-1.09705	0.350012	-0.563568	0.61766	-0.761821	0.483656	0.0650831
ENSG00000128513	7	124822386	124929983	0.764303	0.710486	0.14854	0.899305	0.762735	0.499309			0.78853
ENSG00000128524	7	128862856	128865847	-0.161078	0.937644	0.403499	0.731044	-0.743869	0.509981			0.851522
ENSG00000128534	7	118184144	118204035	2.44789	0.234487	1.9174	0.102383	2.16424	0.0552468	2.50111	0.0214721	0.0512901
ENSG00000128563	7	102363872	102426676					1.01461	0.368826	-0.372565	0.731941	0.571263
ENSG00000128567	7	131500262	131558217	1.62238	0.430726	-1.10529	0.346406	-0.649697	0.564983	-0.0804952	0.941003	0.778712
ENSG00000128578	7	129434432	129488399	-1.93679	0.346884	-2.07236	0.0774929	-2.44934	0.0300481	-0.0530571	0.961093	0.165852
ENSG00000128585	7	131110096	131496632	0.0808819	0.968665	0.0961402	0.934726	0.392344	0.728208	0.0061771	0.995469	0.985213
ENSG00000128590	7	108569867	108574850	1.08252	0.59906	0.739642	0.528634	2.19456	0.0519208	0.71108	0.513251	0.196823
ENSG00000128591	7	128830406	128859274	-0.284847	0.889969	-0.329871	0.7787	-1.0061	0.372856	0.588159	0.588668	0.743481
ENSG00000128594	7	128027071	128032107	-3.83637	0.0624298	0.788654	0.501682	2.08165	0.0652147	2.40439	0.0270598	0.0583515
ENSG00000128595	7	128739292	128773400	-1.74409	0.396961	-0.99377	0.397228	-0.441465	0.695784	0.106279	0.922158	0.751732
ENSG00000128596	7	128790757	128822132	1.7629	0.391887	0.382379	0.744618	0.614411	0.586302	0.458542	0.673321	0.613987
ENSG00000128604	7	128937457	128950038	1.60731	0.435019	3.29671	0.00497836	3.10085	0.00602329	3.0434	0.00513928	0.00711539
ENSG00000128607	7	130070534	130135705	0.128489	0.950241	0.373496	0.750351	0.255832	0.820736	-0.438777	0.686638	0.874277
ENSG00000128609	7	123536997	123557904	-2.13422	0.299951	1.34393	0.252259	0.831803	0.461273			0.325266
ENSG00000128626	19	38930944	38933168	0.634904	0.75781	-0.0191214	0.987004	0.106018	0.925186	0.281985	0.795432	0.959206
ENSG00000128641	2	191245185	191425389	0.126226	0.951116	-0.498075	0.671344	-0.698803	0.535949	-0.343626	0.75205	0.855289
ENSG00000128654	2	176269395	176338025	-1.16586	0.571237	-0.122146	0.917126	-0.64651	0.566893	-1.12002	0.303115	0.728039
ENSG00000128694	2	189746660	189763227	-0.217914	0.915713	0.20494	0.861405	0.313782	0.781069	0.282167	0.795303	0.858376
ENSG00000128699	2	189770267	189784364	0.449627	0.827138	-0.584274	0.61867	0.162246	0.885733	0.418493	0.700406	0.79822
ENSG00000128708	2	171922448	171983686	0.247563	0.904297	0.0554754	0.962307	0.511387	0.650585	0.757448	0.486169	0.898364
ENSG00000128731	15	28111040	28322179	-3.13481	0.127883	-2.21791	0.058837	-0.970587	0.389967	-1.19347	0.272508	0.134052
ENSG00000128739	15	24823637	24978723	1.07867	0.60036	0.449968	0.701481	0.95065	0.399777	1.31759	0.225735	0.465815
ENSG00000128789	18	12658043	12728945	3.98649	0.0528501	1.5253	0.193812	2.09925	0.0629748	-0.0123148	0.990966	0.944804
ENSG00000128791	18	9334767	9402420	2.10828	0.305864	0.0102908	0.993005	0.262352	0.816249	-1.6633	0.126195	0.971108
ENSG00000128805	10	48446036	48656265	0.638036	0.756653	-0.886282	0.450241	-1.82206	0.106559	-1.07448	0.3232	0.315961
ENSG00000128815	10	48684873	48982956	0.256433	0.900885	-1.12116	0.339526	-1.85419	0.100526	-2.53098	0.0199633	0.0760206
ENSG00000128829	15	39934115	40035591	-1.34573	0.513378	-1.29914	0.268414	-1.11582	0.322999	-0.591167	0.586763	0.407927
ENSG00000128872	15	51751597	51816363	-2.23703	0.27727	0.259533	0.82502	0.186537	0.86877	0.141028	0.896832	0.814132
ENSG00000128881	15	42738730	42920809	-0.763487	0.710781	-1.01946	0.385139	-0.329542	0.770374	-0.175985	0.87146	0.745131
ENSG00000128891	15	40528683	40565054	1.93505	0.347316	0.228059	0.845956	0.508941	0.652145	0.573196	0.598187	0.661215
ENSG00000128908	15	40978880	41116280	-2.19284	0.286872	-2.63022	0.0250482	-2.32097	0.0398061	0.118774	0.913041	0.0701364
ENSG00000128915	15	60419609	60479160	0.858973	0.676545	0.819246	0.485235	1.18838	0.292533	0.226253	0.835212	0.618777
ENSG00000128918	15	57953424	58497866	0.461355	0.822704	0.914835	0.435781	1.39067	0.218039	1.00082	0.35748	0.475923
ENSG00000128923	15	58771192	58861900	3.60904	0.0796321	1.20395	0.305066	1.2802	0.25683	1.29656	0.233227	0.171628
ENSG00000128928	15	40405485	40435947	3.48801	0.0902571	3.70502	0.00159805	3.08532	0.00628065	3.19794	0.00327942	0.00363403
ENSG00000128944	15	40382721	40394288	-0.260628	0.899272	-3.64314	0.00191215	-2.93128	0.00942286	-3.39976	0.00177314	0.00337988
ENSG00000128951	15	48331011	48343373	-0.402777	0.844908	-2.38943	0.0417978	-0.560727	0.619434	-0.489707	0.652532	0.222097
ENSG00000128965	15	40952962	40956512	-1.45763	0.478984	0.284032	0.808808	-0.127013	0.910428	0.593306	0.585411	0.789133
ENSG00000128973	15	68206992	68257211	-1.00277	0.626244	1.57161	0.180625	2.04583	0.0699779	2.27632	0.0363584	0.0865769
ENSG00000128989	15	52547045	52569883	0.0400224	0.984492	-0.868965	0.459141	-1.57622	0.162684	-1.80295	0.0973836	0.919264
ENSG00000129003	15	61852389	62060473	1.39408	0.49836	2.17768	0.0635759	1.3259	0.240241	1.30648	0.229671	0.162451
ENSG00000129009	15	74173710	74176872	1.9281	0.349052	-0.002049	0.998607	0.346896	0.758648	1.06692	0.326618	0.994428
ENSG00000129038	15	73925989	73952137	2.08568	0.311078	0.428438	0.715125	0.869882	0.441015	0.269673	0.804178	0.603948
ENSG00000129055	3	134477706	134486716	-1.46948	0.475419	-0.856582	0.465566	-0.990196	0.380462	-0.832358	0.4441	0.440412
ENSG00000129071	3	129430947	129440179	0.659769	0.74864	-0.680851	0.561908	0.69698	0.537013			0.63063
ENSG00000129083	11	14443440	14500027	-0.284408	0.890138	1.53501	0.19099	1.63145	0.148452	1.79636	0.0986128	0.258551
ENSG00000129084	11	14504874	14643635	3.16233	0.124571	0.0522844	0.964474	0.109923	0.922439	-2.21636	0.0415724	0.700116
ENSG00000129103	7	56064002	56080670	0.35097	0.86465	0.593047	0.613411	0.148917	0.895063	0.0696676	0.948927	0.894991
ENSG00000129116	4	168497052	168928457	4.42208	0.0317376	2.27042	0.0530957	1.37561	0.223065			0.0552153
ENSG00000129128	4	176319966	176332245	1.21188	0.556141	-0.377291	0.7479	0.661963	0.55766			0.634446
ENSG00000129158	11	17788048	18013047	2.74735	0.182099	1.45751	0.214372	0.216931	0.847631	0.0959847	0.929678	0.732084
ENSG00000129170	11	19182030	19210571	0.634846	0.757832	0.246987	0.833351	-0.495943	0.660465			0.766788
ENSG00000129173	11	19224063	19241620	-2.67687	0.193569	-0.188491	0.87243	-0.193923	0.863623	-0.624903	0.565596	0.720613
ENSG00000129187	4	182890060	182917936	0.84338	0.682092	-0.11461	0.922222	-0.162777	0.885361	0.146924	0.892544	0.880603
ENSG00000129194	17	7588178	7590094	-0.719484	0.726762	-1.58863	0.175947	-1.95028	0.0840918	1.5849	0.145064	0.175721
ENSG00000129195	17	6444441	6451469	-4.94633	0.0162918	0.149677	0.898539	-0.388256	0.730929	0.114602	0.916084	0.103226
ENSG00000129197	17	5419641	5432877	-4.57596	0.0262541	0.41541	0.723426	-0.266972	0.813072			0.0950271
ENSG00000129219	17	4807152	4823434	-2.62694	0.202012	-0.696899	0.552726	0.883313	0.433993	0.613262	0.572858	0.409532
ENSG00000129226	17	7579491	7582111	-0.221761	0.914231	-1.50427	0.200027	-1.90904	0.090857	-2.24495	0.0390123	0.129527
ENSG00000129235	17	6640985	6644541	-0.724891	0.724792	-0.237964	0.839354	-0.26202	0.816477	0.0167314	0.987726	0.957978
ENSG00000129244	17	7646627	7657770	1.58258	0.442117	1.15154	0.3266	0.830241	0.462115	0.559132	0.607197	0.455782
ENSG00000129245	17	7591230	7614897	-0.463532	0.821881	-0.699805	0.551071	0.645646	0.567412	0.122976	0.909977	0.797469
ENSG00000129250	17	4997950	5028401	1.23079	0.549998	1.09927	0.349039	1.55468	0.168505	1.37091	0.207508	0.27694
ENSG00000129255	17	7583529	7592789	2.12877	0.301186	-0.228853	0.845427	0.431901	0.702055			0.680494
ENSG00000129292	8	132775358	132848807	-2.78272	0.176535	-1.29409	0.270279	-2.076	0.0659478	-2.00109	0.0657905	0.10225
ENSG00000129295	8	132570416	132675592	4.87974	0.0177893	4.33821	0.000219306	1.18434	0.294176	1.21737	0.263022	0.000865561
ENSG00000129315	12	48688458	48716998	0.50538	0.806107	-0.68487	0.559602	-0.841083	0.456288	-0.036906	0.972931	0.906447
ENSG00000129317	12	43718992	43758793	1.17619	0.567833	-0.0714687	0.951452	-0.048587	0.965674	-1.20908	0.266285	0.917346
ENSG00000129347	19	10553085	10566031	-0.180843	0.930011	-0.143168	0.902928	-0.177161	0.87531	-0.676265	0.534091	0.880823
ENSG00000129351	19	10654304	10692400	-0.985438	0.632221	-1.28345	0.274238	-1.62167	0.1509	-0.424368	0.696408	0.37501
ENSG00000129353	19	10602457	10644557	-1.43217	0.486699	-1.00901	0.39003	0.169787	0.88046	0.311181	0.774796	0.719761
ENSG00000129354	19	10572671	10587315	2.37381	0.24895	0.328071	0.779877	0.801909	0.477534	0.647256	0.551776	0.523404
ENSG00000129355	19	10566460	10569059	-0.786803	0.702364	-1.28183	0.274842	-0.952598	0.398812	0.650597	0.549724	0.477078
ENSG00000129437	19	51077495	51084245	-1.11445	0.588328	-0.720022	0.539626	0.110711	0.921885	0.755035	0.487559	0.76383
ENSG00000129450	19	51124906	51136651	4.4893	0.0292318	0.527483	0.653174	1.45852	0.196409	-0.19244	0.859561	0.125332
ENSG00000129460	14	23469679	23509862	-1.2832	0.533141	0.2306	0.844262	-0.595299	0.598003	-0.433851	0.689972	0.703816
ENSG00000129465	14	24336025	24340022	-1.75982	0.392716	-1.70427	0.146544	-1.73241	0.12492	-2.12775	0.0504301	0.11063
ENSG00000129467	14	24318349	24335093	-2.22608	0.279628	-0.973156	0.407093	-1.23224	0.275085	-0.497824	0.64716	0.386849
ENSG00000129472	14	21459020	21476960	-2.38722	0.246287	0.108334	0.926469	0.690436	0.540842	0.272019	0.802509	0.777431
ENSG00000129473	14	23298790	23311751	3.43615	0.095146	-0.33588	0.774776	0.124228	0.912384	0.270411	0.803653	0.698363
ENSG00000129480	14	31446036	31457506	1.39295	0.498709	0.820792	0.484412	1.51589	0.179379	0.70376	0.517597	0.380235
ENSG00000129484	14	20343615	20357904	-1.23912	0.5473	0.882772	0.452037	0.995637	0.37785	0.834173	0.443107	0.453654
ENSG00000129493	14	31291788	31420550	-0.825416	0.688505	-0.790919	0.500454	-1.06982	0.343347	-0.227981	0.833972	0.639732
ENSG00000129515	14	34561093	34630160	-0.595812	0.772297	1.11853	0.34066	0.455737	0.686463	0.00614686	0.995491	0.982298
ENSG00000129518	14	34515938	34539704	0.868791	0.673061	3.50935	0.00279368	1.61129	0.153531			0.00828443
ENSG00000129521	14	33924227	34462774	-0.820632	0.690216	-1.94112	0.0982046	-2.63962	0.0193877	-1.21151	0.265327	0.0635663
ENSG00000129534	14	45203190	45253540	0.323491	0.875157	-0.382383	0.744615	-1.05231	0.351306	-1.25774	0.247519	0.638823
ENSG00000129538	14	20801228	20802855	1.65518	0.421465	-1.05196	0.370173	0.183044	0.871206	-0.0212927	0.984381	0.942787
ENSG00000129559	14	24216857	24232367	1.4196	0.49053	-1.06581	0.363905	-0.390879	0.729183			0.541321
ENSG00000129562	14	22564907	22589224	1.13309	0.582105	-0.605512	0.605974	0.24038	0.831395	1.0371	0.34032	0.632549
ENSG00000129566	14	20365667	20413501	-2.16539	0.292948	-0.0749176	0.949112	0.654365	0.562191	-0.187051	0.863454	0.849583
ENSG00000129596	5	115804733	115816659	0.043856	0.983007	-0.81827	0.485756	-0.700001	0.53525	-1.05396	0.33253	0.931134
ENSG00000129625	5	112876385	112922289	2.32684	0.258438	-0.514438	0.661209	-1.18314	0.294667	-1.42363	0.190563	0.315866
ENSG00000129636	16	47154387	47464149	0.116099	0.955034	0.303757	0.795815	1.18786	0.292745			0.880453
ENSG00000129646	17	76274049	76308276	1.7742	0.388861	0.156328	0.894055	0.581708	0.606388	0.226292	0.835184	0.773245
ENSG00000129657	17	77088749	77217101	-1.27316	0.536348	0.324044	0.78251	-0.13137	0.907369	-0.530335	0.625832	0.788264
ENSG00000129667	17	76470891	76501790	0.52931	0.797123	1.0914	0.352499	0.451027	0.689534	-0.759717	0.484864	0.612854
ENSG00000129673	17	76453351	76470117	-0.289081	0.888344	-0.931207	0.427612	-0.0756409	0.946584	-1.27935	0.239488	0.841105
ENSG00000129691	8	38105493	38144076	-2.30255	0.263442	0.465307	0.691817	0.801736	0.477629	1.04603	0.336178	0.43207
ENSG00000129696	8	33473386	33513185	0.171361	0.933672	0.39311	0.737711	0.0833638	0.941139	-0.0985614	0.927795	0.918774
ENSG00000129749	11	3665587	3671384	-3.95059	0.0550214	-2.56514	0.0288728	-2.03791	0.071069	-0.0634252	0.953498	0.0866479
ENSG00000129757	11	2883213	2885775	1.25289	0.542857	0.433956	0.711619	1.06031	0.347655	1.78588	0.100594	0.313323
ENSG00000129810	3	20160593	20186206	-0.809893	0.694064	0.265485	0.821074	-1.41534	0.209985	-1.79687	0.0985172	0.344217
ENSG00000129911	19	1852399	1863579	3.8494	0.061545	1.2606	0.282872	1.1433	0.311226	0.781073	0.472673	0.171749
ENSG00000129925	16	370788	387113	0.957008	0.642078	0.44911	0.702023	-0.0167533	0.988161	-0.282318	0.795196	0.956989
ENSG00000129932	19	3490821	3500674	-3.65753	0.0756716	0.128481	0.912845	0.553428	0.624001	1.36758	0.208614	0.388828
ENSG00000129933	19	19320829	19358754	1.02713	0.617882	-1.06947	0.362259	-1.42796	0.205949	-1.32949	0.221572	0.316869
ENSG00000129946	19	416589	461033	-0.804323	0.696063	1.19331	0.309359	0.924155	0.413042	1.33004	0.221378	0.389083
ENSG00000129951	19	812488	821955	3.76338	0.067582	-0.354932	0.762376	-0.00599152	0.995766	-0.465668	0.668545	0.982383
ENSG00000129968	19	1876810	1885496	-1.90966	0.353681	0.629299	0.591895	1.24797	0.269001	0.456874	0.674441	0.462387
ENSG00000129988	20	38346482	38377013	0.894485	0.663976	0.22959	0.844935	0.75234	0.505175	0.102047	0.925248	0.827623
ENSG00000129993	16	88874858	88977207	0.433021	0.833427	1.11717	0.341245	1.65051	0.143767	0.732692	0.500531	0.431739
ENSG00000130005	19	1397026	1401570	0.718315	0.727188			0.940245	0.404956	0.0874754	0.935898	0.839991
ENSG00000130038	12	3606633	3764819	0.125319	0.951467	-0.183947	0.875479	-1.32343	0.241115	-1.51348	0.164065	0.815484
ENSG00000130158	19	11199295	11262524	-2.01559	0.327617	-3.01959	0.0101008	-2.363	0.0363511	-1.67658	0.123199	0.029338
ENSG00000130159	19	11505929	11529172	-1.52097	0.460089	0.989777	0.399128	-0.126007	0.911134	-0.286555	0.792192	0.763044
ENSG00000130164	19	11089418	11133820	-1.55169	0.451078	-1.54027	0.189474	-1.44247	0.201376	0.817717	0.452155	0.287811
ENSG00000130165	19	11551147	11559230	0.386388	0.851144	0.401169	0.732538	0.149481	0.894668	1.15673	0.287545	0.785186
ENSG00000130167	19	11296139	11326996	1.09787	0.59389	1.37299	0.242149	1.36916	0.225244	1.31932	0.225125	0.290847
ENSG00000130175	19	11435284	11450968	0.662933	0.747475	-0.213514	0.855669	0.92795	0.411127	-0.695239	0.522681	0.695524
ENSG00000130176	19	11538767	11550323	-1.76422	0.391534	0.584708	0.618409	0.648467	0.56572			0.52594
ENSG00000130177	13	114234887	114272723	-0.323895	0.875002	-1.3159	0.262288	-0.756503	0.502821	-0.690289	0.525645	0.619623
ENSG00000130193	8	142727223	142736927					2.67699	0.0177356	1.41928	0.19192	0.032731
ENSG00000130202	19	44846175	44889223	-5.08557	0.0135136	-1.53496	0.191004	-2.30423	0.0412579	-2.17564	0.0454644	0.0320216
ENSG00000130203	19	44905791	44909393	-2.71602	0.187133	-1.90512	0.1046	-1.57605	0.162729	-0.940219	0.387336	0.173751
ENSG00000130204	19	44890569	44903689	1.24398	0.54573	0.292257	0.803383	0.495302	0.660876			0.694799
ENSG00000130208	19	44914247	44919349	-1.86627	0.364722	-1.08446	0.355572	-0.991197	0.37998	0.285405	0.793007	0.498282
ENSG00000130222	9	89605012	89606555	3.16541	0.124205	1.53201	0.191858	0.812697	0.47163	1.20811	0.266671	0.218742
ENSG00000130227	8	21919662	22006585	5.5108	0.00744037	5.16702	1.07393e-05	3.02326	0.00741094	2.07099	0.0568955	4.28255e-05
ENSG00000130244	19	38403093	38409088	-1.69846	0.409427	-1.39178	0.235762	-0.782492	0.488262	0.655987	0.546422	0.401693
ENSG00000130254	19	5586999	5624046	-0.878305	0.669691	-1.06421	0.364624	-0.0239117	0.983103	-1.07318	0.323788	0.931644
ENSG00000130255	19	5674947	5691875	-1.2253	0.551776	-0.435458	0.710666	0.476835	0.672772	1.45618	0.180623	0.498202
ENSG00000130270	19	1782075	1812276	2.3347	0.256833	1.34782	0.25089	0.181462	0.872309	-0.586765	0.589552	0.554702
ENSG00000130299	19	17334920	17342731	2.98328	0.147363	0.154115	0.895547	-0.947784	0.4012	-0.445727	0.681944	0.596861
ENSG00000130300	19	17351450	17377342	0.35889	0.861626			0.625113	0.579797	-0.199856	0.854208	0.810794
ENSG00000130303	19	17402939	17405630	2.53261	0.218687	0.457513	0.696721	0.127572	0.910035	0.0515467	0.9622	0.891852
ENSG00000130304	19	17468769	17506168	6.88389	0.000827767	2.71784	0.0205967	0.998377	0.376539	2.32787	0.032331	0.00310391
ENSG00000130305	7	73302516	73308826	1.33422	0.516987	0.417503	0.72209	0.612174	0.587667	0.399847	0.71315	0.645415
ENSG00000130309	19	17555649	17583162	2.57255	0.21151	1.80013	0.12515	0.302963	0.788435	0.603754	0.578823	0.342479
ENSG00000130311	19	17309518	17323298	-0.466499	0.82076	-1.00614	0.39138	-0.165374	0.883545	1.85904	0.0874065	0.522999
ENSG00000130312	19	17292609	17306843	-0.690131	0.737489	1.00825	0.390388	0.0123928	0.991242	0.492989	0.650358	0.966096
ENSG00000130313	19	17511636	17521288	-13.0406	2.39684e-10	-1.40808	0.230324	-2.04137	0.0705908	-1.57343	0.147995	9.58737e-10
ENSG00000130332	19	2321520	2328611	1.73494	0.399441	-0.374593	0.749642	0.750772	0.506063	0.867022	0.425358	0.535742
ENSG00000130338	6	158232236	158511828	-2.49828	0.224995	-0.655221	0.576724	-0.0763032	0.946117	0.346069	0.750346	0.811055
ENSG00000130340	6	157700387	157945077	0.843668	0.68199	-2.04841	0.0809819	-1.5756	0.162848	-0.870386	0.423565	0.207891
ENSG00000130363	6	158972871	159000202	5.81974	0.00470585	-0.189138	0.871995	-1.36206	0.227656	-0.92899	0.393031	0.0190418
ENSG00000130382	19	6210381	6279975	0.201526	0.922031	-0.180944	0.877496	-1.03537	0.359111			0.852317
ENSG00000130396	6	167826893	167972023	-4.63556	0.0243614	-1.81745	0.121558	-0.71553	0.526234	-0.802883	0.4604	0.0800288
ENSG00000130402	19	38647649	38731589	5.9976	0.00358099	-0.955343	0.415733	-1.51593	0.179368	0.474209	0.662838	0.01411
ENSG00000130414	2	239892450	240025743	4.29416	0.0370175	0.0490068	0.966699	0.269873	0.811078	-0.148277	0.891561	0.793247
ENSG00000130429	7	99374249	99394816	0.796635	0.698826	1.80517	0.124096	1.60901	0.154114	1.51028	0.164958	0.203844
ENSG00000130433	19	53991637	54012666	-0.0678668	0.973705	0.787841	0.502123	0.0326348	0.97694	1.0847	0.318618	0.949938
ENSG00000130449	5	61332258	61546172	-2.79046	0.175334	-2.55348	0.029609	-2.26931	0.044432	-1.59219	0.143223	0.0584573
ENSG00000130475	19	17747718	17788568	3.17495	0.123074	1.16423	0.321299	1.35841	0.228907	1.49212	0.170098	0.189221
ENSG00000130479	19	17719242	17734513	1.3799	0.502741	-0.61404	0.600909	0.385136	0.733008	1.36237	0.210354	0.495943
ENSG00000130487	22	50545899	50551023	-1.44403	0.483097	-1.3535	0.248898	-0.634813	0.57393	-0.566739	0.602316	0.461154
ENSG00000130511	19	18418864	18434562	1.30607	0.525867	1.61255	0.169531	1.54287	0.171762	2.88695	0.00794669	0.0293001
ENSG00000130513	19	18374731	18389176	0.336745	0.870086	0.016402	0.988852	-0.212725	0.85055	-0.229264	0.833051	0.963314
ENSG00000130517	19	18340598	18369950	2.68561	0.192119	-0.474773	0.685879	-1.14524	0.310406	-0.623943	0.566193	0.403119
ENSG00000130518	19	18257098	18274500	-1.76731	0.390705	-0.0646833	0.956056	-0.299605	0.790725	-0.411217	0.705369	0.865388
ENSG00000130520	19	18306236	18323112	-0.631939	0.758906	0.183135	0.876025	-0.722484	0.522221	-0.478571	0.659931	0.754447
ENSG00000130522	19	18279694	18281622	4.19449	0.0416338	2.41637	0.0395445	2.90236	0.0101491	1.91241	0.0786943	0.0249513
ENSG00000130528	19	49151198	49155396	3.24496	0.115027	0.0162447	0.988959	0.0617435	0.956387			0.971506
ENSG00000130529	19	49157741	49211836	-4.54631	0.0272419	-2.34495	0.0457563	-1.92403	0.0883488	-1.11072	0.307148	0.055359
ENSG00000130544	19	7069703	7087968	-2.87761	0.162237	0.262662	0.822945	0.122963	0.913272	-0.0519635	0.961894	0.895239
ENSG00000130545	19	6463777	6467221	-1.16571	0.571286	1.21505	0.300627	2.106	0.0621331	1.00695	0.354545	0.186065
ENSG00000130559	9	135808487	135907546					-0.900788	0.424955	0.589948	0.587535	0.50667
ENSG00000130560	9	135932969	135961373					0.804482	0.476122	0.264792	0.807652	0.69152
ENSG00000130584	20	63743668	63832038	-2.82125	0.170621	-0.930055	0.428184	-1.07665	0.340274	1.57088	0.148653	0.233247
ENSG00000130589	20	63558086	63574239	2.59838	0.206959	2.96967	0.0114119	3.19502	0.0046559	3.39698	0.00178857	0.00462082
ENSG00000130590	20	63974116	63980008	1.89485	0.357425	3.26483	0.00541469	3.4279	0.00239587	1.81829	0.0945686	0.00651574
ENSG00000130592	11	1850904	1892267	-4.6379	0.0242897	-1.61177	0.169737	-0.836186	0.458915	0.065327	0.952105	0.142838
ENSG00000130595	11	1919703	1938706	-4.7343	0.021486	-0.649043	0.580324	-0.34939	0.756968	0.237591	0.827081	0.103757
ENSG00000130598	11	1838981	1841680	-0.156782	0.939304	0.353856	0.763074	0.0923334	0.93482	-0.137805	0.899177	0.912202
ENSG00000130600	11	1995166	2004552	0.0639901	0.975207	0.709566	0.54553	0.408218	0.717673	-0.0415072	0.969558	0.94785
ENSG00000130638	22	45671798	45845307	-3.74928	0.0686168	-0.262306	0.823181	0.529438	0.639113	0.642239	0.554863	0.333029
ENSG00000130640	10	133278635	133318823	-0.0751354	0.970891	0.351091	0.764871	-0.440373	0.696498	-0.836123	0.442042	0.901627
ENSG00000130649	10	133520406	133561220	0.615909	0.764839	-1.09806	0.34957	-1.35644	0.229582			0.442218
ENSG00000130653	9	137459952	137550402	-0.910119	0.658473	-1.13602	0.333161	0.789472	0.48439	0.682992	0.530031	0.500875
ENSG00000130656	16	142728	154503	3.61052	0.079509	1.18323	0.313465	0.905281	0.422649	0.730972	0.501538	0.220274
ENSG00000130669	19	39125770	39182816	-2.59919	0.206818	-1.25566	0.284763	-1.19818	0.28857	-1.26469	0.244918	0.252653
ENSG00000130684	20	25673195	25696853	0.971385	0.637085	1.88632	0.108069	1.1165	0.322706	0.499537	0.646029	0.322145
ENSG00000130695	1	26234200	26278808	-1.95739	0.341779	2.24195	0.0561471	2.62491	0.0200742	2.629	0.015642	0.0299956
ENSG00000130699	20	61953469	62065881	4.51989	0.0281491	1.95839	0.0952508	1.36586	0.226363	1.15826	0.286908	0.0758291
ENSG00000130702	20	62307955	62367312	4.94568	0.0163059	2.3274	0.0474026	1.86224	0.0990567	1.84711	0.0894556	0.0386947
ENSG00000130703	20	62231922	62296213	-0.814549	0.692395	-0.385956	0.742313	0.736462	0.514204	1.09113	0.315758	0.58057
ENSG00000130706	20	62302093	62308862	-4.16032	0.0433244	-1.4658	0.211774	-0.563576	0.617656	-0.680504	0.531531	0.146174
ENSG00000130707	9	130444961	130501274	-0.928338	0.652082	0.516247	0.660093	0.75802	0.501965	1.20678	0.267196	0.514053
ENSG00000130713	9	130693721	130707288	-0.559568	0.7858	-0.359674	0.759298	-0.351927	0.755259	0.551619	0.612034	0.738277
ENSG00000130714	9	131502789	131523806	-5.03394	0.0144908	-1.52134	0.194972	0.322044	0.775457			0.0427557
ENSG00000130717	9	131523801	131531264	-0.51916	0.80093	-0.231105	0.843925	0.165652	0.883351	-0.0845403	0.938044	0.888388
ENSG00000130724	19	58551452	58555105	0.597969	0.771495	-0.017312	0.988233	0.560951	0.619294			0.966707
ENSG00000130725	19	58555712	58558954	0.210038	0.918748	0.720474	0.539372	0.0921814	0.934927			0.895193
ENSG00000130726	19	58544064	58550722	-1.91655	0.351946	-0.237512	0.839656	0.134714	0.905022	-0.562981	0.604725	0.782247
ENSG00000130731	16	634427	636366	-1.20517	0.558333	-2.0575	0.0796427	-0.4499	0.690269	-0.268799	0.8048	0.377112
ENSG00000130733	19	10922185	10928681	3.38551	0.100122	0.960627	0.413159	0.41612	0.712448	0.897915	0.409052	0.302462
ENSG00000130734	19	10543895	10553418	-3.837	0.0623863	-1.09816	0.349524	-0.539219	0.632933	1.07468	0.32311	0.194109
ENSG00000130748	19	47045909	47048624	-3.01509	0.143097	1.48679	0.205307	1.4567	0.196966	0.897051	0.409503	0.211761
ENSG00000130749	19	47064187	47113776	0.44749	0.827947	0.245998	0.834009	-0.541166	0.631706	0.229865	0.83262	0.801735
ENSG00000130755	19	39328353	39342372	-0.0683943	0.973501	0.620454	0.597112	0.048758	0.965553	0.667248	0.539557	0.94179
ENSG00000130758	19	40191426	40215575	-1.76348	0.391732	-0.681566	0.561498	-1.29835	0.25015	-1.04582	0.336274	0.370574
ENSG00000130764	1	3778559	3796498	0.0311952	0.987912	-1.62452	0.166387	-0.415351	0.712957	-0.289581	0.790049	0.952603
ENSG00000130766	1	28259518	28282491	5.48508	0.00772239	1.06238	0.365451	0.0642017	0.954652	-0.246824	0.820474	0.0382716
ENSG00000130768	1	27935000	27959157	-2.77461	0.1778	-1.27578	0.277114	-0.679028	0.54755	-0.476549	0.661277	0.369578
ENSG00000130770	1	28236109	28246906	1.11008	0.589792	-0.15512	0.89487	-0.45674	0.68581	-0.362375	0.739001	0.77887
ENSG00000130772	1	28329002	28335965	2.42517	0.238857	0.471648	0.687837	-0.0472646	0.966607			0.898577
ENSG00000130775	1	27872543	27886685	-1.59711	0.437938	-0.357857	0.760477	-1.48178	0.189367	-1.71405	0.11504	0.282688
ENSG00000130779	12	122271432	122422669	2.34468	0.254806	0.408462	0.727867	0.852116	0.450402			0.472739
ENSG00000130783	12	122774526	122827528	-3.04967	0.138566	-0.315275	0.788253	-2.0837	0.0649515			0.154029
ENSG00000130787	12	122834453	122862961	-3.26194	0.113138	-1.20536	0.304499	1.02836	0.362374	1.96055	0.0714551	0.14385
ENSG00000130803	19	9140397	9163424	-1.97896	0.336486	-2.031	0.0835971	-2.16604	0.055044	-2.07365	0.0565778	0.0800162
ENSG00000130810	19	10106362	10112012	-2.66292	0.195903	-0.100811	0.931562	-0.170192	0.880178	-0.26388	0.808302	0.837631
ENSG00000130811	19	10115014	10119918	-0.146026	0.94346	-0.343952	0.769516	0.038782	0.972598	-0.0897567	0.93423	0.945329
ENSG00000130812	19	10092338	10102678	-3.25349	0.114074	-0.606139	0.605601	0.0313003	0.977883	-0.133438	0.902356	0.918093
ENSG00000130813	19	10086122	10093252	-0.767624	0.709285	-0.64017	0.58551	-0.535677	0.635168	-0.374529	0.730583	0.671107
ENSG00000130816	19	10133342	10231286	0.492163	0.811081	1.32321	0.259647	0.850586	0.451216			0.540799
ENSG00000130818	19	9523223	9538645	1.33249	0.517529	0.823558	0.482941	0.859676	0.446394	0.389138	0.720506	0.552162
ENSG00000130844	19	53519527	53580269	-5.33847	0.0095207	-0.899504	0.443511	-0.699735	0.535405	-1.81759	0.0946946	0.0345075
ENSG00000130856	18	76822557	76972901	-3.23987	0.115597	-2.09324	0.0745526	-1.14072	0.312319	0.0241417	0.982291	0.883782
ENSG00000130881	19	33177603	33208864	-2.59783	0.207056	-1.63871	0.162715	-1.09041	0.334138	-1.30309	0.230881	0.221179
ENSG00000130921	12	123233385	123258079	0.560115	0.785596	-0.923327	0.431532	0.449111	0.690785	1.37943	0.204697	0.530402
ENSG00000130935	17	67717931	67744531	6.99699	0.000678141	-0.340685	0.771644	1.04373	0.355246	0.0993272	0.927235	0.00274144
ENSG00000130939	1	10032832	10181239	0.27018	0.895601	-1.15924	0.323375	-0.418268	0.71103	1.24605	0.251942	0.654635
ENSG00000130940	1	10636604	10796650	2.19828	0.285677	-0.549055	0.639975	-0.196539	0.861802	-0.128748	0.905772	0.788544
ENSG00000130956	9	96450169	96491336	0.783063	0.703712	0.979423	0.404078	1.29265	0.252233	-0.601577	0.580192	0.47657
ENSG00000130958	9	96313444	96383711	-2.61817	0.203521	-2.09413	0.0744293	-2.17908	0.0535974			0.0817307
ENSG00000131013	6	149504495	149546043	-1.8449	0.37024	-2.68004	0.0224246	-2.02205	0.0732956	-2.71513	0.0125476	0.0287127
ENSG00000131015	6	149942014	149949235	1.0772	0.600857	1.53269	0.191662	0.663038	0.557021	0.303642	0.78011	0.520944
ENSG00000131016	6	151239967	151358559	4.25597	0.038732	0.756889	0.519066	0.690226	0.540965	0.589474	0.587835	0.152419
ENSG00000131018	6	152121687	152637801	-0.878772	0.669526	-1.82914	0.11918	-0.0513907	0.963694	0.306158	0.778336	0.851937
ENSG00000131023	6	149658153	149718105	-0.105474	0.959145	-0.178326	0.879255	0.0806925	0.943022	-0.0685575	0.94974	0.942914
ENSG00000131037	19	55072020	55087923	-2.58329	0.209609	-1.08464	0.355491	-0.895592	0.427631	0.195417	0.857411	0.505506
ENSG00000131042	19	54273812	54281184	-1.53338	0.456436	0.703126	0.549183	0.657815	0.560131	1.27845	0.239822	0.432828
ENSG00000131043	20	36236131	36270918	-0.571072	0.781507	-0.757555	0.518699	-1.79198	0.112466	-0.773431	0.477016	0.385484
ENSG00000131051	20	35701347	35742312	-0.304232	0.882533	-0.436127	0.710242	0.246001	0.827515			0.828643
ENSG00000131061	20	33731657	33792269	-1.62622	0.429635	-3.01113	0.0103132	-3.23823	0.00412823	-3.13895	0.0039014	0.00670859
ENSG00000131067	20	34844720	34872856	1.28149	0.533686	-0.290622	0.804461	-1.02026	0.366166	-1.28831	0.236215	0.498907
ENSG00000131069	20	34872146	34927962	-0.018093	0.992989	-0.698456	0.551839	-0.540099	0.632378	-0.503316	0.643536	0.972676
ENSG00000131095	17	44903159	44916937	0.23997	0.907218	-1.09635	0.350322	-2.36695	0.0360399	0.0604507	0.955677	0.590245
ENSG00000131100	22	17592136	17628749	0.37628	0.854994	0.4433	0.705696	0.130648	0.907875	-0.124994	0.908506	0.87358
ENSG00000131115	19	44207547	44237268	-2.65797	0.196735	-3.36557	0.00414262	-2.19971	0.0513732			0.011312
ENSG00000131116	19	43607224	43619629	2.06212	0.316575	1.05662	0.368053	0.27657	0.806483	-0.399313	0.713516	0.588429
ENSG00000131127	4	337814	384868	-2.45613	0.232916	-1.07742	0.3587	-1.53289	0.17455	-0.369786	0.733864	0.332539
ENSG00000131143	16	85798633	85807068	-1.34325	0.514153	-0.640263	0.585456	0.198314	0.860567	1.20686	0.267166	0.618159
ENSG00000131148	16	85771758	85799608	2.42621	0.238657	0.597746	0.610603	-0.674362	0.550305	-0.637451	0.557817	0.470739
ENSG00000131149	16	85169525	85676204	-2.58031	0.210134	-0.335063	0.77531	-0.27303	0.808911	1.21213	0.265082	0.534584
ENSG00000131153	16	85676198	85690073	0.402073	0.845176	-1.71841	0.143222	-0.970712	0.389905	-1.25479	0.248629	0.382446
ENSG00000131165	16	89640816	89657738	-0.310591	0.880097	0.585838	0.617731	0.2092	0.852998	1.46251	0.178734	0.721227
ENSG00000131187	5	177402133	177416583	0.458754	0.823687	0.339192	0.772617	-0.148916	0.895064	-0.437656	0.687396	0.821305
ENSG00000131188	5	177446445	177456286	1.9028	0.35541	1.63994	0.1624	2.42907	0.0314367	-0.370494	0.733374	0.106834
ENSG00000131196	18	79395856	79529325	-0.0816516	0.968367	-1.27869	0.276021	-0.849333	0.451883	0.411478	0.705191	0.876424
ENSG00000131203	8	39902275	39928790	-0.138107	0.946522	0.860908	0.463316	-0.136444	0.903808	0.606197	0.577287	0.869903
ENSG00000131236	1	40040233	40072649	-2.18268	0.289109	-0.640804	0.585139	-1.3427	0.234333	3.20968	0.00316697	0.0124622
ENSG00000131238	1	40072710	40097260	0.530639	0.796624	1.26994	0.27932	-0.316178	0.779441	-0.444972	0.682454	0.669978
ENSG00000131242	17	31391675	31538211	4.15966	0.0433577	1.23148	0.294141	0.974793	0.387916	0.811257	0.455735	0.139167
ENSG00000131323	14	102777449	102911500	-0.222298	0.914023	-1.05546	0.368579	-2.26305	0.0450218	-0.810643	0.456076	0.250477
ENSG00000131351	19	17049729	17075625	2.16657	0.292684	1.85897	0.113277	0.900082	0.425318	0.0646354	0.952612	0.703591
ENSG00000131355	19	14619117	14690027	0.0708187	0.972562	-0.306971	0.793703	-0.25916	0.818445	-0.129295	0.905373	0.929316
ENSG00000131368	3	15009611	15065339	1.50564	0.464624	-1.03739	0.376837	-1.45874	0.19634			0.318086
ENSG00000131370	3	15254353	15341368	-0.580539	0.777979	-1.22764	0.295646	-1.53242	0.174682	-1.42985	0.188632	0.312373
ENSG00000131373	3	15560699	15601852	2.73572	0.183956	2.66069	0.023414	1.54031	0.172473			0.0563634
ENSG00000131374	3	17157162	18444817	-0.171995	0.933427	0.369093	0.753197	0.431213	0.702507	1.08273	0.319498	0.808678
ENSG00000131375	3	15206152	15252916	1.03653	0.614671	2.13941	0.0683736	1.07952	0.338992	-1.19673	0.271201	0.196474
ENSG00000131378	3	16313574	16514026	0.669714	0.744981	0.988845	0.399572	1.77425	0.116065			0.314504
ENSG00000131381	3	15070073	15099163	-0.692702	0.736548	0.228478	0.845676	-1.27057	0.260426	-1.0592	0.330132	0.599295
ENSG00000131389	3	14402576	14489349	0.117228	0.954597	-1.07359	0.360411	-1.17068	0.299781	0.0454584	0.966662	0.918499
ENSG00000131398	19	50311937	50333515	-1.54522	0.452969	-1.67593	0.153376	-2.4137	0.0325263	-0.726262	0.504299	0.104035
ENSG00000131400	19	50358472	50365830	-1.84397	0.370482	0.159209	0.892115	0.0729261	0.948498	-0.161084	0.88226	0.890008
ENSG00000131408	19	50329653	50383388	3.32315	0.106533	1.09495	0.350936	0.189442	0.866745	0.575812	0.596518	0.435568
ENSG00000131435	5	132257696	132273454	-0.198434	0.923223	6.75047	8.88986e-09	7.50838	2.92303e-11	2.70521	0.0128742	1.16538e-10
ENSG00000131437	5	132692628	132737638	-7.38139	0.000337123	-7.87915	1.91763e-11	-9.82732	3.19405e-18	-8.26314	3.02332e-14	1.27748e-17
ENSG00000131446	5	180784780	180815652	0.00196604	0.999238	0.52919	0.652126	0.534049	0.636197	1.16715	0.283222	0.996954
ENSG00000131459	5	180300698	180353336	2.65881	0.196593	1.19564	0.308415	0.732462	0.516492	-1.0379	0.339945	0.316934
ENSG00000131462	17	42609641	42615238	-0.225466	0.912803	0.976055	0.405697	-0.536899	0.634397	0.217618	0.841415	0.800971
ENSG00000131467	17	42824385	42843760	2.01246	0.328369	1.03753	0.376771	-0.104452	0.926288	-0.542167	0.618145	0.734313
ENSG00000131469	17	42998273	43002959	-5.13012	0.0127178	-3.39799	0.00379509	-2.11408	0.0611373	-1.23446	0.256378	0.0110683
ENSG00000131470	17	42572310	42577831	-1.38542	0.501032	-1.75313	0.135313	-1.17289	0.29887	-0.586691	0.589599	0.313834
ENSG00000131471	17	42851184	42858130	-1.43265	0.486553	-1.4642	0.212275	-0.966198	0.392114	-1.1036	0.31026	0.331302
ENSG00000131473	17	41866917	41930542	0.249181	0.903674	0.508567	0.664839	-0.261584	0.816777	-2.39984	0.0273514	0.180175
ENSG00000131475	17	42773449	42779599	0.90971	0.658617	-0.24696	0.833369	1.33633	0.236559	2.18656	0.0443918	0.188757
ENSG00000131477	17	42758447	42763041	-0.929354	0.651727	1.66969	0.154913	0.936118	0.407021			0.337971
ENSG00000131480	17	42844580	42850707	-3.14385	0.126788	-2.33049	0.0471087	-1.52641	0.17638			0.0870119
ENSG00000131495	5	140638740	140647771	-0.635867	0.757454	-0.434168	0.711485	-0.298584	0.791422	-0.264809	0.80764	0.771503
ENSG00000131503	5	140401814	140539856	1.8117	0.378914	0.544144	0.64297	-0.595968	0.597592	0.367819	0.735227	0.600738
ENSG00000131504	5	141515016	141619055	3.8341	0.0625847	-0.546917	0.641278	-2.1651	0.0551503	-1.05598	0.331603	0.112492
ENSG00000131507	5	142108779	142154440	-5.69807	0.00565028	-3.11399	0.0079834	-2.62499	0.0200704	-2.94444	0.00678556	0.00800944
ENSG00000131508	5	139526431	139628434	0.194995	0.92455	0.00200211	0.998639	-0.279938	0.804173	-0.299297	0.783178	0.994711
ENSG00000131558	7	133253073	134066589	-0.731438	0.722409	-1.24694	0.288119	-0.875895	0.437863	-1.00979	0.353189	0.449515
ENSG00000131584	1	1292390	1309609	-0.995461	0.628761	0.926072	0.430164	0.479645	0.670957	0.0664082	0.951314	0.840213
ENSG00000131591	1	1081818	1116361	-0.798152	0.69828	1.33366	0.255903	0.35046	0.756247	1.16767	0.28301	0.498672
ENSG00000131626	11	70270690	70385312	-0.865825	0.674113	-0.430084	0.714079	-0.304125	0.787643	1.12944	0.29907	0.644001
ENSG00000131634	16	1528688	1555580	-3.71342	0.0713071	-1.24908	0.287292	-0.5456	0.628915	-0.557685	0.608127	0.234986
ENSG00000131652	16	3024027	3027755	1.07121	0.602882	0.795841	0.497792	1.58695	0.159841			0.353001
ENSG00000131653	16	2155698	2178129	1.6556	0.421348	-0.406109	0.729373	-0.425457	0.706292	-0.618187	0.56978	0.621521
ENSG00000131669	9	93121496	93134251	0.567491	0.782842	0.710278	0.545127	0.610348	0.588781	0.452162	0.677609	0.665161
ENSG00000131686	1	8945867	8975092	-4.87036	0.0180097	2.48916	0.0339651	3.09691	0.00608757	3.04392	0.00513174	0.00900875
ENSG00000131697	1	5862811	5992473	-0.943103	0.646922	-0.333863	0.776093	0.282403	0.802485	0.232383	0.830813	0.778088
ENSG00000131730	5	81233320	81266398	1.44712	0.48216	2.96436	0.0115598	2.08839	0.0643493	-1.25829	0.247311	0.037855
ENSG00000131732	5	81301587	81313297	-0.860055	0.67616	1.80612	0.123899	1.01595	0.368195	-0.285356	0.793042	0.426173
ENSG00000131747	17	40388525	40417896	3.51593	0.0877099	-1.74564	0.136991	-0.764139	0.49852			0.15376
ENSG00000131748	17	39637090	39664201	0.653257	0.751038	2.17597	0.0637842	1.98155	0.0792389	1.49995	0.167868	0.126047
ENSG00000131759	17	40309180	40357643	1.42831	0.487875	2.91591	0.0129903	2.31559	0.040268	0.794224	0.465251	0.0389801
ENSG00000131778	1	147242654	147295765	-1.99422	0.332772	-1.33875	0.254091	-0.673368	0.550893	-0.505569	0.642052	0.428448
ENSG00000131779	1	145911350	145918717	-1.72965	0.40088	0.0482922	0.967185	-0.354913	0.75325			0.910316
ENSG00000131781	1	147175351	147243050	-2.18362	0.288903	-1.88511	0.108295	-2.56748	0.0229605	-0.77083	0.478499	0.0714758
ENSG00000131788	1	145848522	145859836	-1.88574	0.359741	1.1559	0.324773	1.44157	0.201657			0.282221
ENSG00000131791	1	147155106	147172550	-0.430092	0.834538	-0.117327	0.920385	-0.507562	0.653026	-0.563902	0.604134	0.824895
ENSG00000131844	5	71579531	71658706	-1.5035	0.46526	0.00705469	0.995205	0.373884	0.740523	0.652373	0.548635	0.981121
ENSG00000131845	19	57351271	57359898	0.674872	0.743086	0.372374	0.751075	0.523806	0.642683	1.36881	0.208206	0.588438
ENSG00000131849	19	58432814	58440153	0.208938	0.919173	-0.358479	0.760074	-0.340998	0.762627	-0.218813	0.840557	0.849627
ENSG00000131871	15	101270817	101277500	-2.75072	0.181564	-0.671053	0.567551	0.227615	0.840225			0.550371
ENSG00000131873	15	101175727	101252048	-1.22252	0.55268	-1.22423	0.29699	0.316328	0.779338	-1.0029	0.356484	0.511573
ENSG00000131876	15	101281510	101295282	0.779489	0.705001	-1.03659	0.377202	-1.19579	0.289534	-1.65835	0.127327	0.30568
ENSG00000131899	17	18225635	18244875	-1.51262	0.462556	0.558271	0.63437	0.505011	0.654656	-1.15852	0.286801	0.505343
ENSG00000131931	8	42836674	42843325	-1.00323	0.626085	0.824549	0.482414	-0.136367	0.903862	0.646442	0.552276	0.739239
ENSG00000131943	19	29698937	29715789	1.81191	0.378857	0.495833	0.672737	1.2363	0.273504	1.50856	0.16544	0.32758
ENSG00000131944	19	32972209	32978229	2.14149	0.298307	0.584221	0.618702	0.0276228	0.980481	-0.373839	0.73106	0.92573
ENSG00000131966	14	58200080	58235636	3.27195	0.112036	1.61482	0.168931	1.36257	0.227481	1.85073	0.088829	0.132222
ENSG00000131969	14	50872053	50904970	-0.73205	0.722186	0.0827666	0.943789	0.0165946	0.988273	0.190432	0.861011	0.964499
ENSG00000131979	14	54842008	54902826	-0.280135	0.891778	1.46509	0.211998	0.365989	0.745812	0.245341	0.821534	0.754747
ENSG00000131981	14	55124110	55145423	-0.539905	0.793153	0.12674	0.914021	-1.5487	0.170148	-0.254934	0.81468	0.777465
ENSG00000132002	19	14514769	14560391	-0.234147	0.90946	-0.0546415	0.962873	-0.471008	0.676543	-1.35379	0.213241	0.891812
ENSG00000132003	19	13795443	13832254	2.116	0.304096	0.872388	0.457374	0.905774	0.422396	-0.447824	0.68053	0.464059
ENSG00000132004	19	12688053	12696631	3.58365	0.0817722	0.0526089	0.964253	-0.339407	0.763702	-0.7584	0.485621	0.81538
ENSG00000132005	19	13961530	14007039	-0.27895	0.892233	-0.484663	0.679695	-0.491803	0.663123	-1.49485	0.169318	0.668287
ENSG00000132017	19	13952509	13961449	2.86253	0.16445	0.0821071	0.944237	-0.065472	0.953756			0.913175
ENSG00000132024	19	13906201	13930879	-0.125641	0.951343	-1.3532	0.249002	-0.857022	0.447799	0.279259	0.797366	0.828087
ENSG00000132109	11	4384897	4393702	3.84345	0.0619473			1.59195	0.158529			0.0896497
ENSG00000132122	1	48295373	48472208	1.40039	0.496418	0.904955	0.440753	1.37725	0.222515	0.458609	0.673276	0.438414
ENSG00000132128	1	46261196	46303616	-3.16256	0.124543	-1.22926	0.295011	-1.27705	0.258003	-2.54134	0.0194617	0.0614524
ENSG00000132153	3	47802909	47850195	1.41555	0.491767	1.15546	0.324955	1.43715	0.203045			0.313722
ENSG00000132155	3	12582101	12664201	-0.503484	0.806821	0.840644	0.473908	1.3879	0.218958	0.952542	0.381145	0.480091
ENSG00000132170	3	12287368	12434356	0.232309	0.910168	-0.0982105	0.933323	-0.19042	0.866063	-0.525456	0.629013	0.887251
ENSG00000132182	3	13316235	13420322	0.290506	0.887797	0.222673	0.84955	-0.483774	0.668292	0.412598	0.704426	0.812989
ENSG00000132185	1	161706972	161714352	0.646777	0.753427	0.931142	0.427644	1.11851	0.321832	0.620778	0.568164	0.530256
ENSG00000132196	1	162790702	162812823	0.407919	0.842954	0.34709	0.767473	1.22328	0.278587	1.783	0.101145	0.42961
ENSG00000132199	18	670318	712662	-0.648337	0.752852	-1.64018	0.162337	-1.28186	0.256216	-0.939314	0.387793	0.346161
ENSG00000132205	18	2847006	2916003	5.41725	0.00851267	1.13873	0.33201	-0.328593	0.771018	-0.375902	0.729634	0.0352764
ENSG00000132254	11	6474683	6481479	0.311788	0.879638	-0.169037	0.8855	0.991488	0.37984	1.18035	0.277817	0.747635
ENSG00000132256	11	5663195	5938619	1.75656	0.393594	0.14211	0.903642	-1.28265	0.255921	-1.85468	0.0881501	0.377024
ENSG00000132259	11	6234765	6244479	1.73315	0.39993	-0.0888316	0.939678	-0.190059	0.866315	-0.215749	0.84276	0.866674
ENSG00000132274	11	5689610	5737089	0.44102	0.830397	0.73341	0.532113	-0.217842	0.846998	0.609296	0.575343	0.748234
ENSG00000132275	11	6595072	6603616	2.24275	0.276043	1.16645	0.320378	1.03761	0.358074	0.507427	0.640829	0.386805
ENSG00000132286	11	6481501	6484681	0.589721	0.774562	0.876161	0.455431	0.697605	0.536648	1.27906	0.239596	0.505943
ENSG00000132294	8	131904093	132013642	1.37907	0.502999	-0.373789	0.750162	-0.431036	0.702623	-0.874795	0.42122	0.613989
ENSG00000132300	2	86106223	86142157	0.0677559	0.973748	-0.661711	0.572956	-1.2659	0.262185	-0.918605	0.398342	0.889669
ENSG00000132305	2	86143932	86195472	2.49005	0.226525	0.695143	0.553727	0.439806	0.69687	0.313062	0.773472	0.569083
ENSG00000132313	2	86199355	86213790	-1.18061	0.56638	0.0793049	0.946137	-1.11409	0.323751	-0.496429	0.648082	0.811563
ENSG00000132323	2	238170402	238203708	1.83046	0.373998	2.88219	0.0140765	2.23207	0.0480406	1.1509	0.289981	0.0416881
ENSG00000132326	2	238244044	238290102	1.71293	0.405449	1.47292	0.209565	1.69574	0.133106	1.87517	0.084695	0.155633
ENSG00000132329	2	237858893	237912106	1.03285	0.615928	0.436301	0.710131	0.779772	0.489775	0.952	0.381416	0.557815
ENSG00000132330	2	238060924	238099413	2.26408	0.271503	1.3672	0.244139	0.765179	0.497936	1.51379	0.16398	0.263101
ENSG00000132334	10	127907103	128085855	0.560398	0.78549	-1.51652	0.196389	-0.440703	0.696282	-0.874477	0.421389	0.523761
ENSG00000132341	12	130872037	130877678	-1.5535	0.450549	-1.26852	0.279856	-0.216576	0.847877	-0.75052	0.490166	0.571591
ENSG00000132356	5	40759389	40798374	3.01885	0.142599	-1.04281	0.374347	-0.810351	0.47291	-0.470461	0.665339	0.351719
ENSG00000132357	5	40841308	40860175	-4.0875	0.0471224	-3.09856	0.00829974	-2.01633	0.0741115	-1.64104	0.131348	0.0246497
ENSG00000132359	17	2755705	3037741	3.05567	0.137791	-0.608999	0.603901	-0.144296	0.898301	0.19702	0.856254	0.717621
ENSG00000132361	17	2689386	2712663	-4.87191	0.0179733	-0.169481	0.885201	0.225632	0.841599	0.200298	0.853889	0.109407
ENSG00000132376	17	1494577	1516742	1.15993	0.573197	0.0465595	0.968361	0.244639	0.828455	0.81648	0.452839	0.895843
ENSG00000132382	17	4538897	4555386	0.956101	0.642393	0.40082	0.732762	0.457522	0.685301	-0.480458	0.658674	0.682317
ENSG00000132383	17	1829702	1900082	-0.440294	0.830672	0.183035	0.876092	-0.380579	0.736049	-0.344899	0.751162	0.814297
ENSG00000132386	17	1762029	1777565	-6.12902	0.00291352	-0.792353	0.499678	-0.0395709	0.972041	0.894506	0.410832	0.0129608
ENSG00000132388	17	4269259	4366675	1.05977	0.606759	-0.678239	0.56341	-1.08383	0.337066	0.143896	0.894746	0.699772
ENSG00000132394	3	128153481	128408646	-0.692895	0.736477	1.35779	0.2474	1.09055	0.334078	0.594745	0.584501	0.468245
ENSG00000132405	4	6909242	7033118	-0.879652	0.669215	-0.852383	0.467756	-0.900028	0.425345	-0.746303	0.492607	0.517828
ENSG00000132406	4	4235542	4248223	1.33424	0.51698	-1.27905	0.275885	-0.779334	0.490019	0.361057	0.739917	0.508856
ENSG00000132423	6	99369401	99394195	2.04073	0.321621	0.370377	0.752367	1.65963	0.141565	1.01708	0.349724	0.338636
ENSG00000132424	6	99397629	99425331	0.410805	0.841858	0.842023	0.473183	1.37768	0.222369			0.559697
ENSG00000132432	7	54752250	54759974	1.89116	0.358363	1.6587	0.157646	-0.0146664	0.989635			0.966467
ENSG00000132434	7	55365337	55433737	0.451976	0.82625	0.0256539	0.982564	-0.159304	0.88779	-0.163455	0.88054	0.949776
ENSG00000132436	7	50444128	50450390	2.1403	0.298576	0.677167	0.564027	0.603763	0.592808	0.613172	0.572915	0.500301
ENSG00000132463	4	70815783	70839897	0.498677	0.808629	-0.501065	0.669487	-0.560337	0.619677	0.0779024	0.9429	0.851722
ENSG00000132465	4	70655541	70681817	-2.56589	0.212694	-0.390541	0.739363	0.0205081	0.985508			0.956105
ENSG00000132466	4	73073376	73258798	0.0769191	0.9702	0.324371	0.782296	0.582635	0.605815	0.427879	0.694023	0.904434
ENSG00000132467	4	70688532	70690551	0.935846	0.649456	0.0450702	0.969373	-0.507827	0.652856	-0.903124	0.406339	0.889778
ENSG00000132470	17	75721328	75757818	4.54793	0.0271873	-0.716752	0.541469	0.297556	0.792124	-0.163192	0.880731	0.152528
ENSG00000132471	17	75845699	75856507	1.70401	0.407898			1.53002	0.175359	-0.878802	0.419096	0.299612
ENSG00000132475	17	75776434	75785893	2.76815	0.178812	0.895881	0.44535	1.72847	0.125779			0.198881
ENSG00000132478	17	75784806	75825799	0.988295	0.631234	0.380465	0.745852	-0.67156	0.551963	-0.280144	0.796738	0.700899
ENSG00000132481	17	75874164	75878581	4.24456	0.0392574	1.13645	0.332978	-0.078959	0.944244	-0.40215	0.711572	0.339217
ENSG00000132485	1	71063291	71081289	3.22304	0.1175	0.396312	0.735655	-0.285642	0.800267	0.383876	0.72413	0.544044
ENSG00000132507	17	7306999	7312463	-0.197712	0.923502	-0.539312	0.645923	-0.414308	0.713645	-1.05365	0.332671	0.77847
ENSG00000132510	17	7834217	7854796	0.910968	0.658174	0.336138	0.774608	1.00919	0.371394	0.810604	0.456098	0.588661
ENSG00000132514	17	7074537	7080307	9.80101	1.93482e-06	2.31689	0.0484123	1.22304	0.278683	0.176543	0.871056	7.73905e-06
ENSG00000132518	17	8002615	8020342	2.46969	0.230346	1.35202	0.249416	1.02091	0.365864	-1.19734	0.270959	0.273001
ENSG00000132522	17	7311324	7315564	-2.61901	0.203377	-0.907495	0.439472	-0.455294	0.686752	-0.830206	0.445278	0.418478
ENSG00000132530	17	6755447	6775647	3.87353	0.0599337	1.14519	0.329276	0.421026	0.709212	0.481089	0.658254	0.230309
ENSG00000132535	17	7187187	7219841	4.10325	0.0462781	0.908033	0.439201	-1.22073	0.279591	-0.745159	0.49327	0.149621
ENSG00000132541	8	98102344	98117171	-0.897617	0.662872	-1.25179	0.286248	-1.37217	0.224225	-2.05133	0.0592898	0.170981
ENSG00000132549	8	99013266	99877580	-0.377645	0.854474	-1.05525	0.368678	-0.756209	0.502987	-0.164796	0.879567	0.75471
ENSG00000132563	5	138439057	138446969	-1.07267	0.602388	-0.243488	0.835678	0.29827	0.791636	-0.422676	0.697559	0.754433
ENSG00000132570	5	134905120	135007959	-0.871042	0.672263	-1.59276	0.174828	-1.47552	0.191243	-1.10346	0.310322	0.28668
ENSG00000132581	17	28648346	28662189	-1.4981	0.466864	-2.02912	0.0838837	-0.769904	0.495285			0.211681
ENSG00000132589	17	28879335	28897733	1.34701	0.512977	1.1747	0.316966	1.43878	0.202533	-1.13415	0.297059	0.310914
ENSG00000132591	17	28855010	28861061	-1.94083	0.345878	-2.25611	0.0546118	-2.52826	0.025133	-1.25752	0.247602	0.0629829
ENSG00000132600	16	68310951	68360852	2.9102	0.157535	1.48988	0.204367	0.155607	0.890378	-0.0844608	0.938102	0.774727
ENSG00000132603	16	69337996	69343106	-1.92894	0.348842	-1.17452	0.317039	-0.944788	0.40269	0.799638	0.462215	0.379105
ENSG00000132604	16	69355567	69408571	-2.70934	0.18822	-1.48831	0.204843	-0.802215	0.477366			0.255737
ENSG00000132612	16	69311350	69326939	-0.837752	0.684099	-0.0193726	0.986833	-1.00233	0.37465			0.961056
ENSG00000132622	20	3732685	3753111	3.99224	0.0525092	0.731566	0.533144	-0.16695	0.882443	-0.504946	0.642462	0.303534
ENSG00000132635	20	2835314	2841190	0.501138	0.807703	0.767306	0.513331	0.662442	0.557375	1.10127	0.311285	0.577924
ENSG00000132640	20	11890723	11926609	0.960286	0.640938	0.668108	0.569252	0.558397	0.62089	0.930499	0.392262	0.558412
ENSG00000132646	20	5114953	5126626	2.97332	0.14872	0.0488205	0.966826	-0.0304172	0.978506	-0.258911	0.811843	0.947118
ENSG00000132661	20	23350791	23354771	-0.544484	0.791439	0.183091	0.876054	-0.302602	0.788681	-0.12411	0.909151	0.858898
ENSG00000132664	20	18466878	18484648	-3.60012	0.0803788	-1.58939	0.175742	-1.11358	0.323969	-1.93692	0.0749373	0.118065
ENSG00000132669	20	19757606	20002457	-0.356417	0.862571	-0.357771	0.760533	-0.361339	0.748931	0.411929	0.704883	0.784677
ENSG00000132670	20	2873420	3039076	-1.26997	0.53737	1.58006	0.178291	2.13924	0.0581209	-0.0172728	0.987329	0.931196
ENSG00000132676	1	155687960	155739010	-0.0409401	0.984136	-1.08201	0.356656	-0.855289	0.448718	-0.832983	0.443757	0.9347
ENSG00000132680	1	155913045	155934413	3.4007	0.0986081	-0.790076	0.500911	-1.05161	0.351626			0.220088
ENSG00000132688	1	156668763	156677407	0.0567316	0.978019	-0.656147	0.576186	1.10851	0.326177			0.933242
ENSG00000132693	1	159712289	159714589	5.13885	0.0125668	1.74863	0.13632	-0.173262	0.878033	-0.0778441	0.942943	0.0643787
ENSG00000132694	1	156934840	157045742	5.09857	0.0132769	1.39992	0.233035	1.43542	0.203588	0.905114	0.405306	0.0472925
ENSG00000132698	1	156061160	156070504	-0.459807	0.823289	-2.18289	0.0629454	-0.912814	0.418799			0.219445
ENSG00000132703	1	159587826	159588865	-1.17076	0.569622	0.171239	0.884019	-0.45769	0.685191	-1.35223	0.213768	0.662725
ENSG00000132704	1	157745733	157777132	4.58613	0.0259224	1.9008	0.105388	1.99923	0.0765983	2.48008	0.0225935	0.0380516
ENSG00000132716	1	160215715	160262549	0.329988	0.872671	-1.07833	0.358297	-2.00159	0.076251	-0.85436	0.43215	0.326649
ENSG00000132718	1	155859567	155885199	-0.38313	0.852385	-1.48223	0.2067	-1.14937	0.308664	-0.728739	0.502845	0.500439
ENSG00000132740	11	68903863	68940602	-0.911809	0.657879	0.714447	0.54277	1.86684	0.0982257	1.804	0.0971888	0.196533
ENSG00000132744	11	67642555	67650730	-1.91579	0.352138	-1.15202	0.326401	-0.514116	0.648845	-0.242176	0.823799	0.579118
ENSG00000132749	11	68707440	68751520	2.29846	0.264292	2.29432	0.0506416	2.50992	0.0262085	2.20492	0.0426368	0.0473608
ENSG00000132763	1	45500300	45513382	-4.89097	0.0175288	-0.0436663	0.970326	0.936128	0.407016			0.117623
ENSG00000132768	1	43970000	43973369	0.94181	0.647373	0.704432	0.548441	1.55056	0.169636	1.68447	0.121445	0.269602
ENSG00000132773	1	45340052	45343973	-3.83566	0.0624778	-3.52243	0.00269346	-3.24544	0.00404558	1.28418	0.237719	0.00627248
ENSG00000132780	1	45583846	45618904	-3.2548	0.113929	-1.15586	0.324789	-0.700001	0.53525			0.240925
ENSG00000132781	1	45329163	45340893	-0.649964	0.752252	-0.357766	0.760536	-1.31426	0.244392			0.606871
ENSG00000132792	20	37693955	37872129	3.68528	0.0734774	0.737679	0.529729	-0.176133	0.876028	1.57983	0.146354	0.26051
ENSG00000132801	20	45857614	45879122	5.40793	0.00862682	1.65056	0.159695	1.11995	0.321209	2.10625	0.0528021	0.0280255
ENSG00000132819	20	57391396	57409333	-0.456661	0.824478	1.48272	0.206549	1.28209	0.256131	2.3492	0.0307795	0.111351
ENSG00000132823	20	44195939	44210771	-3.52356	0.0870244	-0.193791	0.868874	0.0580328	0.959006	0.0508633	0.962701	0.916725
ENSG00000132824	20	44496221	44522085	-5.43665	0.0082796	-0.622356	0.595988	-0.426475	0.705623	0.0370036	0.97286	0.0492015
ENSG00000132825	20	59936663	59940305	1.34183	0.514597	1.73764	0.1388	1.24091	0.271718	0.712419	0.512458	0.298602
ENSG00000132842	5	78000522	78294762	-0.77912	0.705133	-1.04237	0.374549	-0.991758	0.37971	-0.185035	0.864912	0.657096
ENSG00000132846	5	77072072	77087285	3.44513	0.0942849	0.574918	0.6243	0.801951	0.477511	1.01208	0.352095	0.274045
ENSG00000132849	1	61742477	62178675	2.33182	0.25742	0.375317	0.749174	-0.0311091	0.978018	-2.45968	0.0237294	0.586042
ENSG00000132855	1	62597520	62606313	0.181828	0.929631	-0.013177	0.991044	-0.517513	0.646682	0.422239	0.697856	0.969187
ENSG00000132879	1	11654375	11663327	0.436739	0.832018	-0.352069	0.764235	0.103982	0.926619	0.864883	0.426501	0.831457
ENSG00000132881	1	16231692	16237183	-0.00313304	0.998786	0.201192	0.863915	1.2332	0.274708	0.807184	0.458	0.995166
ENSG00000132906	1	15490832	15526534	-0.0580194	0.97752	-0.376884	0.748162	0.226073	0.841293	-0.202759	0.852114	0.933804
ENSG00000132912	5	150708440	150759095	1.75639	0.393639	-0.163225	0.889411	-0.823371	0.465828	0.529424	0.626425	0.690419
ENSG00000132950	13	19823482	19863649	-1.95911	0.341355	0.539616	0.645737	-0.171529	0.879244	-0.543914	0.617014	0.696629
ENSG00000132952	13	30617693	30660770	-0.957911	0.641764	-1.08064	0.357266	-2.30319	0.0413502			0.118844
ENSG00000132953	13	20777329	20903048	-0.684466	0.739566	-0.096145	0.934722	-0.989474	0.380809	-0.95268	0.381076	0.783949
ENSG00000132963	13	28659065	28678959	4.38561	0.0331729	2.78921	0.0174968	0.089385	0.936897	1.48597	0.171865	0.051669
ENSG00000132964	13	26254104	26420982	2.32927	0.257941	1.8031	0.124529	2.81377	0.0126939	1.92526	0.0767051	0.0389719
ENSG00000132965	13	30713478	30764426	-3.66615	0.0749844	-0.571182	0.626554	-0.611249	0.588231	-0.708926	0.514529	0.275012
ENSG00000133026	17	8474207	8631376	-0.967906	0.638292	-1.89005	0.107374	-1.22086	0.27954			0.2389
ENSG00000133027	17	17505563	17591708	-0.724732	0.724849	0.589366	0.615615	0.0952782	0.932746	1.00045	0.357658	0.797514
ENSG00000133028	17	10672474	10698375	2.95879	0.150714	0.0242862	0.983494	-0.231823	0.837313	0.267311	0.805859	0.938747
ENSG00000133030	17	17042457	17217679	0.469821	0.819506	-0.289692	0.805074	0.125133	0.911748	0.537325	0.621286	0.83294
ENSG00000133048	1	203178931	203186704	-1.28038	0.53404	2.37729	0.0428478	1.43226	0.204586	1.31389	0.227041	0.123719
ENSG00000133055	1	203167811	203175826	1.81397	0.378317	1.93128	0.0999214	1.39869	0.215396	1.62243	0.135779	0.166676
ENSG00000133056	1	204422628	204494805	0.77631	0.706147			1.9003	0.0923464	-0.247288	0.820142	0.39607
ENSG00000133059	1	205142505	205211702	0.766536	0.709678	2.66605	0.023136	2.30191	0.0414633	2.07147	0.0568379	0.0483445
ENSG00000133063	1	203212827	203273641	-0.776616	0.706037	-0.0563661	0.961702	-1.55127	0.169439	-1.71714	0.114387	0.774467
ENSG00000133065	1	205789094	205813748	-2.31193	0.261501	-1.00261	0.393044	-1.57622	0.162683	-1.76966	0.103723	0.186625
ENSG00000133067	1	202193799	202319781	-0.858668	0.676653	1.05648	0.368116	1.24499	0.270147	1.11115	0.306962	0.393241
ENSG00000133069	1	205227946	205285632	-1.28087	0.533883	2.32634	0.047504	1.57056	0.164196	2.21002	0.0421597	0.0788621
ENSG00000133101	13	36431520	36442870	-1.97732	0.336885	-0.278405	0.812525	-1.08764	0.335369	-1.37167	0.207256	0.426006
ENSG00000133103	13	39655627	39791665	-0.362283	0.860332	-0.202349	0.863139	0.264408	0.814834	-0.26847	0.805034	0.839618
ENSG00000133104	13	36301638	36370180	-0.864661	0.674526	2.45343	0.0366135	3.16861	0.00500785	3.02475	0.00541873	0.00976565
ENSG00000133106	13	42886388	42992271	7.4688	0.000286271	2.37584	0.0429755	1.26829	0.261283	0.302492	0.780922	0.00113784
ENSG00000133111	13	36819222	36829104	1.01147	0.623251	1.07621	0.359243	0.478042	0.671992	-0.334923	0.758131	0.620201
ENSG00000133112	13	45333471	45341284	1.40771	0.49417	1.08156	0.356859	-0.00167197	0.998818	-0.0129876	0.990473	0.995788
ENSG00000133114	13	44989529	45037669	-1.22529	0.551781	1.22554	0.296476	0.73196	0.516779			0.444678
ENSG00000133116	13	33016423	33066143	2.48322	0.227801	0.871756	0.4577	0.310008	0.783636	1.25891	0.24708	0.417165
ENSG00000133119	13	33818069	33966558	-0.452018	0.826234	-0.534194	0.649056	0.154249	0.891329	-0.177099	0.870653	0.840264
ENSG00000133193	17	73207353	73236753	-6.32652	0.00212175	-1.60431	0.171722	-2.10559	0.0621834	-2.02132	0.0631052	0.00787141
ENSG00000133195	17	72645949	73092712	-5.85416	0.00446599	0.896981	0.444791	0.288512	0.798303	1.0755	0.322743	0.0179883
ENSG00000133226	1	24631716	24673281	-1.27014	0.537316	0.18752	0.873081	-0.364313	0.746935	0.21613	0.842486	0.794942
ENSG00000133243	19	1985438	2034881	0.52414	0.799061	-0.408914	0.727578	0.280262	0.803951	0.532672	0.62431	0.752396
ENSG00000133246	19	8490056	8502640	3.63412	0.0775628	0.517515	0.65931	1.88924	0.0942576	1.24375	0.252817	0.151906
ENSG00000133247	19	55339853	55348121	6.17436	0.00271099	1.73326	0.139798	2.3268	0.0393111	0.963744	0.37557	0.00994327
ENSG00000133250	19	8509678	8514167	-4.74027	0.0213219	1.17595	0.316449	0.392151	0.728336	-0.948774	0.383031	0.0825874
ENSG00000133256	4	625573	670782	-0.702825	0.732844	-1.51484	0.196884	-0.359566	0.750122	0.442376	0.684206	0.588861
ENSG00000133265	19	55262223	55280381	-0.37517	0.855417	-1.8363	0.117741	-1.05801	0.348703	-1.00973	0.353214	0.382843
ENSG00000133275	19	1941172	1981338	-2.28215	0.267696	-0.450323	0.701256	0.342207	0.761811	0.0831072	0.939092	0.814709
ENSG00000133302	5	94618669	94739436	0.733036	0.721827	-0.250126	0.831265	-0.971022	0.389754	-0.327604	0.763257	0.718116
ENSG00000133313	18	74495816	74523454	0.65774	0.749386	0.618741	0.598125	1.25485	0.266371	0.341506	0.75353	0.609635
ENSG00000133315	11	63998558	64166113	3.18619	0.121754	1.23483	0.292829	1.50138	0.183579	0.10279	0.924706	0.44981
ENSG00000133316	11	62832342	62841809	-0.753335	0.714457	-2.09937	0.0737064	-1.04731	0.353597	-1.0371	0.340321	0.231768
ENSG00000133317	11	63506052	63516774	0.177432	0.931328	-1.10274	0.347518	-0.794983	0.481345	-0.549741	0.613247	0.763575
ENSG00000133318	11	63681446	63759891	-1.42819	0.48791	-1.99824	0.0887038	-1.9889	0.0781321	-1.73394	0.110886	0.118134
ENSG00000133321	11	63536808	63546462	-4.25681	0.0386937	0.930415	0.428005	0.682158	0.545705	-1.01418	0.351098	0.13612
ENSG00000133328	11	63552770	63563379	3.23477	0.116171	1.23464	0.292901	0.289097	0.797903	0.287635	0.791427	0.443329
ENSG00000133392	16	15703135	15857028	-0.0270457	0.98952	0.920759	0.432815	0.991428	0.379869	0.946356	0.384245	0.956914
ENSG00000133393	16	15865719	15888625	0.0761925	0.970481	-0.614504	0.600634	0.37416	0.740339	0.464603	0.669258	0.902216
ENSG00000133398	5	6371874	6378571	3.59382	0.0809101	-0.524588	0.654954	-1.22911	0.276305	-0.353434	0.745215	0.285399
ENSG00000133422	22	30925130	30968774	-1.57558	0.44414	-1.33652	0.254884	-1.19007	0.291844			0.319269
ENSG00000133460	22	23856703	23886312	6.18011	0.00268625	0.594691	0.612428	0.652744	0.56316	0.685309	0.528636	0.0108013
ENSG00000133466	22	37180166	37199385	-9.07648	1.04219e-05	-3.96304	0.000735301	-2.64336	0.0192167	-2.05549	0.0587761	4.10761e-05
ENSG00000133488	22	30488902	30505711	0.351441	0.864471	-2.67366	0.0227467	-2.62548	0.020047	-1.68246	0.12189	0.0420476
ENSG00000133561	7	150625375	150632648	0.819219	0.690722	0.0229675	0.98439	-0.128472	0.909403	1.2807	0.238993	0.946118
ENSG00000133574	7	150567369	150573953	-0.569797	0.781982	-0.636732	0.587526	-0.961889	0.394229	-0.554878	0.609934	0.615667
ENSG00000133597	7	140672945	140696261	-0.973328	0.636411	1.0309	0.379826	1.36674	0.226064	1.02138	0.347689	0.377419
ENSG00000133606	7	140453033	140479536	1.9231	0.350303	0.914705	0.435846	0.482239	0.669282	0.500565	0.64535	0.529121
ENSG00000133612	7	151085831	151144436	-1.69637	0.410004	-0.831223	0.478877	-0.761675	0.499906	0.8791	0.418939	0.45124
ENSG00000133619	7	149714781	149734575	-0.894269	0.664052	-0.155909	0.894338	-1.01616	0.368098	-1.51943	0.162413	0.59575
ENSG00000133627	7	152759749	152855378	-3.51388	0.087895	-1.15891	0.323516	-0.956894	0.396689	-0.967085	0.373917	0.217829
ENSG00000133639	12	92140278	92145846	0.0281701	0.989084	0.795796	0.497816	-0.414039	0.713823	0.623132	0.566698	0.958014
ENSG00000133641	12	88033846	88050160	-0.186651	0.927769	-2.04799	0.0810436	-1.96184	0.08227			0.235142
ENSG00000133657	3	194402672	194498364	4.9704	0.0157782	1.79292	0.12667	1.71436	0.128899	1.06085	0.329378	0.0495976
ENSG00000133687	12	29500840	29784759	-0.964051	0.63963	-1.07924	0.357892	-0.12845	0.909419	0.291198	0.788904	0.775196
ENSG00000133703	12	25205246	25250936	-7.61871	0.00021541	-4.42674	0.000162538	-3.97813	0.000425812	-1.86384	0.0865925	0.00030408
ENSG00000133704	12	30628988	30695869	-2.0646	0.315992	-0.958359	0.414262	-0.703265	0.533349	-0.962467	0.376203	0.404814
ENSG00000133706	5	146110566	146182696	-0.828577	0.687375	0.458246	0.696259	1.61984	0.151361	1.1557	0.287972	0.396275
ENSG00000133731	8	81656914	81686331	0.212568	0.917773	0.245115	0.834596	-0.172468	0.878587	-0.738976	0.496865	0.852673
ENSG00000133739	8	85107215	85146080	0.55499	0.78751	0.00686435	0.995334	-0.271018	0.810292	-0.826882	0.447103	0.982034
ENSG00000133740	8	85177154	85217158	0.750781	0.715383	0.527223	0.653334	0.395213	0.7263	0.0392428	0.971218	0.906451
ENSG00000133742	8	85327608	85379014	-3.08181	0.134455	-0.966886	0.410122	-0.326598	0.772369	-0.935966	0.389487	0.370371
ENSG00000133773	12	82223681	82358805	-0.941183	0.647592	-0.982827	0.402447	-1.27392	0.259171	-1.4193	0.191913	0.339148
ENSG00000133789	11	9664077	9752993	0.17246	0.933248	0.444499	0.704938	0.427425	0.704997	-0.412372	0.704581	0.833736
ENSG00000133794	11	13276652	13387266	0.479332	0.815917	1.35744	0.247521	-0.0834895	0.941051	-0.457781	0.673832	0.823566
ENSG00000133800	11	10556966	10611689	7.59442	0.000225645	1.31747	0.26172	0.970384	0.390066	0.492039	0.650987	0.000902081
ENSG00000133805	11	10308313	10507579	-0.443081	0.829616	0.214981	0.854688	0.0017367	0.998773	1.15333	0.288962	0.995146
ENSG00000133812	11	9776776	10304877	-3.12548	0.129022	-0.059452	0.959607	0.552156	0.624798	-0.550506	0.612753	0.819722
ENSG00000133816	11	12094008	12359144	0.588263	0.775104	0.16939	0.885263	-0.71628	0.5258	-0.693353	0.52381	0.749236
ENSG00000133818	11	14277922	14364506	-2.96544	0.149799	-1.60068	0.172692	-2.14686	0.0572313	-1.96296	0.0711082	0.0915123
ENSG00000133835	5	119452465	119637199	-1.15693	0.574189	-1.96377	0.0943438	-1.63311	0.148039	-0.831113	0.444781	0.208559
ENSG00000133858	12	71609599	71667725	-2.42423	0.239039	-0.11333	0.923088	-0.332483	0.768383	-0.813028	0.454752	0.748643
ENSG00000133872	8	30063003	30083208	-0.247576	0.904292	1.49369	0.203212	0.549276	0.626605	-1.08936	0.316545	0.624371
ENSG00000133874	8	33547754	33567128	2.04594	0.320387	-1.10302	0.347398	-0.645175	0.567694	-0.825374	0.447932	0.414436
ENSG00000133878	8	33591330	33600023	3.10952	0.130988	-0.0506573	0.965578	0.434453	0.70038			0.881016
ENSG00000133884	11	65333843	65354262	-1.09742	0.594041	-3.28	0.00520286	-1.90917	0.0908352	0.660931	0.543403	0.0198248
ENSG00000133895	11	64803510	64811294	-0.567006	0.783024	-1.32854	0.257732	-1.04766	0.353438	-0.654145	0.547549	0.494779
ENSG00000133935	14	75649791	75660876	-0.130941	0.949293	-0.848073	0.470009	-0.930908	0.409637	0.143564	0.894988	0.86363
ENSG00000133943	14	91060333	91225632	-2.52078	0.220846	-0.779706	0.506548	-0.865764	0.443181	0.0450763	0.966942	0.856025
ENSG00000133961	14	73275107	73458617	-0.107502	0.958361	0.453802	0.699061	-0.853895	0.449457	-0.375379	0.729995	0.867454
ENSG00000133983	14	70325081	70416984	1.02825	0.617499	1.72866	0.140851	0.342685	0.761489	-0.110397	0.919152	0.714945
ENSG00000133985	14	70641916	70675366	1.37485	0.504304	-0.51151	0.663018	-0.593242	0.599269	-0.569932	0.600273	0.594519
ENSG00000133997	14	70581257	70600690	0.121119	0.953092	-0.11748	0.920281	0.0760971	0.946262	-0.195636	0.857253	0.932542
ENSG00000134001	14	67360328	67386516	2.11255	0.304884	-11.4478	1.80354e-22	1.67668	0.137521	-1.28974	0.235693	7.21415e-22
ENSG00000134013	8	23296897	23425328	-5.28094	0.0103228	-2.03234	0.083394	-0.744927	0.50938	-0.0443301	0.967489	0.050967
ENSG00000134014	8	28089673	28191156	-0.93207	0.650776	-0.0523493	0.964429	0.746843	0.508291	0.256608	0.813486	0.88858
ENSG00000134020	8	22713251	23000000	-4.44497	0.0308645	-1.80333	0.12448	-1.29495	0.251392	-1.32464	0.223261	0.0835836
ENSG00000134028	8	24384285	24406013	-0.925253	0.653162	-0.571815	0.626171	-0.917518	0.416406	1.29407	0.234125	0.465656
ENSG00000134030	18	48539031	48863217	1.28255	0.533349	-2.08182	0.07615	-0.819137	0.468125	-0.110162	0.919324	0.481351
ENSG00000134049	18	47152834	47176364	-1.99298	0.333072	-0.246806	0.833472	-0.7329	0.51624	-0.826489	0.447318	0.580922
ENSG00000134056	5	69217760	69230158	1.17112	0.569502	1.11479	0.342278	0.855036	0.448852			0.449429
ENSG00000134057	5	69167135	69178245	0.57797	0.778936	-0.699011	0.551523	0.669311	0.553296			0.650364
ENSG00000134058	5	69234795	69277430	0.501004	0.807753	-0.454994	0.698309	-0.709098	0.529959	-0.722257	0.506652	0.665092
ENSG00000134061	5	67179613	67196799	2.47818	0.228747	1.12889	0.336208	1.7782	0.115255	1.0396	0.339158	0.217859
ENSG00000134070	3	10164919	10243745	-2.07657	0.313196	0.13445	0.908812	0.443328	0.694564	0.0201337	0.985231	0.949434
ENSG00000134072	3	9757347	9769992	-1.04925	0.610334	-0.525554	0.65436	-0.536285	0.634785	-0.5282	0.627223	0.632024
ENSG00000134077	3	9362971	9386791	0.0906998	0.964864	0.731129	0.533389	1.49921	0.184212	1.02214	0.34733	0.836248
ENSG00000134086	3	10141778	10153667	2.89641	0.159512	1.08855	0.353756	0.183494	0.870891	-0.188105	0.862692	0.658896
ENSG00000134107	3	4979437	4985323	4.07263	0.047931	3.20405	0.00634322	3.11434	0.00580731	2.0852	0.0552145	0.0108524
ENSG00000134108	3	5122249	5180911	-0.682367	0.740335	-0.438666	0.708632	0.644827	0.567903	0.306618	0.778011	0.710858
ENSG00000134109	3	5187646	5219958	0.0792356	0.969303	0.58365	0.619045	0.324976	0.773468	-0.824144	0.448608	0.89536
ENSG00000134152	15	34140674	34210096	0.985386	0.632239	-0.164271	0.888707	-0.187311	0.86823	0.705402	0.516621	0.800179
ENSG00000134153	15	34084017	34101862	1.19118	0.562909	0.0790752	0.946293	0.421127	0.709145	0.675277	0.534688	0.833794
ENSG00000134183	1	109603091	109619929	-4.83954	0.0187509	-1.04391	0.373845	-1.16592	0.30175	-1.65949	0.127066	0.0614458
ENSG00000134184	1	109687814	109709039	1.87051	0.363634	1.36691	0.244241	1.20482	0.285907	0.927363	0.39386	0.314505
ENSG00000134186	1	108692310	108702928	1.49463	0.467896	0.341288	0.771251	0.0979296	0.930879	-0.979666	0.367733	0.789299
ENSG00000134198	1	115048011	115089503	-2.44976	0.234129	0.163606	0.889155	0.579151	0.607972	1.25311	0.249265	0.577814
ENSG00000134200	1	115029826	115034302	-0.45813	0.823922	-0.918962	0.433713	0.174182	0.87739	0.163357	0.880612	0.822518
ENSG00000134202	1	109733932	109741038	1.34789	0.512701	-0.967372	0.409887	-0.169522	0.880646	-0.238592	0.826364	0.747491
ENSG00000134215	1	107571161	107965180	-0.197732	0.923494	-0.124201	0.915736	-0.0629359	0.955546	0.0681827	0.950014	0.940635
ENSG00000134222	1	109279556	109283186	1.86981	0.363813	1.25825	0.28377	0.817628	0.468944	1.27222	0.24212	0.327267
ENSG00000134240	1	119748002	119768905	1.03932	0.613719	0.787156	0.502495	0.859401	0.446539	1.05597	0.331609	0.470401
ENSG00000134242	1	113813811	113871753	-6.00503	0.00353987	-4.05328	0.000554511	-3.25282	0.00396268	-3.15682	0.00370255	0.00153356
ENSG00000134243	1	109309568	109397918	-1.19225	0.562556	-2.07871	0.0765883	-2.07266	0.0663845			0.106817
ENSG00000134247	1	116909916	116990353	0.27981	0.891903	1.82693	0.119626	1.68892	0.134672	0.601444	0.580276	0.374311
ENSG00000134248	1	110401249	110407942	1.52044	0.460246	2.3875	0.0419631	1.6203	0.151245	0.896624	0.409726	0.122201
ENSG00000134250	1	119911553	120100779	2.02896	0.324419	0.72373	0.53754	-0.334143	0.76726			0.564663
ENSG00000134255	1	111139479	111185104	-4.28411	0.0374625	-0.799265	0.495944	-1.04506	0.354635	-1.52298	0.161434	0.113279
ENSG00000134256	1	117001750	117036552	-0.0363779	0.985904	0.351941	0.764319	0.859472	0.446502	1.66877	0.124955	0.940298
ENSG00000134262	1	113894194	113905201	-4.49162	0.0291485	-1.23701	0.291976	-1.56745	0.165036	-1.4061	0.196081	0.0839092
ENSG00000134265	18	10525905	10552764	-5.33048	0.00962872	-0.916832	0.43478	-0.762648	0.499358	-1.01302	0.35165	0.0375382
ENSG00000134278	18	12446512	12658107	-2.80103	0.173705	0.559398	0.633686	0.504517	0.654972	-0.148012	0.891754	0.657324
ENSG00000134283	12	42238447	42459715	-0.242708	0.906165	-0.271541	0.817064	-0.46458	0.680712	-0.238582	0.826371	0.837128
ENSG00000134285	12	48921518	48926474	1.99923	0.331558	1.04527	0.373221	1.02701	0.363006	-0.417582	0.701027	0.442296
ENSG00000134287	12	48935723	48957487	-0.473108	0.818265	-0.625223	0.594296	-0.783206	0.487865	-0.1252	0.908357	0.791311
ENSG00000134291	12	47963569	47968878	-0.448598	0.827528	0.640064	0.585573	0.477503	0.67234	1.5419	0.156292	0.552665
ENSG00000134294	12	46358188	46372773	1.27646	0.535295	0.683798	0.560216	1.70058	0.132001	0.392908	0.717914	0.410706
ENSG00000134308	2	9583967	9630997	-1.61826	0.431897	1.22312	0.297427	1.9931	0.0775056	1.28775	0.236417	0.185446
ENSG00000134313	2	8721081	8837630	3.69754	0.0725254	-0.189275	0.871904	-1.22808	0.276707	-1.32088	0.224577	0.250707
ENSG00000134318	2	11179759	11348330	-12.3071	2.26947e-09	-0.76789	0.513011	-0.0364342	0.974256	0.512285	0.637636	9.07789e-09
ENSG00000134321	2	6865557	6898239	0.00279019	0.998919	-0.719531	0.539902	0.140483	0.900975			0.996792
ENSG00000134324	2	11677595	11827409	-6.03763	0.00336427	-0.355313	0.762128	0.0225363	0.984074	0.707601	0.515315	0.0173028
ENSG00000134326	2	6840570	6866635	-2.61347	0.204334	-1.13222	0.334784	0.175877	0.876207	0.638967	0.556881	0.556071
ENSG00000134330	2	9473658	9496543	1.25452	0.542333	1.56403	0.182737	1.73373	0.124633			0.211324
ENSG00000134333	11	18394560	18408425	-1.98272	0.335568	-0.601915	0.608116	-0.153307	0.891988	0.278003	0.798258	0.749162
ENSG00000134339	11	18239223	18248668	2.64951	0.198162	1.77663	0.130156	1.04989	0.352415	0.650453	0.549812	0.24829
ENSG00000134352	5	55935095	55995022	-0.663642	0.747214	-1.10836	0.345066	-0.978532	0.386098	-0.482849	0.657084	0.548746
ENSG00000134369	1	201539127	201826969	2.30434	0.26307	-0.523397	0.655686	-1.02767	0.362696	-0.646742	0.552091	0.446093
ENSG00000134371	1	193121983	193254815	-1.32209	0.520804	0.163729	0.889072	0.945276	0.402447	-0.126077	0.907717	0.809185
ENSG00000134375	1	201955503	201970664	-3.11271	0.130592	-1.1825	0.313761	-0.984293	0.383308	-0.235012	0.828929	0.374274
ENSG00000134419	16	18781295	18790383	-0.771645	0.707832	1.2349	0.292801	1.05138	0.35173	0.269044	0.804626	0.571942
ENSG00000134440	18	57600656	57622213	-0.868077	0.673314	-1.65553	0.158442	-1.15977	0.304305	-1.04769	0.335414	0.321651
ENSG00000134444	18	62187255	62310249	0.523351	0.799357	-0.276496	0.813786	-0.978579	0.386075			0.721537
ENSG00000134452	10	5890203	5937594	3.07277	0.135601	0.0283098	0.980759	-0.618072	0.584073	-3.5154	0.00122867	0.00520757
ENSG00000134453	10	6089034	6117457	-11.1822	5.60695e-08	-3.8347	0.00108794	-2.82066	0.0124775	-1.39044	0.201106	2.24265e-07
ENSG00000134460	10	6010689	6062370	7.0402	0.000627925	1.42637	0.224326	0.478683	0.671578	-1.7524	0.107136	0.00249474
ENSG00000134461	10	5861616	5889906	-3.58251	0.0818694			2.50459	0.0265284	-0.91033	0.402605	0.0586796
ENSG00000134463	10	11742366	11764070	0.370562	0.857174	0.291822	0.80367	0.284416	0.801106	0.107502	0.921266	0.86466
ENSG00000134470	10	5943639	5978187	-7.34292	0.000362087	-0.750989	0.522329	0.0926145	0.934622	-1.55574	0.152606	0.00145321
ENSG00000134480	5	87318416	87412930	0.767036	0.709497	-1.00903	0.390021	-0.788441	0.484961	0.579297	0.594297	0.552915
ENSG00000134489	18	24460637	24479961	-0.959259	0.641295	-0.324147	0.782442	-0.627124	0.578578	-0.765871	0.481334	0.640939
ENSG00000134490	18	23197144	23437961	2.19917	0.285483	0.521243	0.657013	0.695413	0.537929	-0.46989	0.665721	0.534249
ENSG00000134516	5	169637268	170083382	1.49338	0.468269	0.947452	0.419595	0.877363	0.437096	-0.556065	0.60917	0.483996
ENSG00000134531	12	13196723	13219941	-6.73953	0.00106327	-0.424883	0.717387	-0.749899	0.506557	0.500635	0.645304	0.00427175
ENSG00000134539	12	10226058	10329608	-1.08938	0.596747	-1.52087	0.195108	-1.50882	0.181417	-1.03297	0.342246	0.284781
ENSG00000134545	12	10442264	10454685	0.573848	0.780472	-0.223235	0.849175	-0.39987	0.723206	-0.514547	0.636152	0.76739
ENSG00000134571	11	47331406	47352702	0.687549	0.738435	0.716778	0.541454	0.572483	0.612109	0.854202	0.432235	0.593663
ENSG00000134574	11	47214465	47239217	-2.25558	0.273306	0.301904	0.797033	0.951468	0.399372	1.63392	0.133029	0.346582
ENSG00000134575	11	47239302	47248906	-0.974213	0.636105	0.15773	0.893111	0.875576	0.43803	1.13884	0.295064	0.670448
ENSG00000134627	11	94543840	94621421	2.94632	0.152443	0.908276	0.439079	0.922656	0.413801	-0.340153	0.754474	0.395051
ENSG00000134644	1	30931506	31065991	-3.39678	0.0989976	-1.10367	0.347112	-1.87298	0.097125			0.132135
ENSG00000134668	1	31790422	31816022	0.569663	0.782032	1.12186	0.339222	0.837398	0.458264	1.66087	0.126751	0.36294
ENSG00000134684	1	32775237	32818031	1.25135	0.543353	-1.47211	0.209816	-0.901447	0.424616			0.36145
ENSG00000134686	1	33323623	33431095	2.50781	0.223231	-0.634745	0.588692	-0.576755	0.609457	-0.65799	0.545198	0.468512
ENSG00000134690	1	37692481	37709719	-0.396517	0.847289	1.28722	0.27283	0.309811	0.78377	-0.298884	0.783469	0.730174
ENSG00000134697	1	37566816	37595937	-0.860293	0.676076	-3.04959	0.00937924	-3.04435	0.0070079	-0.255659	0.814163	0.0164757
ENSG00000134698	1	35808016	35857890	-1.28235	0.533411	-0.884027	0.451394	-0.906876	0.421832	-0.462843	0.670437	0.52336
ENSG00000134717	1	52056199	52090716	0.0946049	0.963352	1.74515	0.137101	1.89031	0.0940714			0.759582
ENSG00000134744	1	52408282	52553487	-1.57459	0.444425	-1.89411	0.106621	-2.22193	0.0490651	-1.62321	0.135591	0.104949
ENSG00000134748	1	52404602	52420836	-0.980803	0.633823	-2.42225	0.0390666	-2.03281	0.0717789	-1.50249	0.167148	0.090143
ENSG00000134755	18	31058840	31102522	-2.71565	0.187194	-0.384251	0.743411	-1.21183	0.283111	-0.970605	0.37218	0.367002
ENSG00000134758	18	32091874	32131561	2.24762	0.275003	1.059	0.366976	1.9672	0.0814374	1.65731	0.127565	0.156288
ENSG00000134759	18	36129444	36180557	-0.251913	0.902623	1.39388	0.235059	1.08556	0.336296	1.16525	0.28401	0.554866
ENSG00000134779	18	36777647	36829216	0.0779803	0.969789	0.11991	0.918638	0.993268	0.378986	1.18539	0.27577	0.905544
ENSG00000134780	11	61680391	61747001	1.67825	0.415025	-0.0528803	0.964069	-0.32235	0.77525	-0.348133	0.748906	0.886259
ENSG00000134802	11	57406954	57427580	3.2985	0.109156	0.277113	0.813379	0.885642	0.432782			0.351596
ENSG00000134809	11	57528464	57530803	-2.03111	0.323906	-0.13243	0.910177	0.197197	0.861344	-0.343297	0.75228	0.812702
ENSG00000134815	19	47349315	47382704	-1.08743	0.597403	-0.115912	0.921342	-1.36053	0.228178	1.13007	0.2988	0.672032
ENSG00000134824	11	61792980	61867354	5.39732	0.0087583	4.45989	0.000145088	3.03835	0.00712052	3.1282	0.00402569	0.00054088
ENSG00000134825	11	61768501	61792802	3.97759	0.0533819	3.18774	0.00661555	2.93745	0.00927398	2.81045	0.00976628	0.0105265
ENSG00000134827	11	59852800	59866489	-0.81281	0.693018	-0.943164	0.421702	-1.07619	0.340483			0.488833
ENSG00000134830	19	47332175	47347329	-0.554262	0.787782	-0.409159	0.727421	0.13381	0.905656	0.966648	0.374133	0.785077
ENSG00000134851	4	55395957	55453397	-0.560637	0.785401	-0.481872	0.681438	-0.359981	0.749844	-0.0110692	0.99188	0.969835
ENSG00000134852	4	55427903	55546909	-2.07156	0.314364	-1.28005	0.275512	-0.532913	0.636915	-0.506797	0.641244	0.454405
ENSG00000134864	13	100530164	100589528	2.57319	0.211396	-0.415114	0.723616	-0.886972	0.432092	-0.885004	0.415821	0.428158
ENSG00000134882	13	99200774	99386504	-0.155139	0.939938	-0.15252	0.896622	0.844334	0.45455	2.01462	0.0639851	0.712601
ENSG00000134884	13	106541673	106568137	6.06512	0.00322243	4.02258	0.000610764	3.13578	0.00547867	2.23369	0.0400045	0.00185615
ENSG00000134897	13	102799119	102841533	0.00796638	0.996913	0.398348	0.734347	1.47224	0.192232	1.4567	0.180465	0.987399
ENSG00000134899	13	102845831	102875995	-4.10762	0.0460459	0.735813	0.53077	-0.0369066	0.973922	-0.33543	0.757777	0.823555
ENSG00000134900	13	102596958	102679958	3.24533	0.114985	0.755061	0.520076	0.20655	0.854839	0.375013	0.730248	0.526833
ENSG00000134905	13	110641412	110713603	0.692704	0.736547	0.0235722	0.983979	-0.453974	0.687612	-1.1171	0.30438	0.939334
ENSG00000134909	11	128965060	129279324	-0.721534	0.726015	0.787333	0.502399	0.782607	0.488198			0.585922
ENSG00000134910	11	125591712	125625215	-0.95639	0.642293	1.53688	0.190448	2.63058	0.019807	-0.0528019	0.96128	0.135025
ENSG00000134954	11	128458761	128587558	-3.78559	0.0659787	-1.08674	0.354558	-0.550922	0.625572			0.176905
ENSG00000134955	11	125063302	125090516	0.451701	0.826354	2.09322	0.0745553	2.05272	0.0690406	1.86755	0.0859663	0.113935
ENSG00000134970	5	115613210	115632992	-1.33902	0.515478	-0.582283	0.619866	-0.783468	0.487719			0.542766
ENSG00000134982	5	112707518	112846239	-2.18262	0.289123	1.68275	0.151711	2.68308	0.0174783	3.28841	0.00249919	0.00858505
ENSG00000134987	5	111092321	111130502	0.394121	0.8482	-1.91263	0.103239	-0.334285	0.767164	0.487283	0.654139	0.547491
ENSG00000134996	9	75088514	75147265	3.0863	0.133888	0.783907	0.50426	0.247291	0.826625	0.17868	0.869509	0.629914
ENSG00000135002	9	76385526	76394517	-1.03839	0.614038	-0.221074	0.850617	-0.396419	0.725498	0.0449657	0.967023	0.903738
ENSG00000135018	9	83659968	83707958	1.82382	0.375734	-0.523838	0.655415	-1.30442	0.247941	-1.45475	0.181051	0.324624
ENSG00000135040	9	85941146	86025462	-0.452843	0.825922	0.183387	0.875855	0.0361946	0.974425	-0.568824	0.600981	0.925695
ENSG00000135045	9	74946583	74952912	-0.91551	0.656579	-0.886312	0.450225	0.182324	0.871708	-0.0301787	0.977864	0.926774
ENSG00000135046	9	73151865	73170393	-4.31716	0.0360165	-1.22999	0.294725	-0.80805	0.474168	-0.897994	0.40901	0.121919
ENSG00000135047	9	87724051	87731469	-3.48748	0.0903065	-1.46202	0.212956	-1.29363	0.251875	-1.48137	0.173196	0.158907
ENSG00000135048	9	71683366	71816690	0.646926	0.753372	-0.280908	0.810871	-0.697342	0.536802			0.728371
ENSG00000135049	9	85546539	85742029	0.680315	0.741088	0.943522	0.421526	0.675846	0.549429	1.33497	0.219673	0.471357
ENSG00000135052	9	86026146	86100173	-0.820985	0.69009	-0.785371	0.503465	-0.454712	0.687131	-0.566428	0.602515	0.627318
ENSG00000135069	9	78297125	78330093	-0.530129	0.796815	-1.4763	0.208519	-0.672418	0.551456	0.287021	0.791862	0.615184
ENSG00000135070	9	86264546	86283102	2.40995	0.241818	-0.536353	0.647733	-0.322129	0.7754	-0.989046	0.363164	0.512977
ENSG00000135074	5	157395534	157575775	-0.153992	0.940382	-0.114885	0.922036	0.292501	0.795576	0.260109	0.810989	0.898339
ENSG00000135077	5	157085422	157142869	-1.65013	0.422884	-2.32856	0.0472924	-1.82587	0.10583	-0.791789	0.466621	0.121897
ENSG00000135083	5	160249083	160345396	0.796744	0.698786	-0.494059	0.67384	-0.604424	0.592403	-0.103502	0.924186	0.806431
ENSG00000135090	12	118149801	118372907	2.86462	0.164141	1.01408	0.387652	1.64572	0.144933	1.46016	0.179433	0.19329
ENSG00000135093	12	109023089	109088023	-1.70926	0.406455	-0.908363	0.439035	-0.147711	0.895908	-0.525195	0.629183	0.698703
ENSG00000135094	12	113392445	113426301	-0.252627	0.902349	-0.197558	0.866349	0.18412	0.870455	0.572127	0.598869	0.853015
ENSG00000135108	12	117141991	117190470	2.02914	0.324377	0.987048	0.400429	0.765623	0.497686	0.295146	0.786111	0.524697
ENSG00000135114	12	121017763	121039246	0.833529	0.685606	0.333427	0.776377	0.85099	0.451001	0.844984	0.437219	0.613207
ENSG00000135124	12	121210065	121234106	-1.20707	0.557713	-0.429309	0.714572	-2.31576	0.0402535	-0.49351	0.650013	0.1784
ENSG00000135127	12	119989236	120094494	1.87324	0.362936	-0.223167	0.84922	0.873642	0.439043	0.426026	0.695281	0.647691
ENSG00000135144	12	113056730	113098028	0.740481	0.719121	2.24837	0.0554468	0.654082	0.56236			0.182021
ENSG00000135148	12	112125538	112153604	0.478394	0.81627	0.420967	0.719882	0.216234	0.848114	-0.41029	0.706003	0.786836
ENSG00000135164	7	87152409	87196337	-5.43038	0.0083543	-1.03203	0.379305	-0.70932	0.52983	-0.895757	0.410179	0.0327948
ENSG00000135185	7	87196160	87220587	0.465838	0.82101	-0.698148	0.552014	-1.51844	0.17865	-2.41031	0.0266849	0.104532
ENSG00000135205	7	77122434	77329533	3.27711	0.111472	0.542374	0.644051	-0.0848314	0.940105	0.302213	0.781119	0.758422
ENSG00000135211	7	77793728	77798434	3.39011	0.0996624	-0.357014	0.761024	0.100191	0.929287	0.519296	0.63304	0.697276
ENSG00000135218	7	80369575	80679277	1.74256	0.397374	-1.04436	0.373639	0.311202	0.782824	-1.17979	0.278041	0.471419
ENSG00000135241	7	108470417	108569666	-1.05481	0.608444	1.21152	0.302035	0.172261	0.878732	-1.28161	0.238661	0.582485
ENSG00000135245	7	128455849	128458418	0.667972	0.745622	2.51387	0.032231	2.42234	0.0319097			0.0503401
ENSG00000135249	7	105532169	105567677	3.12578	0.128985	1.93469	0.0993231	1.82119	0.106727			0.110386
ENSG00000135250	7	105110704	105399308	-0.354617	0.863258	-0.406185	0.729324	-0.573848	0.611261	-0.182817	0.866516	0.804391
ENSG00000135269	7	116210506	116258783	0.484362	0.81402	1.27584	0.277092	0.903188	0.423722	0.52791	0.627412	0.566513
ENSG00000135272	7	114922094	115019917	-2.32354	0.259115	1.17403	0.31724	1.4129	0.210771			0.256831
ENSG00000135297	6	73461578	73509236	-1.53395	0.456271	0.439931	0.70783	0.386713	0.731957	0.595293	0.584155	0.633929
ENSG00000135299	6	89433152	89633834	0.134525	0.947907	-2.48724	0.0341031	-0.810639	0.472753	0.201944	0.852702	0.398284
ENSG00000135315	6	84124241	84227643	3.25914	0.113447	0.83504	0.476861	0.894254	0.428322	0.92501	0.395061	0.279013
ENSG00000135316	6	85607779	85644063	2.02797	0.324656	-0.448556	0.702372	-0.283047	0.802043	1.78372	0.101006	0.383985
ENSG00000135317	6	85504776	85594156	1.38113	0.50236	1.26657	0.280597	2.15703	0.0560627	1.35055	0.214338	0.152689
ENSG00000135318	6	85449584	85495791	0.188097	0.927211	0.59153	0.614319	0.0863798	0.939014	-0.41253	0.704473	0.8849
ENSG00000135334	6	87674860	87702233	0.960744	0.640779	-0.250408	0.831078	-0.694205	0.538636	0.900829	0.407533	0.647624
ENSG00000135336	6	87590067	87667453	-1.02984	0.616958	0.434139	0.711503	-0.72605	0.52017	-0.377812	0.728314	0.654128
ENSG00000135341	6	90513573	90587086	0.399215	0.846263	0.672978	0.56644	-0.143729	0.898699	-0.28854	0.790786	0.823302
ENSG00000135362	11	36296288	36465204	-2.67916	0.19319	0.432022	0.712848	0.807535	0.47445	2.83245	0.00920848	0.0359281
ENSG00000135363	11	33858576	33892076	-0.732325	0.722086	0.998108	0.395171	0.761267	0.500135	-0.0215533	0.98419	0.938991
ENSG00000135365	11	45929319	46121454	0.341516	0.868262	-0.76184	0.516336	-0.813731	0.471066	-0.664251	0.54138	0.670121
ENSG00000135372	11	34105617	34147670	0.689124	0.737858	-1.44254	0.219116	-1.41377	0.21049	-0.645621	0.55278	0.392342
ENSG00000135378	11	32829927	32858120	1.82761	0.374742	0.813978	0.488047	0.384862	0.733191	1.03784	0.339975	0.491806
ENSG00000135387	11	34051731	34102610	1.64033	0.425643	3.05065	0.00935465	2.11877	0.0605655	1.80456	0.097085	0.0297845
ENSG00000135390	12	53632726	53677408	4.58199	0.0260568	-0.276066	0.814071	-0.438618	0.697648	-0.462625	0.670583	0.128469
ENSG00000135392	12	55820960	55830824	0.370085	0.857356	1.37763	0.240559	0.275393	0.80729	0.366754	0.735965	0.723286
ENSG00000135404	12	55725323	55729707	0.232248	0.910191	0.172302	0.883304	0.151399	0.893324	0.371951	0.732366	0.876879
ENSG00000135407	12	57797376	57818734	2.00805	0.329432	2.28172	0.0519234	1.28267	0.255915	0.636629	0.558325	0.156881
ENSG00000135414	12	55743122	55757264	0.674578	0.743194	-2.401	0.0408169	-1.84867	0.101541	0.0561332	0.958839	0.343933
ENSG00000135424	12	55684568	55716404	-0.802372	0.696764	0.021436	0.985431	0.0479521	0.966122	0.0216653	0.984108	0.975523
ENSG00000135426	12	54948015	54984762	0.327469	0.873634	-0.686196	0.558842	8.43493e-05	0.99994	0.634906	0.559391	0.999762
ENSG00000135437	12	55720367	55724705	3.81536	0.0638781	0.648928	0.58039	0.873303	0.43922	-0.491343	0.651448	0.237178
ENSG00000135439	12	57723761	57742157	0.10299	0.960107	0.226084	0.847274	-0.481355	0.669853	1.6571	0.127614	0.853843
ENSG00000135441	12	55716038	55720087	0.71914	0.726887	0.59043	0.614978	1.29243	0.252317	0.765705	0.481428	0.515761
ENSG00000135446	12	57747727	57756013	0.547896	0.790162	-0.180335	0.877905	0.868527	0.441727	0.255345	0.814387	0.788271
ENSG00000135447	12	54575387	54588659	1.65742	0.420837	1.14932	0.327532	-0.0914743	0.935425	1.03302	0.342224	0.727223
ENSG00000135451	12	49323236	49331731	0.693379	0.7363	1.24504	0.288857	1.01858	0.366956	-0.717931	0.509201	0.477814
ENSG00000135452	12	57738013	57750219	-1.02672	0.618024	-1.72815	0.14097	-1.0469	0.353785	-0.641174	0.555519	0.350002
ENSG00000135457	12	51093656	51173135	0.530647	0.796621	0.843198	0.472566	0.733547	0.51587	0.399142	0.713634	0.654118
ENSG00000135469	12	56266890	56270966	4.42429	0.0316526	1.71413	0.144222	1.3961	0.216246			0.0705386
ENSG00000135473	12	56316223	56334053	0.420712	0.838096	-2.16251	0.0654433	-2.31926	0.039953	-0.128393	0.90603	0.153552
ENSG00000135476	12	53268299	53293638	2.55195	0.215189	0.66438	0.571409	0.388511	0.730759	0.402527	0.711314	0.551252
ENSG00000135480	12	52232520	52252186	1.76024	0.392604	-0.962953	0.412028	-0.0188738	0.986662			0.959096
ENSG00000135482	12	56118260	56127514	-1.47721	0.4731	-1.49144	0.203891	-0.790545	0.483796	-1.17224	0.28113	0.333982
ENSG00000135486	12	54280193	54287088	1.899	0.356373	-0.123199	0.916414	0.256725	0.820122	0.585368	0.590438	0.788436
ENSG00000135503	12	51951699	51997078	-0.107057	0.958533	-0.889251	0.448724	0.443099	0.694714	0.922054	0.396573	0.849743
ENSG00000135506	12	57693841	57728342	-0.940337	0.647887	1.9702	0.0932706	3.22313	0.00430604	3.75739	0.000551046	0.0019457
ENSG00000135519	12	49539030	49558337	2.67946	0.193139	1.64018	0.162339	1.30132	0.249066	-0.781791	0.472267	0.237702
ENSG00000135521	6	143843338	143863812	-4.08284	0.0473744	-0.498296	0.671206	-0.518802	0.645862	-0.718247	0.509015	0.19875
ENSG00000135525	6	136342281	136550819	3.79546	0.065276	1.93173	0.0998415	0.092393	0.934778	1.8832	0.083371	0.169067
ENSG00000135535	6	109366514	109382467	1.97418	0.337653	-0.0740414	0.949707	-0.35799	0.751181	-0.807138	0.458026	0.826388
ENSG00000135547	6	125747664	125761269	0.257322	0.900543	1.09968	0.348861	0.665855	0.555346	-0.117757	0.913782	0.82126
ENSG00000135587	6	109440724	109443919	-0.411348	0.841651	0.437397	0.709436	0.436069	0.69932	0.493282	0.650164	0.74383
ENSG00000135596	6	109444062	109465968	-0.694478	0.735898	0.510568	0.663601	0.287935	0.798698	0.476157	0.661539	0.724264
ENSG00000135597	6	138903493	138988261	-3.5511	0.0845846	-1.26856	0.279842	-0.350874	0.755968	0.832357	0.4441	0.26492
ENSG00000135604	6	144150487	144191939	-2.68622	0.192017	0.271414	0.817148	-0.0989458	0.930163	0.744634	0.493575	0.770717
ENSG00000135605	4	48135783	48269838	0.687111	0.738596	0.166387	0.887282	1.05787	0.348767	1.43852	0.185966	0.621734
ENSG00000135617	2	73228010	73233239	0.477255	0.8167	-0.369615	0.75286	-0.566996	0.615523	-0.697354	0.521417	0.705112
ENSG00000135622	2	74654228	74683853	1.2723	0.536626	-0.119165	0.919141	0.166902	0.882477	0.731253	0.501373	0.825614
ENSG00000135624	2	73233420	73253021	2.5077	0.223251	1.77373	0.130782	2.79848	0.0131864			0.0344576
ENSG00000135631	2	73073382	73156721	1.12879	0.583535	-0.75202	0.521758	-1.05423	0.350425	-1.38329	0.203436	0.38466
ENSG00000135632	2	73214222	73227221	-0.1065	0.958748	0.150659	0.897876	1.21351	0.282445	2.04236	0.060409	0.774279
ENSG00000135636	2	71453561	71686763	-0.76643	0.709717	-0.796934	0.497202	-0.819911	0.467704	-0.550253	0.612916	0.580525
ENSG00000135637	2	74471986	74483408	4.99672	0.0152333	0.204192	0.861906	1.36513	0.226611	0.969706	0.372623	0.0619187
ENSG00000135643	12	70366290	70434292	2.0769	0.313119	1.37318	0.242084	0.353041	0.754509	0.718083	0.509111	0.448024
ENSG00000135655	12	62260338	62417431	0.738377	0.719885	1.79086	0.127107	1.46852	0.193356	1.83347	0.0918471	0.178918
ENSG00000135677	12	64713445	64759431	0.467995	0.820195	0.189327	0.871869	0.059943	0.957658	0.0665489	0.951211	0.929915
ENSG00000135678	12	68842197	68971570	-1.66176	0.419622	-0.984372	0.401708	-0.202682	0.857529	0.937199	0.388863	0.588514
ENSG00000135679	12	68808177	68845544	-0.965103	0.639265	0.152817	0.896422	0.140606	0.900888	-0.218277	0.840942	0.858103
ENSG00000135686	16	84648511	84667686	-2.67881	0.193248	0.747989	0.523992	1.64502	0.145106	2.30503	0.0340657	0.0970385
ENSG00000135698	16	82147798	82170224	-1.35494	0.510498	-0.804342	0.493212	0.118564	0.916364	0.161684	0.881825	0.81989
ENSG00000135709	16	85027782	85094230	-0.33932	0.869102	-0.230994	0.843999	-0.546813	0.628153	-0.457914	0.673743	0.791307
ENSG00000135720	16	66720893	66751609	2.99676	0.145544	1.0209	0.384466	0.460043	0.68366	-0.0616349	0.954809	0.792315
ENSG00000135722	16	67159932	67164570	-2.68225	0.192677	0.976354	0.405553	1.32972	0.238886	0.456786	0.674501	0.339168
ENSG00000135723	16	67229387	67247481	-1.69196	0.411223	0.782569	0.504988	0.612986	0.587171	0.507851	0.64055	0.538243
ENSG00000135736	16	57512181	57536571	0.610207	0.766953	-0.305015	0.794988	-0.824262	0.465345	-0.547997	0.614373	0.689581
ENSG00000135749	1	232983435	233295725	1.111	0.589482	0.314671	0.788649	0.207179	0.854402	0.980448	0.367351	0.712613
ENSG00000135763	1	229626247	229660200	1.77404	0.388904	0.130854	0.911241	-0.461654	0.682612	1.25727	0.247697	0.69228
ENSG00000135766	1	231363751	231422287	2.69321	0.190865	1.37352	0.241965	0.832625	0.46083	0.0308938	0.97734	0.892452
ENSG00000135775	1	230642481	230693982	-1.66536	0.418617	2.09602	0.0741673	2.14847	0.0570456	1.76351	0.104929	0.0955815
ENSG00000135776	1	229516582	229558707	3.53481	0.0860212	1.1845	0.312946	0.810974	0.47257			0.191757
ENSG00000135778	1	232950605	232983882	0.375913	0.855134	0.315613	0.788032	0.287647	0.798895	0.437906	0.687228	0.795633
ENSG00000135801	1	229593134	229626122	0.464163	0.821643	1.96563	0.0940327	0.635162	0.57372	0.184616	0.865214	0.559949
ENSG00000135821	1	182378098	182392206	-3.13664	0.127661	-1.04049	0.37541	-1.40697	0.212693	-0.61551	0.571453	0.257761
ENSG00000135823	1	180972712	181023121	2.0136	0.328096	1.73279	0.139905	0.847005	0.453124	0.965688	0.374608	0.280892
ENSG00000135828	1	182573634	182589256	3.05213	0.138249	1.15898	0.323484	1.53376	0.174307	1.79379	0.0990961	0.155559
ENSG00000135829	1	182839347	182887982	-0.238248	0.907881	1.90527	0.104574	0.743665	0.510097	-0.85301	0.432878	0.519276
ENSG00000135835	1	180912897	180951614	4.26066	0.0385178	3.73776	0.00145178	2.4458	0.0302872	2.11618	0.0516948	0.00521648
ENSG00000135837	1	179954674	180114880	-1.50861	0.463743	-1.15811	0.323847	-1.04382	0.355204			0.376938
ENSG00000135838	1	182789293	182830384	1.4448	0.482863	-0.271123	0.81734	0.891761	0.42961	1.76562	0.104514	0.374307
ENSG00000135842	1	184790724	184974508	0.61337	0.76578	-0.521806	0.656666	-0.105701	0.925409	-0.349536	0.747929	0.831088
ENSG00000135845	1	172370189	172444086	-3.01511	0.143093	-2.45667	0.0363658	-0.144877	0.897894	0.00985463	0.992771	0.965014
ENSG00000135862	1	183023420	183145592	1.39998	0.496545	1.33425	0.255693	1.77935	0.115021	1.5135	0.164059	0.203308
ENSG00000135870	1	173931084	174022357	-0.0711496	0.972434	0.899045	0.443744	0.633526	0.574707			0.919303
ENSG00000135898	2	230907318	230961066	2.57099	0.211787	1.78887	0.127529	2.64753	0.0190274	2.98247	0.00610388	0.0175473
ENSG00000135899	2	230165186	230225729	0.488132	0.812599	-1.03632	0.377328	-0.229292	0.839064	0.400952	0.712393	0.737009
ENSG00000135900	2	223957463	223967714	1.06698	0.604313	1.80031	0.125113	1.39918	0.215236	1.92606	0.0765837	0.157847
ENSG00000135905	2	224765090	225042468	2.37463	0.248787			1.55082	0.169562	2.2601	0.0377109	0.0839851
ENSG00000135912	2	218710835	218755416	-5.30184	0.0100247	-0.116046	0.921251	-0.226603	0.840926	0.477688	0.660519	0.0497203
ENSG00000135913	2	218450251	218568351	0.752471	0.71477	0.801526	0.494726	0.299583	0.79074	0.1688	0.876665	0.769724
ENSG00000135916	2	230864639	230879248	0.371997	0.856627	-0.704589	0.548352	-1.14552	0.310287	-0.64746	0.55165	0.628353
ENSG00000135919	2	223975045	224039318	-0.417041	0.839489	0.0607914	0.958698	-0.358638	0.750746	-1.3405	0.217769	0.870135
ENSG00000135924	2	219279342	219286898	3.2034	0.119752	-0.0105663	0.992818	-0.646962	0.566622	-0.878531	0.419239	0.969585
ENSG00000135925	2	218880852	218899581	0.863594	0.674904	1.13366	0.33417	1.16362	0.302705	-0.349972	0.747625	0.524627
ENSG00000135926	2	218274197	218292586	1.24251	0.546205	-0.166444	0.887244	-0.298399	0.791548			0.800847
ENSG00000135929	2	218781749	218815293	-5.31192	0.00988368	-0.408465	0.727865	0.130314	0.90811	0.112612	0.917536	0.0521736
ENSG00000135930	2	232550659	232583644	-0.828111	0.687542	0.109612	0.925604	-0.737158	0.513806	1.01744	0.349551	0.765177
ENSG00000135932	2	230712842	230821075	0.0369312	0.985689	1.0754	0.359603	0.428514	0.704281	0.570809	0.599712	0.944783
ENSG00000135940	2	97646062	97648383	-1.21134	0.556318	0.210161	0.857911	-1.36964	0.225079	-0.817375	0.452344	0.574005
ENSG00000135945	2	99400475	99490035	-0.76135	0.711555	-0.0120857	0.991785	-0.4006	0.722722	-0.774027	0.476677	0.968503
ENSG00000135953	2	102714630	102736888	-0.0126836	0.995085	0.468122	0.69005	-1.98784	0.0782907	-1.63496	0.132783	0.978524
ENSG00000135956	2	96248514	96265997	-0.734577	0.721267	-1.30753	0.265335	-1.85694	0.100023	-1.15544	0.288081	0.252553
ENSG00000135960	2	108894471	108989372	-1.07683	0.60098	0.912371	0.437018	0.442329	0.695218			0.586082
ENSG00000135966	2	105264391	105329735	0.412294	0.841292	-0.390729	0.739242	-0.522301	0.643638	-1.57989	0.146339	0.595402
ENSG00000135968	2	108449107	108509415	-1.65803	0.420668	-1.52149	0.194928	-2.26692	0.0446564	-2.23124	0.0402231	0.0751327
ENSG00000135972	2	105038069	105099960	-2.27092	0.270058	-2.47544	0.0349618	-0.881175	0.435107	-0.505475	0.642114	0.124763
ENSG00000135974	2	105337532	105349211	0.113742	0.955946	-0.581167	0.620537	-0.464645	0.680669			0.888544
ENSG00000135976	2	97113153	97264521	-1.21807	0.554128	-0.643888	0.583334	0.137344	0.903177	0.0359315	0.973646	0.920473
ENSG00000135999	2	148644440	148787569	-2.78692	0.175883	-0.972423	0.407446	-0.664864	0.555935	-0.0773347	0.943316	0.742365
ENSG00000136003	12	108562582	108569368	1.24587	0.545121	2.05922	0.0793911	0.917338	0.416497	0.810525	0.456142	0.242602
ENSG00000136021	12	100267140	100341715	-1.93949	0.346212	-0.151117	0.897567	0.439731	0.696919	-1.39639	0.199186	0.634792
ENSG00000136026	12	106237881	106304279	0.695537	0.73551	0.359728	0.759263	0.758039	0.501955	1.44739	0.183267	0.534748
ENSG00000136040	12	94148577	94307675	-0.0308466	0.988047	-0.5505	0.639095	0.743192	0.510366	-0.530847	0.625498	0.954078
ENSG00000136044	12	105173297	105236203	-1.97886	0.336509	-0.87843	0.454264	-0.744594	0.509569	-0.788126	0.468685	0.438896
ENSG00000136045	12	107685799	107713162	4.14777	0.0439602	1.90117	0.105322	1.27383	0.259204	1.61714	0.137058	0.0934786
ENSG00000136048	12	101877580	102012130	1.80001	0.381998	1.01464	0.387388	0.602799	0.593399	0.610737	0.574439	0.482698
ENSG00000136051	12	105107324	105169130	-1.56244	0.447948	-1.20988	0.302689	-1.7182	0.128045	-1.66343	0.126167	0.196936
ENSG00000136059	3	37988059	38007188	-2.36921	0.249869	0.0957607	0.934983	0.595266	0.598023	0.146139	0.893115	0.834947
ENSG00000136068	3	58008398	58172251	0.278632	0.892355	0.0664145	0.954882	0.290967	0.796624	-0.0653056	0.952121	0.92962
ENSG00000136098	13	52132639	52159597	-1.9154	0.352234	0.846295	0.470941	1.06217	0.34681	0.878387	0.419315	0.394714
ENSG00000136100	13	52412602	52450634	-3.50074	0.0890882	-0.182845	0.876219	0.270977	0.81032	0.0377682	0.972299	0.896766
ENSG00000136104	13	50909747	51024120	-1.63127	0.428203	1.01544	0.387016	1.13137	0.316299	0.945786	0.384531	0.37678
ENSG00000136108	13	52455429	52476628	-1.21562	0.554924	0.432651	0.712448	0.937761	0.406198	1.18456	0.276106	0.48495
ENSG00000136111	13	75283503	75482169	1.40187	0.495965	0.735356	0.531026	0.777225	0.491194	1.01655	0.349975	0.464168
ENSG00000136122	13	72727749	72756198	0.424461	0.836673	0.602737	0.607626	0.424448	0.706957	0.138278	0.898833	0.811021
ENSG00000136141	13	46553168	46753040	0.714914	0.728429	0.229543	0.844966	-0.830987	0.461712	-0.903892	0.40594	0.668237
ENSG00000136143	13	47745736	48037968	0.231931	0.910314	1.06373	0.36484	0.480451	0.670436	0.753802	0.48827	0.731449
ENSG00000136144	13	49531946	49585558	-1.76159	0.39224	-0.586175	0.617529	0.039572	0.97204	0.335032	0.758055	0.900987
ENSG00000136146	13	48053323	48095131	1.64555	0.424171	-0.49222	0.674985	-0.335805	0.766137			0.645608
ENSG00000136147	13	49495610	49528981	0.940093	0.647972	1.03573	0.3776	0.17724	0.875256	0.268075	0.805315	0.747692
ENSG00000136152	13	45464898	45536701	0.868288	0.673239	1.35148	0.249603	0.102594	0.927595	0.560735	0.606167	0.760366
ENSG00000136153	13	75620434	75859870	1.31993	0.521484	0.92935	0.428534	0.628154	0.577955			0.509456
ENSG00000136156	13	48232612	48270357	3.07607	0.135182	0.201846	0.863476	0.668636	0.553696	0.658675	0.54478	0.522826
ENSG00000136158	13	80335976	80341126	0.60769	0.767887	-0.322591	0.783461	0.0815607	0.94241	-1.46755	0.177241	0.817982
ENSG00000136159	13	48037726	48047221	-0.497665	0.80901	-1.1781	0.315565	-0.938655	0.405751			0.552801
ENSG00000136160	13	77895481	77975529	-1.804	0.380944	-1.52232	0.194682	-1.73476	0.124409	-2.20028	0.0430748	0.105784
ENSG00000136161	13	48488963	48533256	4.08821	0.0470841	1.77993	0.129443	0.909175	0.420656			0.0994499
ENSG00000136167	13	46125920	46211871	0.307796	0.881168	0.456669	0.697253	1.09904	0.330328	-0.223924	0.836884	0.767078
ENSG00000136169	13	49444274	49495003	-0.983287	0.632964	-1.79639	0.125936	-1.22834	0.276604	-0.277354	0.798719	0.390637
ENSG00000136193	7	29920104	29990289	-0.163842	0.936576	1.01372	0.387818	0.780279	0.489492	0.151817	0.888988	0.84047
ENSG00000136205	7	47275154	47582558	2.08647	0.310893	0.514349	0.661264	0.971671	0.389438	-0.750364	0.490256	0.459382
ENSG00000136206	7	43997897	44010124	4.6613	0.0235814	-0.0392066	0.973356	-1.31258	0.244996	-0.130803	0.904275	0.550314
ENSG00000136213	7	2403588	2448484	0.76172	0.71142	0.552454	0.637905	-0.44331	0.694576	-0.0392449	0.971216	0.904811
ENSG00000136235	7	23235967	23275108	1.46781	0.475919	1.83707	0.117588	1.49114	0.186587	1.21175	0.265233	0.212528
ENSG00000136238	7	6374527	6403967	1.05848	0.607199	0.901813	0.442342	0.803593	0.47661	0.942082	0.386396	0.477793
ENSG00000136240	7	6445953	6484190	4.08852	0.0470671	4.25466	0.000289521	3.14384	0.00535954	3.45416	0.00149405	0.000923583
ENSG00000136243	7	23181841	23201011	1.12965	0.583249	2.1912	0.0619496	1.22729	0.277014	1.23062	0.257863	0.173425
ENSG00000136244	7	22725884	22732002	-2.79504	0.174627	-0.326761	0.780733	0.775317	0.492258	1.20039	0.269739	0.397888
ENSG00000136247	7	6577434	6589374	-0.881943	0.668405	1.11752	0.341097	0.803645	0.476581	0.719842	0.508074	0.499287
ENSG00000136250	7	36512941	36724549	1.32793	0.518964	1.40403	0.231665	0.600963	0.594524	0.729043	0.502668	0.441129
ENSG00000136261	7	16646131	16706523	-1.86782	0.364325	-1.14377	0.329875	-1.88037	0.0958128	-2.51027	0.020999	0.0647122
ENSG00000136270	7	45100100	45112047	2.68393	0.192397	-0.266414	0.820459	-0.678486	0.54787	-0.690662	0.525422	0.528923
ENSG00000136271	7	44565804	44575051	-1.99965	0.331459	-0.442915	0.70594	-0.72212	0.522431	0.542966	0.617627	0.54958
ENSG00000136273	7	47963288	47979615	5.62074	0.0063362	3.25554	0.00554807	2.61774	0.0204163	2.38219	0.0285066	0.00947753
ENSG00000136279	7	44044640	44069456	-1.17406	0.568532	-0.13936	0.905498	-0.605172	0.591946			0.786647
ENSG00000136280	7	44999475	45076469	0.065966	0.974442	-1.12661	0.337183	-0.924077	0.413082	-0.902025	0.40691	0.891572
ENSG00000136286	7	44962662	44979088	0.553911	0.787914	-0.189302	0.871886	0.746034	0.50875	0.468326	0.666767	0.758747
ENSG00000136295	7	2631961	2664802	-0.93462	0.649885	0.814049	0.488009	0.709297	0.529843	2.46096	0.0236566	0.0959516
ENSG00000136305	14	24305187	24311430	-0.162768	0.936991	-0.483521	0.680408	0.261383	0.816915	0.349587	0.747893	0.85479
ENSG00000136319	14	20256558	20305960	0.173431	0.932873	-0.39565	0.736079	-0.0735214	0.948078	1.52489	0.160911	0.877291
ENSG00000136371	15	79833585	79897379	-0.572664	0.780913	0.449443	0.701812	-0.418398	0.710945	-0.367682	0.735321	0.735159
ENSG00000136379	15	80679684	80755621	-0.183901	0.92883	-0.319709	0.785348	-0.964949	0.392726	-0.118443	0.913282	0.865252
ENSG00000136381	15	78437431	78501453	1.85531	0.367545	0.323829	0.782651	-0.123551	0.912859	-0.111432	0.918397	0.854978
ENSG00000136383	15	84817356	84873479	-0.929815	0.651565	0.79898	0.496098	1.81856	0.107233	-0.777527	0.474686	0.326145
ENSG00000136404	15	83107572	83144854					0.117078	0.917408	0.433547	0.690179	0.865484
ENSG00000136425	15	78104606	78131535	-0.319968	0.876506	0.731462	0.533203	0.303541	0.788041	-0.0704374	0.948364	0.878161
ENSG00000136436	17	48831018	48866522	1.50727	0.464141	0.312068	0.790357	1.65411	0.142895	1.92484	0.0767704	0.21595
ENSG00000136444	17	50478860	50485974	0.133088	0.948463	-0.588352	0.616223	-1.24772	0.269096	-0.825359	0.44794	0.798541
ENSG00000136448	17	44957992	45109016	0.126136	0.951151	-0.334869	0.775436	0.985093	0.382922			0.875172
ENSG00000136450	17	58000919	58007346	-0.623995	0.761844	-1.27157	0.278704	-1.68439	0.135722	-0.406209	0.708793	0.408058
ENSG00000136451	17	57971547	57988259	0.642285	0.755084	1.09237	0.35207	2.15969	0.055761	0.206543	0.849387	0.286902
ENSG00000136457	17	50464496	50468906	-5.38381	0.00892833	-2.0241	0.0846517	-2.53052	0.0250027	-1.19561	0.27165	0.0240273
ENSG00000136463	17	63600882	63608365	0.615168	0.765114	0.0418273	0.971576	0.413595	0.714116	0.899099	0.408434	0.90337
ENSG00000136478	17	64147227	64263260	-2.578	0.210543	-1.39938	0.233215	-0.856514	0.448068	-1.46857	0.176939	0.24336
ENSG00000136485	17	63550222	63594286	-2.03983	0.321833	0.171789	0.883649	0.542722	0.630726	-1.1381	0.29538	0.626078
ENSG00000136490	17	63695888	63701172	-0.895884	0.663483	-0.890738	0.447966	-1.02662	0.363187	-0.522169	0.63116	0.529978
ENSG00000136504	17	49788624	49835026	-4.31987	0.0359003	-0.00727233	0.995057	-0.797097	0.480181	-1.1741	0.280368	0.976754
ENSG00000136514	3	187368385	187372076	0.221208	0.914444	-0.0457401	0.968918	-0.0498543	0.964779	-0.575874	0.596478	0.945543
ENSG00000136521	3	179604690	179627647	0.960918	0.640718	1.73946	0.138387	1.81021	0.108856			0.187517
ENSG00000136522	3	179588285	179604649	-0.003044	0.99882	-1.30498	0.266268	-0.846037	0.45364	-0.401868	0.711765	0.995277
ENSG00000136527	3	185914558	185938103	0.716977	0.727676	-0.345072	0.768786	0.234884	0.835195	0.768548	0.479802	0.737023
ENSG00000136536	2	159712457	159771027	0.467618	0.820337	-0.902178	0.442157	-0.665518	0.555546	-0.690431	0.52556	0.624702
ENSG00000136541	2	157318631	157327713	-0.860444	0.676023	-0.974613	0.406391	-0.821375	0.46691	-0.83845	0.440772	0.501733
ENSG00000136560	2	161136908	161236230	3.42402	0.0963194	1.65587	0.158357	1.2951	0.251338			0.146817
ENSG00000136573	8	11486894	11564599	-3.20623	0.119425	0.273137	0.816008	-0.996928	0.377231	-0.210776	0.846338	0.539256
ENSG00000136603	3	170357342	170396835	-2.72001	0.186487	-0.0636185	0.956779	-0.878501	0.436502			0.843695
ENSG00000136628	1	219968600	220046530	-0.130902	0.949308	0.49694	0.672049	-0.169769	0.880473	-0.570972	0.599608	0.875345
ENSG00000136630	1	220879431	220885059	0.509673	0.804493	-0.104732	0.928907	-0.128244	0.909563	0.432701	0.690752	0.878089
ENSG00000136634	1	206767602	206774541	0.334689	0.870872	-1.75922	0.133962	-2.93879	0.00924188	-2.76181	0.0111085	0.0201891
ENSG00000136636	1	215567304	215621807	2.40656	0.242481	-0.140485	0.904739	-0.814079	0.470876			0.694467
ENSG00000136643	1	213051233	213274774	-1.32585	0.519619	0.356335	0.761465	-0.462534	0.682041	-1.6186	0.136703	0.468006
ENSG00000136682	2	113437691	113496204	-2.11236	0.304928	-0.714042	0.542999	0.121496	0.914303	0.425714	0.695493	0.740247
ENSG00000136689	2	113099315	113134016	-1.54208	0.453886	-0.676911	0.564174	-1.16967	0.300195	-0.838144	0.440939	0.432984
ENSG00000136699	2	130151392	130182750	0.680004	0.741202	-0.122115	0.917147	-0.315477	0.779917	-0.377982	0.728197	0.83035
ENSG00000136709	2	127701027	127811187	-0.79849	0.698159	0.319348	0.785585	0.216551	0.847895	-0.131033	0.904107	0.837071
ENSG00000136710	2	130337933	130342699	-1.28867	0.531397	1.23971	0.290924	0.716266	0.525808	-0.506481	0.641452	0.490876
ENSG00000136715	2	127941217	128028120	-0.0041552	0.99839	0.089884	0.938965	0.203882	0.856693			0.99534
ENSG00000136717	2	127048027	127107288	0.791676	0.700609	0.815601	0.48718	0.915374	0.417495	0.662298	0.54257	0.544163
ENSG00000136718	2	130342877	130347967	1.13417	0.581745	0.49603	0.672614	0.256042	0.820592	0.202587	0.852238	0.766743
ENSG00000136720	2	128236716	128318868	-0.613471	0.765743	-0.849352	0.46934	-0.374221	0.740298	-0.802077	0.46085	0.636232
ENSG00000136731	2	128091200	128195677	-1.74794	0.39592	-0.772378	0.510551	-1.05289	0.351038	0.965156	0.374871	0.405324
ENSG00000136732	2	126656133	126696667	-2.87234	0.163008	-2.20165	0.0607153	-1.57881	0.161993	-0.410965	0.705542	0.147636
ENSG00000136738	10	17644151	17716824					-0.542279	0.631005	0.906533	0.40457	0.520245
ENSG00000136754	10	26746593	26861087	-2.30351	0.263243	-0.421597	0.71948	-1.15007	0.308368	-0.124532	0.908843	0.684206
ENSG00000136758	10	27110111	27155266	-0.0277942	0.98923	-0.308582	0.792645	-0.901516	0.424581	-0.931726	0.391638	0.958165
ENSG00000136770	10	21756548	22003769	2.04434	0.320764	-0.686509	0.558663	-0.829614	0.462453	-0.717637	0.509374	0.457763
ENSG00000136783	9	104747683	104760120	0.757774	0.712849	2.32056	0.0480572	2.08827	0.0643647	2.57321	0.0179879	0.0446358
ENSG00000136802	9	128882133	128918039	0.815141	0.692183	2.14288	0.0679266	1.00427	0.373727	2.09413	0.0541808	0.119364
ENSG00000136807	9	127785679	127790792	-1.11436	0.588357	-1.23456	0.292932	-0.158373	0.888442	-0.980728	0.367214	0.635674
ENSG00000136810	9	110243810	110256507	-0.497607	0.809031	1.79059	0.127163	1.54169	0.172089	1.06014	0.329702	0.286918
ENSG00000136811	9	128455186	128501292	-4.80977	0.0194918	-0.890991	0.447838	-1.20057	0.287609	-0.0600791	0.955949	0.12021
ENSG00000136813	9	111360685	111484745	0.211199	0.918301	1.74479	0.137182	1.05613	0.34956	-0.618169	0.569792	0.603386
ENSG00000136816	9	129803157	129811281	-0.462291	0.82235	1.17429	0.317134	1.20216	0.286973	1.13517	0.296624	0.454207
ENSG00000136819	9	129827290	129835863	3.43886	0.0948859	1.75688	0.13448	0.776833	0.491412	1.05427	0.332384	0.185047
ENSG00000136824	9	104094260	104141419	0.115402	0.955304	0.924783	0.430806	2.22794	0.048455	2.16708	0.0463207	0.175864
ENSG00000136826	9	107484852	107490482	1.20614	0.558015	-0.939182	0.423665	-1.63984	0.146376	-2.24234	0.0392406	0.119494
ENSG00000136827	9	129812942	129824244	-0.386405	0.851137	1.06769	0.363057	0.932221	0.408977	1.22288	0.260866	0.523291
ENSG00000136828	9	126914774	127223166	-1.24375	0.545804	0.269169	0.818634	0.598503	0.596034	0.644684	0.553357	0.659216
ENSG00000136830	9	127505339	127578989	0.614557	0.76534	0.555366	0.636134	0.341849	0.762053	-0.745046	0.493336	0.684302
ENSG00000136840	9	127907886	127917041	-1.22685	0.551274	0.834908	0.47693	0.975762	0.387444	-2.62804	0.01568	0.0611547
ENSG00000136842	9	97501180	97601743	-1.14491	0.578174	-1.11733	0.341179	-1.12245	0.320131	-1.25741	0.247643	0.356049
ENSG00000136848	9	121567057	121785530	1.83738	0.372195	0.685524	0.559227	0.62635	0.579048	0.927971	0.393549	0.47378
ENSG00000136854	9	127579370	127696027	0.781356	0.704327	0.631009	0.590888	1.38501	0.219918	-0.760546	0.484388	0.482714
ENSG00000136856	9	127397138	127408424	0.229016	0.911436	0.553549	0.637239	0.54069	0.632006	0.369061	0.734366	0.794423
ENSG00000136859	9	127087348	127122635	-0.596113	0.772185	-1.08042	0.357365	-0.428432	0.704335	1.14864	0.290927	0.550961
ENSG00000136861	9	120388875	120580170	-0.871724	0.672022			0.561871	0.618719			0.646472
ENSG00000136867	9	113150976	113164140	1.50588	0.464554	-0.316446	0.787486	-0.451141	0.689459	0.320041	0.768565	0.702667
ENSG00000136868	9	113221544	113264492	3.08768	0.133715	-0.27487	0.814862	-0.100219	0.929267	0.034511	0.974687	0.923204
ENSG00000136869	9	117704175	117724735	-3.7514	0.0684607	1.33364	0.25591	-0.535419	0.635331	0.0314565	0.976927	0.862591
ENSG00000136870	9	101398851	101410660	2.10418	0.306805	1.18051	0.314579	0.765302	0.497866	1.05433	0.33236	0.356176
ENSG00000136872	9	101420560	101449664	3.18578	0.121801	1.1419	0.330666	-0.546393	0.628417	-1.44202	0.184898	0.243389
ENSG00000136874	9	99906654	99974534	-0.353835	0.863556	0.643075	0.58381	0.645203	0.567677	1.08881	0.316788	0.649159
ENSG00000136875	9	113275642	113294009	-0.50307	0.806976	0.419939	0.720537	0.690627	0.54073	0.702767	0.518189	0.67538
ENSG00000136877	9	127794597	127814327	-3.02256	0.142109	-0.671548	0.567265	-0.230645	0.838127	0.0542407	0.960226	0.850493
ENSG00000136878	9	129834698	129881828	0.718792	0.727014	0.727406	0.535475	0.493723	0.66189	0.856666	0.430908	0.601028
ENSG00000136881	9	101354182	101385400	-0.957534	0.641895	1.59044	0.175456	1.35753	0.229206			0.292552
ENSG00000136888	9	114587706	114598915	0.42488	0.836515	2.05208	0.0804395	0.906389	0.422081	0.495431	0.648742	0.362433
ENSG00000136891	9	100302077	100352942	-0.457085	0.824318	0.0488947	0.966775	0.924687	0.412773	-0.747686	0.491806	0.887695
ENSG00000136897	9	101387633	101398618	1.9305	0.348451	0.577947	0.622474	-0.0734466	0.948131	-0.382341	0.725189	0.831293
ENSG00000136908	9	127935099	127937854	-0.13168	0.949007	-1.21311	0.301401	0.594726	0.598356	-0.147529	0.892105	0.861768
ENSG00000136925	9	97600080	97633368	-2.17545	0.29071	-0.840503	0.473982	0.0359293	0.974613	1.7258	0.112572	0.8662
ENSG00000136929	9	97926791	97944856	0.676512	0.742484	-0.22361	0.848925	-0.139603	0.901592	-0.0308315	0.977385	0.937419
ENSG00000136930	9	124353465	124415444	0.487205	0.812949	-0.272546	0.816399	-0.291688	0.796132	-0.326625	0.763943	0.799066
ENSG00000136932	9	97904489	97922500	0.601033	0.770358			-0.40024	0.722961	-0.872614	0.422379	0.666591
ENSG00000136933	9	125200542	125234161	2.17518	0.290771	-0.349832	0.765689	-0.671392	0.552063	-0.61219	0.573529	0.557629
ENSG00000136935	9	124878275	124948492	-2.38875	0.245984	-1.35424	0.248639	-2.35205	0.0372259	-1.31156	0.227863	0.104895
ENSG00000136936	9	97674909	97697340	1.84589	0.369984	0.190918	0.870801	0.123518	0.912883	0.0403044	0.97044	0.922916
ENSG00000136937	9	97633668	97673748	-0.721436	0.72605	0.149957	0.898349	-0.0975255	0.931163	-0.0743002	0.945536	0.912735
ENSG00000136938	9	97983341	98015943	0.970489	0.637396	1.04551	0.373114	-0.0740996	0.947671	-0.253103	0.815988	0.845787
ENSG00000136940	9	122798389	122828588	-1.77694	0.388129	-0.214802	0.854808	1.46265	0.195142	1.89536	0.0813973	0.26784
ENSG00000136942	9	124857880	124861981	1.26149	0.540092			0.736832	0.513992			0.527088
ENSG00000136950	9	124862130	124877733	0.647462	0.753174	0.00696927	0.995263	1.14457	0.310688			0.985869
ENSG00000136960	8	119557086	119673453	-1.66961	0.417428	-0.942645	0.421958	-0.134221	0.905367	0.400099	0.712978	0.730566
ENSG00000136982	8	119833976	119855894	-0.273101	0.894479	0.397646	0.734798	0.899676	0.425527	0.909392	0.40309	0.717736
ENSG00000136986	8	123013170	123042302	1.69665	0.409928	-0.163829	0.889004	-0.0288349	0.979624			0.947604
ENSG00000136997	8	127735434	127742951	2.02231	0.326007	0.251005	0.830681	0.501399	0.656967	-0.321044	0.76786	0.691561
ENSG00000136999	8	119416446	119424434	1.73705	0.398868	0.370775	0.752109	1.61079	0.15366			0.376731
ENSG00000137033	9	6215786	6257983	4.55575	0.0269241	1.21994	0.298686	-0.167112	0.88233	0.952868	0.380982	0.117506
ENSG00000137038	9	7796500	7888380	-1.90365	0.355197	-0.782404	0.505078	0.085562	0.93959	0.292662	0.787868	0.812934
ENSG00000137040	9	6011025	6015625	-1.67035	0.417222	0.613425	0.601273	0.597908	0.5964	-0.833173	0.443653	0.515651
ENSG00000137054	9	37485948	37503697	1.7648	0.391377	0.642053	0.584408	0.4069	0.718545	0.850308	0.434336	0.541679
ENSG00000137055	9	26903372	26947242	3.05312	0.13812	1.854	0.114244	1.78651	0.113566	0.981044	0.36706	0.148378
ENSG00000137070	9	34652162	34661902	-0.335393	0.870603	1.6028	0.172124	1.30849	0.24647	0.666356	0.540099	0.481059
ENSG00000137073	9	33921693	34049388	-0.339839	0.868903	-1.32907	0.25754	-0.812661	0.47165			0.62532
ENSG00000137074	9	32886601	33025130	1.30266	0.52695	-1.56475	0.182534	-0.0476043	0.966368	0.442703	0.683985	0.861676
ENSG00000137075	9	36336396	36487548	2.9002	0.158966	0.325097	0.781821	-0.31626	0.779385	-0.459487	0.672687	0.59254
ENSG00000137076	9	35696948	35732195	1.63653	0.426717	-0.340192	0.771965	-0.39979	0.72326	-0.500808	0.64519	0.663063
ENSG00000137077	9	34709005	34710136	-0.973557	0.636332	-0.324766	0.782038	-0.569629	0.613884			0.69118
ENSG00000137078	9	35649295	35650931	-1.56376	0.447566	0.806586	0.492006	-0.0511054	0.963896	-0.770022	0.47896	0.860296
ENSG00000137094	9	34989641	34998900	2.66269	0.19594	2.68156	0.0223486	2.43707	0.0308821	1.9886	0.0674951	0.0414367
ENSG00000137098	9	35808045	35812272	3.53729	0.0858007	-1.10871	0.344915	-0.684939	0.54407	0.672015	0.536664	0.254259
ENSG00000137100	9	34613545	34620523	3.34237	0.104524	2.69137	0.0218624	2.58987	0.0217946			0.0297047
ENSG00000137101	9	35609982	35646810	-2.92648	0.155224	-0.141187	0.904265	-0.0783805	0.944652			0.871637
ENSG00000137103	9	35814451	35865518	-0.398762	0.846435	-0.294022	0.802221	-0.031243	0.977923	0.699604	0.520074	0.929502
ENSG00000137106	9	37422666	37436990	1.85945	0.366478	1.28007	0.275503	0.352979	0.754551	0.154724	0.886877	0.673543
ENSG00000137124	9	38392702	38398661	-0.348366	0.865645	0.291024	0.804196	0.0616821	0.95643	1.87781	0.084258	0.838828
ENSG00000137133	9	35812960	35815354	1.45294	0.480401	-0.238946	0.838701	0.747215	0.50808	0.485908	0.655052	0.665804
ENSG00000137135	9	35658875	35675866	0.721887	0.725886	1.35223	0.24934	1.78577	0.113717	1.5354	0.158044	0.225449
ENSG00000137145	9	19230435	19374281	-3.04578	0.13907	-0.121292	0.917703	0.481003	0.67008	0.50533	0.642209	0.689583
ENSG00000137154	9	19375715	19380236	-2.01309	0.328218	-1.43053	0.222975	-0.938664	0.405746	-2.2295	0.0403785	0.121882
ENSG00000137161	6	42929480	42939294	-1.15497	0.574837	-0.894073	0.446268	-0.0596324	0.957877			0.880064
ENSG00000137166	6	41546381	41602384	-3.35151	0.103578	-1.06452	0.364483	-2.10329	0.0624693	-1.70884	0.11615	0.110416
ENSG00000137168	6	36854827	36874803	-0.34216	0.868016	0.10794	0.926735	0.677767	0.548294	-0.0405828	0.970236	0.927897
ENSG00000137171	6	43040777	43075095	3.13461	0.127908	0.876205	0.455408	2.01439	0.0743906	-0.569878	0.600307	0.178505
ENSG00000137177	6	17759183	17987635	6.31722	0.00215411	0.173446	0.882535	-0.582202	0.606082	-0.818803	0.451554	0.00877946
ENSG00000137185	6	28224886	28233487	-0.439102	0.831123	-1.62106	0.16729	-0.731934	0.516794	-0.936781	0.389074	0.473788
ENSG00000137193	6	37170152	37175428	2.81755	0.171181	-0.538903	0.646173	0.596593	0.597207	-0.0317238	0.976731	0.903505
ENSG00000137198	6	16238587	16295549	2.05226	0.318893	-0.482549	0.681015	0.892554	0.4292	1.18286	0.276793	0.416729
ENSG00000137200	6	37433219	37482827	-1.07009	0.603262	-0.771699	0.510922	0.497207	0.659654			0.594616
ENSG00000137207	6	43511832	43516985	0.2269	0.912251	-1.0756	0.359515	-0.286293	0.799821	0.282376	0.795154	0.807066
ENSG00000137210	6	10747759	10852753	-0.472356	0.818549	1.47774	0.208078	1.55354	0.168815	1.24707	0.251552	0.325587
ENSG00000137216	6	44126914	44155519	-3.60046	0.0803506	0.299352	0.798712	0.768764	0.495924	1.25263	0.249445	0.269906
ENSG00000137218	6	41770176	41786542	0.603946	0.769276	-1.00715	0.390905	-1.73696	0.123933	-1.7824	0.10126	0.224385
ENSG00000137221	6	43477523	43506556	1.20353	0.558865	0.741895	0.527379	0.188155	0.867642	0.322034	0.767165	0.735538
ENSG00000137261	6	24544104	24646191	-0.704561	0.732209	-0.180349	0.877895	0.183899	0.870609	0.728345	0.503076	0.805343
ENSG00000137265	6	391739	411443	2.82209	0.170492	-0.469625	0.689106	0.0741091	0.947664	1.17213	0.281177	0.757634
ENSG00000137266	6	3268962	3457050	3.12254	0.129382	1.09169	0.352372	0.766876	0.496983	-1.52672	0.160409	0.226249
ENSG00000137267	6	3153497	3157544	1.02794	0.617608	2.78485	0.0176736	1.28712	0.254268	1.16239	0.28519	0.064794
ENSG00000137270	6	53126961	53148841	0.52996	0.796879	-0.588759	0.615979	-0.602623	0.593507	-1.24601	0.251956	0.581303
ENSG00000137274	6	3118374	3153578	0.065298	0.9747	-0.811199	0.489533	-0.968103	0.391181	-1.1312	0.298314	0.89286
ENSG00000137275	6	3063824	3115187	-0.00898672	0.996518	-0.594045	0.612814	0.528886	0.639463	-1.58181	0.145848	0.985895
ENSG00000137288	6	33694293	33711727	-0.376518	0.854903	1.03512	0.377882	0.535458	0.635306	-0.463473	0.670015	0.68791
ENSG00000137309	6	34236873	34246231	-1.65879	0.420453	-1.04484	0.37342	-0.147008	0.896401	-1.49273	0.169922	0.547091
ENSG00000137310	6	31158331	31167159	-3.69826	0.0724696	-2.01138	0.0866256	-2.48892	0.0274886	-2.4082	0.0268181	0.0404701
ENSG00000137312	6	30727709	30742732	-0.0470707	0.981761	-0.336119	0.774621	-0.713797	0.527236	-0.0918082	0.93273	0.945991
ENSG00000137331	6	30743199	30744548	0.427971	0.835342	0.296731	0.800437	1.37707	0.222575	0.538491	0.620529	0.668884
ENSG00000137337	6	30699807	30717447	-2.3217	0.259492	-2.8017	0.0169986	-1.18385	0.294375	0.707648	0.515287	0.0617623
ENSG00000137338	6	28281572	28302549	0.921285	0.654553	-0.572893	0.625521	-0.673459	0.550839	-0.435207	0.689054	0.633283
ENSG00000137343	6	30626842	30646823	0.377362	0.854582	0.14619	0.90089	0.117881	0.916844	-0.00895301	0.993432	0.977831
ENSG00000137364	6	18128311	18155077	4.42556	0.0316036	0.972927	0.407203	0.619124	0.583433	0.566691	0.602347	0.124066
ENSG00000137392	6	35794982	35797344	-1.31269	0.523771	0.367476	0.754244	0.7306	0.517558	1.69373	0.11941	0.394083
ENSG00000137393	6	18387350	18468870	-2.41932	0.239993	-2.48955	0.0339369	-2.10161	0.0626799	-0.959007	0.377921	0.0788074
ENSG00000137404	6	30688047	30691420	1.33654	0.516257	1.28649	0.273101	0.918345	0.415986	1.021	0.347869	0.378774
ENSG00000137409	6	36965807	36986298	-2.4986	0.224935	-1.29795	0.268854	-1.47986	0.189942	-0.569458	0.600576	0.285006
ENSG00000137413	6	42050513	42087461	0.706189	0.731614	1.64847	0.160227	0.812015	0.472002	0.697483	0.521339	0.426055
ENSG00000137414	6	17600302	17611719	-0.471973	0.818693	0.326581	0.780851	-0.193839	0.863682	0.171081	0.875012	0.841935
ENSG00000137441	4	15960245	15969309	-1.35782	0.5096	-1.01493	0.387254	-1.4307	0.205078	-0.78911	0.468129	0.367306
ENSG00000137449	4	15002481	15070153	1.12529	0.584703	0.24255	0.836302	0.645657	0.567405	0.653937	0.547677	0.672514
ENSG00000137460	4	152936323	152979671	3.16379	0.124397	1.48171	0.206858	1.01158	0.37026	-0.142838	0.895515	0.404421
ENSG00000137462	4	153684070	153706260	0.257358	0.90053	1.33258	0.256289	0.40559	0.719413	-1.02603	0.345499	0.673808
ENSG00000137474	11	77128246	77215241	-1.40321	0.495553	-2.57286	0.0283945	-2.00405	0.0758904	-1.31439	0.226862	0.0758555
ENSG00000137478	11	72836745	73142318	1.12712	0.584094	-0.618404	0.598325	-0.721099	0.523019	0.0680041	0.950145	0.834643
ENSG00000137486	11	75260122	75351705	-1.15454	0.57498	-0.812499	0.488838	0.659164	0.559327	1.55211	0.153567	0.384691
ENSG00000137491	11	75100563	75206549	6.29544	0.00223158	-0.183867	0.875533	0.363433	0.747526			0.00685777
ENSG00000137492	11	76349898	76381132	-2.04701	0.320134	-2.72245	0.0203829	-0.735823	0.514569	0.576509	0.596074	0.0785827
ENSG00000137494	11	83193712	83260694	-2.60078	0.20654	-0.477945	0.683893	0.802033	0.477466	1.45189	0.181909	0.334338
ENSG00000137496	11	71998613	72007315	-2.52697	0.219714	-0.14279	0.903183	0.682342	0.545597	0.0598872	0.956089	0.870978
ENSG00000137497	11	72002864	72080693	-5.586	0.006668	-1.29283	0.270747	-1.08296	0.337451	-1.60959	0.138902	0.0247636
ENSG00000137500	11	83259081	83286390	2.42428	0.239031	0.272329	0.816543	0.391452	0.728801	2.58106	0.0176403	0.0749018
ENSG00000137501	11	85694224	85811159	0.0813001	0.968503	-0.11991	0.918638	-0.117815	0.91689	0.468106	0.666914	0.931213
ENSG00000137502	11	82973133	83071923	-0.559369	0.785874	-0.0763294	0.948155	0.394517	0.726763	0.0681452	0.950042	0.914452
ENSG00000137504	11	85657742	85682908	-2.00693	0.329701	-0.764754	0.514733	-0.155617	0.890371			0.704252
ENSG00000137507	11	76657524	76670747	0.282903	0.890715	-0.332599	0.776918	-0.0817749	0.942259	3.01646	0.00554736	0.0264977
ENSG00000137509	11	82822936	82970584	0.839675	0.683413	0.0953799	0.935241	-0.684045	0.544595	-1.58306	0.14553	0.733499
ENSG00000137513	11	78435620	78575194	-6.69465	0.00114825	-2.23109	0.0573488	-2.16336	0.055346	-2.07859	0.0559915	0.00433017
ENSG00000137522	11	71929018	71997597	-0.27873	0.892317	-1.04713	0.372371	-0.190435	0.866053	-0.606137	0.577325	0.782102
ENSG00000137547	8	54135241	54148514	0.0367446	0.985762	0.0916927	0.937739	0.0111805	0.992099			0.985897
ENSG00000137563	8	63014881	63039407	-1.66642	0.418321	-1.03421	0.378302	-1.4584	0.196443	-1.3616	0.210613	0.277712
ENSG00000137574	8	55773446	55826445	0.296365	0.88555	-0.430635	0.713728	-0.588097	0.60244	-0.362193	0.739128	0.776298
ENSG00000137575	8	58552924	58582859	1.5133	0.462357	0.989518	0.399251	1.27468	0.258887			0.361715
ENSG00000137601	4	169369704	169612632	-0.422601	0.837379	0.62324	0.595467	0.262796	0.815943	0.681827	0.530733	0.738561
ENSG00000137628	4	168216291	168318883	-2.02048	0.326445	-0.508641	0.664793	0.334257	0.767183			0.60973
ENSG00000137642	11	121452314	121633763	-2.6956	0.190471	0.110093	0.925279	-0.0560304	0.960419	-2.68205	0.0136655	0.0981145
ENSG00000137656	11	116748170	116772987	1.31051	0.524461	1.37684	0.240829	0.515824	0.647757	0.633551	0.560229	0.47695
ENSG00000137675	11	102691487	102705769	1.71997	0.403523	1.01551	0.386985	0.840737	0.456474	1.41266	0.194001	0.336691
ENSG00000137692	11	103050686	103092194	-2.71641	0.187071	-3.54331	0.00254025	-1.51925	0.178417			0.00743589
ENSG00000137700	11	119023751	119030906	0.863658	0.674881	0.171015	0.884169	0.890216	0.43041	0.628063	0.563632	0.715668
ENSG00000137710	11	109864295	110296712	1.96565	0.339746	0.903834	0.44132	0.494878	0.661148	-0.298084	0.784035	0.582284
ENSG00000137713	11	111726908	111766389	-2.19745	0.285859	-2.61857	0.0256992	-1.8011	0.110648	-1.21719	0.263091	0.0742464
ENSG00000137714	11	110429948	110464884	1.03763	0.614294	-0.895296	0.445647	-0.773782	0.493116	-1.08599	0.318046	0.463398
ENSG00000137720	11	111878935	111885975	-0.514226	0.802783	0.118837	0.919363	-0.0452429	0.968035	0.144509	0.8943	0.930728
ENSG00000137726	11	117836976	117877486	2.72735	0.185302	-3.06265	0.00907962	-4.00069	0.000394807	-1.29468	0.233904	0.00150872
ENSG00000137747	11	117900641	117929459	-2.0186	0.326897	-4.10593	0.000469118	-6.26065	2.93552e-08	-4.68886	1.62485e-05	1.17202e-07
ENSG00000137752	11	105025397	105035250	0.562481	0.784712	1.19446	0.308894	1.17757	0.296942			0.480912
ENSG00000137757	11	104994235	105023168	0.699392	0.734099	0.0636748	0.956741	1.31942	0.242546	-0.681011	0.531225	0.839854
ENSG00000137760	11	107502727	107565742	-3.68519	0.0734847	0.011722	0.992033	-1.6413	0.146017	-1.54386	0.155764	0.960153
ENSG00000137764	15	67542703	67807117	1.86131	0.366	1.43898	0.220256	1.58103	0.161404	1.67348	0.123892	0.189823
ENSG00000137767	15	45631148	45691281	2.33557	0.256657	1.65878	0.157627	0.530104	0.638691	1.63661	0.132391	0.227518
ENSG00000137770	15	44427622	44529038	-0.461886	0.822503	0.153405	0.896025	-0.827256	0.463726	-1.71493	0.114854	0.633981
ENSG00000137776	15	58879050	58933679	4.30478	0.0365524	0.422233	0.719075	0.43497	0.700041	0.421878	0.698102	0.177731
ENSG00000137801	15	39581079	39599466	-2.725	0.185679	0.132491	0.910136	0.771786	0.494232	0.792685	0.466116	0.635077
ENSG00000137802	15	41774434	41827855	3.19746	0.12044	1.71145	0.144851	0.726652	0.519824	0.619823	0.568759	0.239335
ENSG00000137806	15	41387218	41409403	-3.26001	0.113351	-1.5395	0.189693	-1.29608	0.250978	-0.934962	0.389996	0.199688
ENSG00000137807	15	69414246	69448427	0.232968	0.909914	-0.953369	0.416697	-0.714987	0.526547	0.348939	0.748345	0.759417
ENSG00000137812	15	40594020	40664342	2.58042	0.210115	0.336725	0.774226	1.62172	0.150888	0.319793	0.768739	0.426001
ENSG00000137814	15	42548828	42569994	2.24291	0.27601	-0.8194	0.485153	-0.344858	0.760023			0.517993
ENSG00000137815	15	41408408	41483563	-5.12532	0.0128015	-0.405096	0.730022	0.790174	0.484002	1.07164	0.32448	0.0512367
ENSG00000137817	15	72241181	72272999	-0.561953	0.784909	0.550536	0.639073	0.0156476	0.988942	0.0371767	0.972733	0.969871
ENSG00000137818	15	69452814	69456205	2.65307	0.19756	1.59111	0.175273	1.91358	0.090092	0.0416163	0.969478	0.747233
ENSG00000137822	15	43369221	43409771	-3.16397	0.124375	-1.60334	0.17198	-0.834755	0.459684	0.523312	0.630414	0.258668
ENSG00000137824	15	40735884	40755851	0.608097	0.767736	-0.0761076	0.948305	-0.699342	0.535635	0.289091	0.790396	0.861794
ENSG00000137831	15	70654554	70763558	-0.974907	0.635864	-0.531109	0.650948	-0.631425	0.575976	-0.570076	0.60018	0.61677
ENSG00000137841	15	40278176	40307935	1.59511	0.438513	1.79826	0.125544	1.35433	0.230307	-0.115108	0.915715	0.496629
ENSG00000137842	15	43123279	43185144	1.28526	0.532485	-0.323109	0.783122	-0.2651	0.814358	0.165843	0.878808	0.795634
ENSG00000137843	15	40217428	40277487	0.623019	0.762206	2.45046	0.0368409	2.52368	0.025398			0.047328
ENSG00000137845	15	58588809	58749791	-3.47372	0.0915841	-0.24822	0.832532	-0.220902	0.844877	0.162518	0.88122	0.693546
ENSG00000137857	15	45129933	45165576	-1.20332	0.558937	0.327572	0.780203	-0.7695	0.495512	-0.558518	0.607592	0.630275
ENSG00000137869	15	51208057	51338601	2.17887	0.289953	2.59421	0.0271064	1.72083	0.127461	0.573727	0.597848	0.0854797
ENSG00000137871	15	56630176	56734086	-2.82578	0.169935	-1.1287	0.336287	-1.06225	0.346775	-1.04323	0.337473	0.278581
ENSG00000137876	15	55180806	55197049	2.09215	0.309578	0.748918	0.523477	0.358512	0.75083	-0.472084	0.664256	0.575343
ENSG00000137877	15	41848146	41894053	5.20875	0.0114139	2.85775	0.0149128	2.25572	0.0457209	1.87469	0.0847738	0.0212654
ENSG00000137880	15	40764068	40767708	-0.0194404	0.992467	0.206685	0.860237	-0.928106	0.411048	0.20831	0.848114	0.972404
ENSG00000137942	1	93448118	93554661	-2.12502	0.302039	-2.20613	0.0601931	-2.07493	0.0660876	-2.11672	0.0516358	0.0744062
ENSG00000137944	1	88935773	88992953	0.748328	0.716273	0.77563	0.508772	0.452559	0.688534	0.440468	0.685495	0.658055
ENSG00000137947	1	88852633	88891944	1.22909	0.550546	-0.0517218	0.964856	1.02303	0.364869	0.838325	0.44084	0.860575
ENSG00000137955	1	75786197	75795086	1.17919	0.566844	0.0616759	0.958098	-0.172714	0.878416	0.116064	0.915018	0.910879
ENSG00000137959	1	78619902	78646145	2.15979	0.294197	0.768244	0.512817	0.633874	0.574497			0.449904
ENSG00000137965	1	78649796	78664078	0.92668	0.652663	1.01989	0.384936	0.6763	0.54916			0.531483
ENSG00000137992	1	100186919	100249834	-0.462585	0.822239	-1.35442	0.248577	-1.43351	0.20419	-0.465215	0.668848	0.487203
ENSG00000137996	1	100266216	100292769	0.117652	0.954433	0.558508	0.634227	0.695818	0.537692	1.0033	0.356291	0.835151
ENSG00000138002	2	27444377	27489805	3.25669	0.113719	2.50118	0.0331117	1.98129	0.0792789			0.058324
ENSG00000138018	2	26308547	26395885	-0.851405	0.679235	0.657884	0.575176	0.909828	0.420323	0.948412	0.383213	0.518437
ENSG00000138029	2	26243170	26290465	-2.77631	0.177535	-1.97945	0.0917436	-1.50921	0.181305			0.136943
ENSG00000138030	2	27086772	27100762	0.115424	0.955295	0.604027	0.606858	1.01858	0.366957	1.15358	0.288861	0.817542
ENSG00000138031	2	24819169	24920237	3.07413	0.13543	2.97967	0.0111378	2.11195	0.0613985	2.19269	0.0437994	0.0294464
ENSG00000138032	2	44167969	44244384	0.638858	0.75635	-1.99208	0.0896908	-1.53544	0.173834	0.00788259	0.994217	0.975076
ENSG00000138035	2	55634061	55693863	-1.14656	0.577624	0.184221	0.875295	-0.291297	0.796399	0.399553	0.713352	0.77906
ENSG00000138036	2	43774039	43810010	-0.109509	0.957584	-0.920041	0.433174	-0.588775	0.602021	-1.35807	0.211798	0.820037
ENSG00000138050	2	39736060	39779267	0.312231	0.879469	-0.97638	0.40554	-1.49028	0.18684	-1.56058	0.151334	0.404451
ENSG00000138061	2	38066973	38109902	-0.249035	0.903731	-0.975164	0.406126	-0.19643	0.861878	-1.03092	0.343206	0.769494
ENSG00000138069	2	65070696	65130331	0.263976	0.897985	0.445153	0.704524	-0.516518	0.647315	0.767362	0.480481	0.757713
ENSG00000138071	2	65227788	65271253	2.22948	0.278896	1.97693	0.092158	2.24129	0.0471245	-0.3996	0.71332	0.120001
ENSG00000138073	2	27130756	27134666	-0.84559	0.681305	-2.11289	0.0718688	-2.21795	0.0494712	-1.0262	0.345421	0.114627
ENSG00000138074	2	27199587	27212958	2.35293	0.253139	3.19611	0.00647451	2.90505	0.0100795	2.60073	0.0167948	0.0126446
ENSG00000138078	2	44316281	44361862	-1.65343	0.421957	-1.03606	0.377449	-0.6123	0.58759	1.01629	0.350096	0.430899
ENSG00000138080	2	27078615	27086403	2.55247	0.215096	0.516288	0.660068	-0.703594	0.533157	-1.0423	0.337903	0.4108
ENSG00000138081	2	47789316	47906498	-0.837972	0.684021	0.519112	0.658326	0.314943	0.78028	-0.12361	0.909515	0.80856
ENSG00000138085	2	27212041	27217178	-1.79994	0.382016	-1.85811	0.113443	-1.69459	0.133369	-2.52853	0.0200834	0.0595021
ENSG00000138092	2	24793136	24822376	2.14371	0.297806	2.74398	0.0194097	2.15327	0.0564928	1.93566	0.0751269	0.047075
ENSG00000138095	2	43886224	43996226	-0.677744	0.742032	-0.152502	0.896634	-0.793837	0.481978	-0.681944	0.530663	0.748461
ENSG00000138100	2	27282429	27307439	-1.21602	0.554793	-1.69792	0.148053	-2.02158	0.0733617			0.145891
ENSG00000138101	2	25377198	25673647	1.17695	0.567583	-1.76062	0.133653	-1.14354	0.311123	0.532897	0.624164	0.33463
ENSG00000138107	10	102461881	102502712	0.375044	0.855465	-1.63739	0.163055	-2.73906	0.0152635	-3.15649	0.00370617	0.0119552
ENSG00000138111	10	102461395	102477045	2.89344	0.15994	3.09194	0.00843883	3.42016	0.00245094	3.65555	0.000776628	0.00219801
ENSG00000138115	10	95036772	95069497	0.248972	0.903755	0.296672	0.800476	-0.578291	0.608505	-0.525568	0.62894	0.796216
ENSG00000138119	10	93306429	93482334	0.123113	0.95232	0.442056	0.706484	0.683216	0.545083	0.324426	0.765486	0.861833
ENSG00000138134	10	88879734	88975153	1.67526	0.415855	1.43465	0.221647	0.683239	0.545069	2.24514	0.038996	0.127503
ENSG00000138138	10	87751512	87841361	1.64771	0.423563	0.218996	0.852005	0.812782	0.471583			0.660808
ENSG00000138160	10	92574105	92655395	0.520151	0.800558	1.14984	0.327316	1.04157	0.356242	1.19736	0.270949	0.453949
ENSG00000138166	10	110497907	110511533	-0.460411	0.82306	-0.327956	0.779952	-0.867478	0.442279			0.7294
ENSG00000138172	10	103446786	103452402	0.476849	0.816853	-0.662588	0.572447	-0.713203	0.52758	0.579847	0.593947	0.657873
ENSG00000138175	10	102673731	102714397	1.12584	0.584521	-0.61699	0.599161	-0.877406	0.437074			0.541531
ENSG00000138180	10	93496612	93529092	-1.12804	0.583787	-0.788166	0.501947	-0.447837	0.691616			0.598836
ENSG00000138182	10	89701590	89774939	-1.42725	0.488196	1.12911	0.336111	1.7692	0.117108			0.239874
ENSG00000138185	10	95711779	95877266	1.60158	0.436658	2.66751	0.0230613	1.82592	0.10582	1.24469	0.25246	0.0701275
ENSG00000138190	10	92826831	93059493	1.46191	0.477696	-1.17671	0.316138	-1.17136	0.2995	0.0488571	0.964171	0.842182
ENSG00000138207	10	93591687	93601744	0.819239	0.690715	-0.826359	0.481454	-0.361787	0.748631			0.657276
ENSG00000138231	3	138160988	138174949	-1.39034	0.499514	-0.289211	0.805392	0.130282	0.908132	-1.45122	0.182109	0.716722
ENSG00000138246	3	132417502	132539032	-1.92133	0.350745	-0.404799	0.730212	0.308876	0.784407	0.378775	0.727649	0.677134
ENSG00000138279	10	73375101	73414076	-0.592157	0.773656	0.517753	0.659163	1.65276	0.143222	-0.449469	0.679422	0.521362
ENSG00000138286	10	73168119	73244504	-2.10873	0.305761	-0.306699	0.793882	0.19075	0.865834	0.637097	0.558036	0.70674
ENSG00000138303	10	72096032	72217134	-0.635862	0.757456	-0.478863	0.683319	-0.309398	0.784052	-1.616	0.137334	0.560211
ENSG00000138311	10	62374192	62480288	-2.6728	0.194247	-0.0894868	0.939234	-0.452174	0.688785	0.0279452	0.979502	0.936939
ENSG00000138316	10	70672506	70762441	-4.07812	0.0476309	-0.125468	0.91488	-0.188779	0.867207	0.161405	0.882027	0.63769
ENSG00000138326	10	78033760	78056813	-2.60146	0.206422	-1.14616	0.328865	-0.954505	0.397869	-0.996803	0.359413	0.309862
ENSG00000138346	10	68414064	68472121	2.2747	0.269262	0.344865	0.768921	-0.444473	0.693815	-0.531035	0.625376	0.603871
ENSG00000138356	2	200586014	200677064	0.60048	0.770563	0.790118	0.500888	0.261202	0.817039	0.416238	0.701943	0.725208
ENSG00000138363	2	215311956	215349773	0.217277	0.915958	0.227914	0.846053	-0.100659	0.928957	-0.911236	0.402137	0.875401
ENSG00000138375	2	216412383	216483053	-1.79682	0.382843	-0.736204	0.530552	-0.191909	0.865026	0.207819	0.848468	0.744552
ENSG00000138376	2	214725646	214809683	0.329478	0.872866	0.978807	0.404374	1.06636	0.34491	0.985417	0.364928	0.583774
ENSG00000138378	2	191029576	191151596	1.61726	0.43218	-0.442936	0.705927	-1.5209	0.177947			0.391945
ENSG00000138380	2	202912214	202988263	0.79195	0.700511	1.31764	0.261659	0.688766	0.541822	1.78632	0.100511	0.288693
ENSG00000138381	2	189661385	189670831	2.02822	0.324595	-0.185536	0.874413	-0.483817	0.668265	-0.274321	0.800873	0.73997
ENSG00000138382	2	169810081	169824931	0.685491	0.73919	-1.33525	0.255337	-1.54961	0.169897			0.333904
ENSG00000138385	2	169791933	169812064	1.42314	0.489449	0.932795	0.426824	0.876102	0.437755	1.34754	0.215362	0.371369
ENSG00000138386	2	190646746	190692766	0.631134	0.759204	0.621484	0.596503	0.768943	0.495824	0.154938	0.886722	0.751962
ENSG00000138398	2	169584342	169641406	-0.732568	0.721997	-0.418827	0.721246	0.911237	0.419603	0.977283	0.3689	0.576243
ENSG00000138399	2	169528508	169573875	-0.855246	0.677869	-1.40825	0.230267	-1.59354	0.158113	-1.52202	0.161699	0.244214
ENSG00000138411	2	196189099	196593684	1.12041	0.586335	-0.712889	0.54365	-0.858298	0.447123	-1.14759	0.291372	0.45882
ENSG00000138413	2	208236229	208266074	-0.912839	0.657517	-0.46643	0.691112	-0.186356	0.868896	-0.542542	0.617903	0.746042
ENSG00000138430	2	174072447	174248599	3.18049	0.122422	0.406177	0.729329	-0.602033	0.593868	-0.929166	0.392941	0.376241
ENSG00000138433	2	174348022	174395712	-0.14286	0.944684	0.572406	0.625815	0.396808	0.72524	-0.522883	0.630694	0.842338
ENSG00000138434	2	181891730	181930738	-0.541375	0.792602	0.491898	0.675185	1.03913	0.357368	-0.0825038	0.939534	0.827519
ENSG00000138439	2	202634969	202769757	3.81223	0.0640965	3.69204	0.00165971	2.61387	0.0206031	2.6319	0.0155277	0.00547353
ENSG00000138442	2	202874261	203014798	0.617887	0.764106	1.3109	0.264107	0.323556	0.774432			0.6341
ENSG00000138443	2	203328280	203447728	-4.93295	0.0165834	-1.57997	0.178315	-0.919342	0.41548	-0.133511	0.902303	0.0700256
ENSG00000138448	2	186590010	186680901	-0.560098	0.785602	-0.581221	0.620505	0.130036	0.908305	-0.652144	0.548776	0.790695
ENSG00000138449	2	189560590	189583758	1.10396	0.591844	1.45095	0.216442	1.4215	0.208007	1.40671	0.195887	0.264105
ENSG00000138459	3	112561709	112585579	-0.159559	0.93823	0.707588	0.546651	1.34191	0.234609	0.535462	0.622496	0.770075
ENSG00000138468	3	101324205	101513241	-2.87299	0.162913	-4.0616	0.000540107	-2.80365	0.0130179	-2.71801	0.0124544	0.00198597
ENSG00000138495	3	119654513	119677454	-3.1159	0.1302	-0.343985	0.769494	-0.187601	0.868028	0.378929	0.727543	0.645276
ENSG00000138592	15	50424380	50514421	0.769071	0.708762	-0.465931	0.691426	-1.08365	0.337144	-0.318622	0.769561	0.649188
ENSG00000138593	15	48988476	49046447	1.50263	0.465517	1.05971	0.366658	1.79753	0.111356	0.254717	0.814835	0.367106
ENSG00000138594	15	51829628	51947295	1.31422	0.52329	0.940213	0.423156	0.805823	0.475387	0.94838	0.383229	0.449915
ENSG00000138600	15	50702266	50765948	0.047564	0.98157	-1.18624	0.312235	-1.65241	0.143306	-0.943404	0.38573	0.912237
ENSG00000138604	15	69160584	69272217	-0.030659	0.98812	-0.320881	0.78458	-1.89128	0.0939017	-0.246148	0.820957	0.951993
ENSG00000138613	15	63276018	63309126	-1.56891	0.446072	-0.927177	0.429614	-0.0203319	0.985632	0.657119	0.54573	0.942464
ENSG00000138614	15	65578753	65611289	1.36907	0.506099	2.11628	0.0714135	1.17927	0.296249	0.996595	0.359514	0.197965
ENSG00000138615	15	65194760	65211473	0.402851	0.84488	-0.592782	0.61357	0.561471	0.618969	0.631371	0.56158	0.696938
ENSG00000138617	15	65234460	65300618	0.0944263	0.963421	0.107104	0.927301	0.89465	0.428117	0.93001	0.392511	0.900561
ENSG00000138621	15	75023586	75117462	-1.49798	0.466898	0.146977	0.900359	-0.226243	0.841176			0.822792
ENSG00000138623	15	74409289	74433958	-5.49982	0.00755959	1.79405	0.12643	0.246359	0.827267	-0.421159	0.698591	0.0301494
ENSG00000138629	15	74445977	74461182	2.27863	0.268434	0.871008	0.458086	1.15764	0.305195			0.333916
ENSG00000138639	4	85475150	86002668	-0.555872	0.787181	-1.66053	0.157189	-1.31655	0.243572	1.40112	0.197669	0.293604
ENSG00000138640	4	88725955	89111398	-0.334146	0.87108	-0.348255	0.766715	-0.592955	0.599446	1.16462	0.284267	0.702866
ENSG00000138641	4	88592434	88708541	0.347226	0.86608	1.1997	0.306775	0.90704	0.421748	-0.696813	0.52174	0.604174
ENSG00000138642	4	88378739	88443097	1.52183	0.459837	1.36554	0.244713	1.5273	0.176127	1.16966	0.28219	0.266943
ENSG00000138646	4	88457119	88506163	1.22454	0.552024	1.1771	0.315977	1.24139	0.271533	0.821528	0.45005	0.384483
ENSG00000138658	4	112539333	112636995	-1.59401	0.438829	-1.27028	0.279192	-0.753086	0.504753	-0.498926	0.646432	0.459186
ENSG00000138660	4	112231740	112273110	0.553702	0.787991	0.186453	0.873797	-0.442636	0.695017	-2.46629	0.023356	0.130042
ENSG00000138663	4	83034447	83075818	1.2523	0.543046	0.647621	0.581153	-0.293933	0.794598	-1.39335	0.200166	0.527796
ENSG00000138668	4	82352498	82374503	-0.186982	0.927641	0.148498	0.899333	-0.240163	0.831546	0.410955	0.705548	0.877125
ENSG00000138670	4	81426393	82044244	-0.905462	0.66011	-0.632707	0.589889	-1.13313	0.315551	-1.96378	0.070989	0.241355
ENSG00000138674	4	82818509	82901166	-0.471265	0.818961	0.11986	0.918671	0.475231	0.673809	1.61291	0.138089	0.743578
ENSG00000138678	4	83535914	83605875	-0.651885	0.751543	-0.829622	0.479724	-1.07847	0.339458	-1.52086	0.16202	0.392976
ENSG00000138686	4	121824329	121870487	-1.62135	0.431017	-2.43916	0.0377189	-1.94893	0.0843071	-0.647013	0.551925	0.101299
ENSG00000138688	4	122152331	122364167	-2.07371	0.313861	2.00535	0.0875743	2.32917	0.0391111	-0.323129	0.766396	0.109247
ENSG00000138698	4	98261384	98443858	0.348376	0.865641	-0.649132	0.580271	-0.0230318	0.983724	-0.236822	0.827632	0.94675
ENSG00000138709	4	128061286	128222931	-0.406179	0.843615	-0.547404	0.640981	-0.766266	0.497325			0.71052
ENSG00000138722	4	89879532	89954629	0.272493	0.894713	0.345799	0.768313	0.397793	0.724585	-0.640131	0.556162	0.787212
ENSG00000138735	4	119494397	119628804	-1.40373	0.495394	-1.0733	0.360542	-0.125747	0.911317	0.305391	0.778877	0.758258
ENSG00000138738	4	120684919	120922870	1.04316	0.612408	-0.207357	0.859787	-1.30703	0.246997	-1.46568	0.177794	0.489723
ENSG00000138744	4	75913660	75941013	-0.507759	0.805213	-2.06075	0.0791686	-2.12929	0.0592977	-2.39535	0.0276416	0.0650339
ENSG00000138750	4	76107562	76148485	0.469351	0.819683	1.17661	0.316177	0.330645	0.769627	-0.0359528	0.97363	0.911985
ENSG00000138755	4	76001275	76007509	2.13046	0.300803	0.611185	0.602602	0.958365	0.395963	-0.205957	0.849809	0.595104
ENSG00000138756	4	78776342	78916365	-1.18518	0.564877	1.13585	0.333235	1.20671	0.285153	0.71255	0.512381	0.412175
ENSG00000138757	4	75641849	75724589	1.68861	0.41215	2.5247	0.031495	2.53047	0.0250056	-0.145573	0.893527	0.0622778
ENSG00000138758	4	76949751	77040384	-1.1666	0.570993	-0.408056	0.728127	-1.14637	0.309928	-1.61412	0.137793	0.369004
ENSG00000138760	4	76158737	76234536	-0.457311	0.824232	-1.14499	0.32936	-0.456318	0.686085	0.288854	0.790564	0.704048
ENSG00000138764	4	77157207	77433388	3.03585	0.140363	0.513179	0.661987	0.298712	0.791335			0.472429
ENSG00000138767	4	77713387	77819615	-2.01855	0.326908	-0.654474	0.577159	-0.43493	0.700067	0.0831033	0.939095	0.800724
ENSG00000138768	4	75724577	75814286	-2.14046	0.29854	-2.74581	0.019329	-2.37562	0.0353644	-1.64184	0.13116	0.0444883
ENSG00000138772	4	78551747	78610451	0.580795	0.777884	0.706379	0.547336	0.847067	0.453091	-0.322243	0.767018	0.666524
ENSG00000138777	4	105369077	105474067	0.0428835	0.983383	1.40055	0.232824	1.16855	0.300658	0.645611	0.552786	0.928347
ENSG00000138778	4	103105349	103198445	3.59198	0.0810654	-0.357582	0.760656	1.20659	0.285198	1.39184	0.200655	0.216572
ENSG00000138780	4	105708778	105847725	-1.11516	0.588088	0.201793	0.863512	0.0200844	0.985807	-0.543586	0.617226	0.950028
ENSG00000138785	4	105682627	105895986	1.69012	0.411731	0.740827	0.527974	0.940997	0.40458	0.455836	0.675138	0.508575
ENSG00000138794	4	109688622	109703583	-0.257391	0.900517	-0.395564	0.736135	-1.71072	0.129712	0.206352	0.849525	0.735448
ENSG00000138795	4	108047545	108168956	5.0472	0.014234	0.877844	0.454565	0.552628	0.624502			0.0429871
ENSG00000138796	4	107989714	108035241	3.21388	0.118546	1.77321	0.130895	2.97821	0.00834244	0.692133	0.52454	0.0295783
ENSG00000138798	4	109912883	110013766	0.0321896	0.987527	-0.652787	0.578141	0.116554	0.917776	0.469376	0.666065	0.957968
ENSG00000138801	4	107590276	107720234	5.35304	0.0093267	2.77319	0.0181545	1.84139	0.102896	2.17083	0.045944	0.0206744
ENSG00000138802	4	109433772	109540896	3.38186	0.100489	0.317454	0.786825	-1.18404	0.2943	0.446315	0.681548	0.3581
ENSG00000138814	4	101023409	101348278	-4.42831	0.0314981	-1.00096	0.393822	-0.013544	0.990429	1.83867	0.0909291	0.935347
ENSG00000138821	4	102251080	102431258	0.108427	0.958003	1.30805	0.265144	1.21812	0.280622	-0.0536209	0.96068	0.910543
ENSG00000138829	5	128257909	128659185	2.67327	0.19417	1.62864	0.165313	1.36456	0.226805	1.28363	0.23792	0.202477
ENSG00000138834	16	1706166	1770351	5.65033	0.00606535	0.0577724	0.960747	0.740242	0.512047	0.500535	0.645371	0.0289388
ENSG00000138835	9	113444731	113597743	-1.56893	0.446065	-0.959142	0.413881	-0.712994	0.527701	-1.28441	0.237637	0.389862
ENSG00000138867	22	24540423	24555935	0.215665	0.916579	0.538602	0.646357	0.156446	0.889791	0.805924	0.458703	0.832059
ENSG00000138942	22	31160182	31207019	1.37473	0.504341	1.48045	0.207244	1.19092	0.291503	1.41975	0.191773	0.270246
ENSG00000138964	22	44172956	44219533	0.145676	0.943596	1.27717	0.276593	1.56728	0.165081	0.93209	0.391453	0.685232
ENSG00000139044	12	459939	563509	1.66614	0.418398	1.8843	0.108446	1.21602	0.281452	1.51717	0.16304	0.195274
ENSG00000139053	12	14973042	14981865	-1.47331	0.474268	-2.09202	0.0747212	-1.65659	0.142298	-1.38595	0.202565	0.152478
ENSG00000139055	12	14914039	14938537	-0.181592	0.929722	-0.39086	0.739158	-0.69907	0.535793	-0.445944	0.681798	0.816326
ENSG00000139083	12	11649674	11895377	0.0480205	0.981393	0.105954	0.928079	-0.590933	0.600691	-0.580319	0.593647	0.942924
ENSG00000139112	12	10212458	10223128	1.2103	0.556659	2.05699	0.0797174	2.38674	0.0345144	2.21162	0.0420108	0.0614894
ENSG00000139116	12	39293228	39443390	0.687825	0.738334	0.145392	0.901428	1.08235	0.337724			0.774234
ENSG00000139117	12	38646822	38907430	-2.00646	0.329815	-0.656237	0.576134	0.534893	0.635663	0.559708	0.606827	0.536013
ENSG00000139131	12	32727490	32755897	-0.345685	0.866669	1.1259	0.337487	1.72214	0.127171			0.428807
ENSG00000139132	12	32399558	32646050	-2.09349	0.309268	-1.60518	0.171489	-1.26074	0.264132	-1.49601	0.168987	0.215582
ENSG00000139133	12	34022468	34029694	-2.03988	0.321822	-1.11315	0.342985	-0.371528	0.7421			0.477473
ENSG00000139146	12	31280584	31327058	0.858093	0.676858	0.252131	0.829933	0.651795	0.563727	0.850769	0.434088	0.666332
ENSG00000139154	12	19404045	19720801	1.58296	0.44201	0.134735	0.90862	-0.0218354	0.98457	-0.851672	0.4336	0.946566
ENSG00000139160	12	31647160	31673114	2.94387	0.152784	1.13016	0.335664	0.941731	0.404214	1.38101	0.204181	0.244606
ENSG00000139163	12	22625075	22690665	1.32467	0.51999	0.208807	0.858817	0.176856	0.875523			0.815831
ENSG00000139168	12	42312086	42326257	-1.55449	0.450261	0.384744	0.743093	-0.126322	0.910913	-0.282612	0.794987	0.802863
ENSG00000139178	12	7089587	7109238	6.15977	0.00277473	2.12956	0.0696544	0.0206947	0.985376	0.358856	0.741445	0.0131849
ENSG00000139180	12	4649095	4694317	-0.801532	0.697065	0.956407	0.415214	0.880504	0.435457	-0.528519	0.627015	0.551723
ENSG00000139182	12	7129698	7158945	6.50243	0.00158814	2.08206	0.0761155	-0.0426906	0.969837	0.175104	0.872097	0.00664245
ENSG00000139187	12	8950044	9010760	1.65187	0.422395	-0.120009	0.918571	0.178747	0.874203	-0.836295	0.441948	0.807498
ENSG00000139190	12	6462237	6470677	-9.60943	3.05528e-06	-4.31572	0.000236443	-4.73179	2.77618e-05	-5.0405	3.58057e-06	6.18393e-06
ENSG00000139192	12	6451690	6466517	7.08073	0.000584002	5.55898	2.18375e-06	5.11951	5.77406e-06	5.43452	5.83422e-07	1.70441e-06
ENSG00000139193	12	6444955	6451718	0.286681	0.889265	-1.80952	0.123193	-2.90433	0.0100981	-2.87797	0.00814318	0.0180952
ENSG00000139194	12	7115736	7128889	3.84431	0.0618893	0.661381	0.573147	0.481895	0.669504	0.0632958	0.953593	0.680958
ENSG00000139197	12	7188685	7218574	2.0732	0.31398	1.28251	0.274588	0.724114	0.521283	0.422502	0.697677	0.442127
ENSG00000139200	12	6693791	6700815	-3.035	0.140474	-0.37821	0.747306	0.331808	0.76884	0.246754	0.820524	0.619316
ENSG00000139211	12	47075707	47079959	1.54963	0.451679	0.979583	0.404001	0.954092	0.398073	0.506578	0.641388	0.474606
ENSG00000139218	12	45919131	45992120	-6.04436	0.00332905	-1.2698	0.279373	-1.61603	0.152326	0.544578	0.616584	0.0129868
ENSG00000139233	12	66116555	66130750	-1.90206	0.355597	-1.18599	0.312338	-1.20366	0.28637	0.154708	0.886888	0.558542
ENSG00000139266	12	57755103	57760411	2.58874	0.208648	2.78605	0.0176249	0.763442	0.498912			0.0489711
ENSG00000139278	12	75480753	75503863	-0.193131	0.925269	-1.25723	0.284159	-6.75626e-05	0.999952	-0.0175351	0.987137	0.99981
ENSG00000139289	12	76025447	76031776	-0.220425	0.914745	-0.830665	0.479172	-0.841265	0.456191	-0.371676	0.732556	0.762819
ENSG00000139291	12	71686082	71705047	-0.792096	0.700458	0.402405	0.731746	-0.90156	0.424558	-0.701382	0.519014	0.609882
ENSG00000139318	12	89347235	89352501	1.19875	0.560429	0.978468	0.404537	1.8659	0.0983948			0.237352
ENSG00000139323	12	89419718	89526047	2.50329	0.224066	0.731687	0.533077	1.13679	0.31399			0.333101
ENSG00000139324	12	88142296	88199887	0.123546	0.952153	-0.538657	0.646323	1.42639	0.206446	-0.10916	0.920055	0.87522
ENSG00000139329	12	91102629	91111494	-1.21834	0.554041	-1.15096	0.326843	-0.973435	0.388577	-0.555197	0.609729	0.465169
ENSG00000139343	12	95858952	95903828	0.623869	0.761891	-0.56954	0.627545	-0.354997	0.753193	-0.840946	0.439413	0.667826
ENSG00000139344	12	95943331	95968720	-1.88207	0.360678	-0.635263	0.588388	-0.223461	0.843103	-0.242229	0.823761	0.719405
ENSG00000139350	12	96907224	96953780	1.47683	0.473212	2.47651	0.0348829	0.831177	0.46161	0.751341	0.489691	0.128966
ENSG00000139370	12	128793194	128823958	-2.57076	0.211827	-1.48109	0.207049	-0.836306	0.45885			0.265674
ENSG00000139372	12	103965822	103988874	0.866372	0.673919	1.3657	0.244657	0.974063	0.388272	0.902141	0.40685	0.41506
ENSG00000139405	12	113185526	113192368	1.33366	0.517163	3.06855	0.00894715	1.53622	0.173615	1.0297	0.343776	0.0336509
ENSG00000139410	12	113422380	113438276	2.58302	0.209656	0.33516	0.775247	0.0992223	0.929969	-0.72443	0.505374	0.764032
ENSG00000139428	12	109553715	109573580	0.092112	0.964317	-0.862627	0.462423	-1.17771	0.296887	-0.518598	0.633497	0.859542
ENSG00000139433	12	109850945	109880541	-0.41331	0.840906	-1.50787	0.198954	-1.46702	0.193813	-1.06569	0.327175	0.379413
ENSG00000139436	12	109929804	109996389	0.338289	0.869496	-0.0314794	0.978606	-0.378923	0.737155	0.370243	0.733548	0.933887
ENSG00000139437	12	109900264	109983841	0.334735	0.870855	-0.378828	0.746908	-0.395498	0.72611	-1.16602	0.283689	0.722435
ENSG00000139438	12	109713825	109770495	1.35534	0.510375	-0.276212	0.813974	0.0995554	0.929734	0.400582	0.712646	0.830535
ENSG00000139496	13	25301524	25365390	-0.141135	0.945351	0.746028	0.525081	0.763488	0.498886	-0.230202	0.832378	0.845142
ENSG00000139505	13	25246222	25287510	-0.832502	0.685973	0.300901	0.797693	-0.14526	0.897625	-0.44561	0.682023	0.804217
ENSG00000139508	13	28700064	28718970	2.2376	0.277148	-0.726316	0.536088	0.00293827	0.997923	0.375071	0.730208	0.991704
ENSG00000139514	13	29509414	29595688	-2.18487	0.288627	-1.54852	0.187113	-1.24719	0.2693	-0.639905	0.556302	0.29568
ENSG00000139517	13	27545913	27620529	0.512983	0.80325	1.81165	0.122753	1.00908	0.371442	0.51346	0.636865	0.4201
ENSG00000139531	12	55997180	56006641	-5.3803	0.00897297	-4.11718	0.000452545	-4.93609	1.23089e-05	-5.45751	5.22769e-07	2.00355e-06
ENSG00000139537	12	48904110	48931840	0.451738	0.82634	0.755899	0.519613	0.82419	0.465384			0.655949
ENSG00000139546	12	53500921	53506431	0.184061	0.928769	0.421839	0.719326	0.715137	0.526461	0.73011	0.502043	0.794419
ENSG00000139547	12	56951431	56959374	1.7446	0.396823	3.58813	0.00223798	4.35792	0.000113414	1.13324	0.297444	0.000431617
ENSG00000139567	12	51906908	51923361	2.51053	0.222729	1.22829	0.295391	-0.0811217	0.94272	1.46199	0.178887	0.645805
ENSG00000139572	12	54362445	54364487	0.421883	0.837651	-0.466596	0.691007	-0.950289	0.399956	0.570963	0.599613	0.676106
ENSG00000139574	12	53506688	53507484	-1.33449	0.516902	1.44181	0.219349	0.969176	0.390656	0.998963	0.358373	0.352721
ENSG00000139579	12	56222015	56229854	1.51932	0.460578	-0.128224	0.913018	0.0533147	0.962336	-0.137082	0.899703	0.91664
ENSG00000139597	13	32400723	32428311	-1.27193	0.536743	1.05057	0.370802	-0.271044	0.810275	-0.52051	0.632246	0.621224
ENSG00000139610	12	51328442	51346679	-0.982369	0.633282	-1.09565	0.350628	-0.906796	0.421873	-0.688634	0.526639	0.481827
ENSG00000139613	12	56162359	56189567	-1.40335	0.495507	-1.98318	0.0911331	-0.75134	0.505741			0.230461
ENSG00000139618	13	32315086	32400268	1.16284	0.572234	0.26534	0.82117	0.601391	0.594262	1.51929	0.162454	0.526865
ENSG00000139620	12	48653211	48682238	1.0117	0.623171	-1.00324	0.392746	-0.946767	0.401705	-0.10106	0.925969	0.748404
ENSG00000139624	12	50129289	50167533	-2.69497	0.190574	-0.94312	0.421724	-0.812895	0.471522	-1.08135	0.320117	0.325616
ENSG00000139625	12	53479669	53500063	0.208845	0.919208	0.679305	0.562797	1.1092	0.325879	0.966328	0.374291	0.706303
ENSG00000139626	12	53191323	53207282	-0.896335	0.663324	0.198583	0.865663	-1.33199	0.238086			0.665125
ENSG00000139629	12	51351247	51392867	1.5224	0.45967	0.614523	0.600622	-0.36332	0.747602	0.377273	0.728686	0.651321
ENSG00000139631	12	53157663	53180925	2.85043	0.166241	2.58219	0.0278254	3.07209	0.0065076	2.19501	0.0435767	0.018349
ENSG00000139636	12	49097136	49110900	-1.71554	0.404733	-1.7192	0.143039	-1.35089	0.231494	0.993647	0.360937	0.251092
ENSG00000139641	12	56118250	56144674	0.0374873	0.985474	0.372586	0.750939	-0.0373212	0.97363	1.42072	0.191471	0.962161
ENSG00000139644	12	49707725	49764934	1.62126	0.431043	1.46644	0.211574	1.39308	0.217244	0.473657	0.663206	0.342174
ENSG00000139645	12	56237807	56258384	-4.89422	0.0174539	0.237225	0.839847	0.384718	0.733287	-0.377486	0.728539	0.0849621
ENSG00000139651	12	53180704	53195142	-0.128818	0.950114	-0.492366	0.674894	0.0306484	0.978343	-0.863886	0.427035	0.941135
ENSG00000139668	13	51584455	51767709	0.173679	0.932777	0.29396	0.802261	-0.423296	0.707716	-0.303882	0.779941	0.85296
ENSG00000139679	13	48389567	48444704	1.067	0.604308	-0.0913451	0.937974	-0.266222	0.813587			0.869696
ENSG00000139684	13	46771256	46797420	-2.81961	0.170868	-0.339518	0.772404	0.0417071	0.970532			0.909302
ENSG00000139687	13	48303744	48599436	-1.02294	0.619317	-0.508536	0.664858	0.187137	0.868352	0.497999	0.647045	0.739292
ENSG00000139697	12	123289109	123364847	-3.04668	0.138954	-1.78235	0.128923	-2.03125	0.0719968	1.96364	0.0710104	0.0934618
ENSG00000139714	12	121648742	121672631	0.314191	0.878717	0.114718	0.922149	0.382923	0.734484	0.346994	0.749701	0.858658
ENSG00000139718	12	121804009	121832656	-1.46918	0.475507	-2.92898	0.0125898	-2.76548	0.0143067	-1.53609	0.157856	0.0257027
ENSG00000139719	12	122229564	122266494	4.62067	0.024823	1.73718	0.138905	1.02013	0.366229	-1.28127	0.238787	0.0758766
ENSG00000139722	12	122865330	122896127	0.0347731	0.986526	0.0711	0.951702	2.44569	0.0302945	0.591006	0.586865	0.937025
ENSG00000139725	12	121777754	121803403	0.158343	0.9387	-4.70627	6.09203e-05	-3.79739	0.000769717	-2.05907	0.0583372	0.000225798
ENSG00000139726	12	122752824	122771064	-1.38334	0.501675	0.462849	0.693362	1.04126	0.356387	-0.535498	0.622473	0.549015
ENSG00000139734	13	59665583	60163928	1.44082	0.484069	-1.07491	0.359824	-0.634556	0.574085	0.788085	0.468708	0.469621
ENSG00000139737	13	77697687	77764242	-0.281668	0.89119	1.202	0.305851	1.65429	0.142852	1.42889	0.18893	0.389509
ENSG00000139746	13	79311824	79406477	0.461165	0.822775	-1.11435	0.342466	0.066663	0.952916	0.286378	0.792318	0.868004
ENSG00000139793	13	97221434	97394120	-1.91629	0.352011	1.04932	0.371374	2.04795	0.0696884	1.72939	0.111826	0.1452
ENSG00000139826	13	108218392	108234243	-3.02769	0.141433	-1.49624	0.20244	-1.4758	0.191158	0.919693	0.397784	0.207315
ENSG00000139832	13	110523066	110561722	4.51021	0.0284878	1.29748	0.269027	1.47397	0.191708	0.649275	0.550535	0.0928267
ENSG00000139835	13	113324163	113364148	-7.16825	0.000498717	-1.57889	0.178613	-1.01441	0.368924	-1.20322	0.268612	0.00198577
ENSG00000139842	13	113208193	113267108	4.30122	0.0367079	0.896297	0.445138	0.808257	0.474055	-1.26662	0.244196	0.121938
ENSG00000139880	14	23047062	23057538	-5.76854	0.00508435	-1.83944	0.117116	-0.718728	0.524386	-0.260261	0.810881	0.0199814
ENSG00000139890	14	22883222	22887678	-2.05855	0.317412	-1.36512	0.244858	-0.966406	0.392012	-0.68509	0.528768	0.356182
ENSG00000139899	14	24426545	24430954	0.242981	0.90606	0.179762	0.87829	0.182948	0.871272	-0.461318	0.671459	0.862965
ENSG00000139908	14	24205696	24208362	-2.08438	0.311378	-0.758302	0.518286	0.0181207	0.987194	0.0910093	0.933314	0.956268
ENSG00000139914	14	24130659	24132849	-1.93884	0.346374	-0.344261	0.769314	-0.527323	0.640453	-0.292791	0.787777	0.668989
ENSG00000139921	14	51240162	51257655	-1.06845	0.603817	-1.07918	0.357915	-1.2017	0.287156	-1.23267	0.25707	0.359692
ENSG00000139946	14	56117814	56301524	2.98354	0.147328	0.871429	0.457869	1.20919	0.284163	0.50401	0.643079	0.32448
ENSG00000139970	14	59595976	59870776	1.74597	0.396451	-0.169963	0.884877	-0.336828	0.765445	-0.482277	0.657465	0.747899
ENSG00000139974	14	60981114	61114316	0.860793	0.675899	-0.229778	0.844809	-0.556589	0.622021	-0.528408	0.627087	0.720884
ENSG00000139977	14	57390544	57415906	0.651049	0.751852	1.56172	0.183384	1.44503	0.200579	1.2917	0.234985	0.295277
ENSG00000139990	14	69050881	69153150	1.87545	0.36237	-0.169832	0.884965	0.783898	0.48748	0.72291	0.506268	0.657876
ENSG00000139998	14	64945814	64973226	-0.521937	0.799888	-0.791556	0.500109	0.610009	0.588988	-0.38008	0.726748	0.679315
ENSG00000140006	14	63597039	63641871	0.0793636	0.969253	-2.38199	0.0424391	-2.16185	0.0555164	-1.60736	0.139449	0.216478
ENSG00000140009	14	64084232	64338112	1.3647	0.507456	-1.472	0.20985	-1.23855	0.272631	-0.886636	0.414962	0.327526
ENSG00000140022	14	81260652	81436465	0.013515	0.994763	1.81271	0.122534	1.3634	0.227198	0.485057	0.655617	0.977962
ENSG00000140030	14	88005135	88014811	-1.61211	0.433649	-1.71503	0.144011	-1.20948	0.284047	-0.827272	0.446888	0.283127
ENSG00000140044	14	75427716	75474111	1.72882	0.401107	1.0428	0.374351	1.40924	0.211955	1.1472	0.291535	0.306743
ENSG00000140090	14	92322581	92501481	-1.3458	0.513356	-0.113799	0.922771	0.49341	0.662091	-0.0778435	0.942943	0.88061
ENSG00000140092	14	91869411	91947987	0.745953	0.717134			-0.442834	0.694888	-0.184363	0.865397	0.784669
ENSG00000140104	14	104985775	105010482	0.82573	0.688393	1.48871	0.20472	1.23736	0.273093	-0.227487	0.834326	0.517333
ENSG00000140105	14	100333790	100376805	-2.89961	0.159051	-0.414745	0.723851	-0.765924	0.497517	-0.584397	0.591055	0.445029
ENSG00000140107	14	100323339	100330421	3.18432	0.121972	0.0474159	0.96778	0.252419	0.823088	0.770589	0.478637	0.865651
ENSG00000140153	14	102139503	102224847	-0.931081	0.651122	0.162967	0.889585	-1.1886	0.292444			0.722191
ENSG00000140157	15	22838644	22869362	-1.01598	0.621704	0.395227	0.736351	1.44999	0.199039	0.178733	0.86947	0.662193
ENSG00000140199	15	34229784	34338060	-2.17288	0.29128	-0.227434	0.846373	-0.0564543	0.96012	-0.55874	0.607449	0.872304
ENSG00000140259	15	43804492	43824690	0.594927	0.772626	-0.337723	0.773575	-0.0117522	0.991695	-1.07948	0.320953	0.968275
ENSG00000140262	15	56918623	57299281	2.92277	0.155748	0.720203	0.539524	1.39622	0.216207	0.206051	0.849742	0.419551
ENSG00000140263	15	45023147	45077185	-1.65278	0.422138	-1.01077	0.389205	-1.7654	0.117897	-1.55613	0.152504	0.211322
ENSG00000140264	15	43777087	43804427	-0.503102	0.806964	-0.272586	0.816372	-0.342997	0.761278	-0.863904	0.427025	0.742615
ENSG00000140265	15	43358172	43371043	-1.97401	0.337695	-1.27671	0.276766	-0.873941	0.438886	-0.963749	0.375568	0.351763
ENSG00000140280	15	51723011	51751585	1.644	0.424609	0.377288	0.747902	0.240304	0.831448			0.718248
ENSG00000140284	15	50182196	50236385	0.3854	0.85152	1.39881	0.233407	1.27133	0.260141	0.515972	0.635217	0.530938
ENSG00000140287	15	50241947	50265965	-1.04397	0.612134	0.736534	0.530367	0.158795	0.888147	-1.20132	0.269369	0.666453
ENSG00000140299	15	59659146	59689339	-1.02432	0.618844	-0.57728	0.622876	-1.50597	0.182243	-1.34119	0.21753	0.353603
ENSG00000140307	15	59638062	59657541	-1.01412	0.622341	2.20592	0.0602169	1.56865	0.164711	1.49568	0.169081	0.143288
ENSG00000140319	15	40035690	40039181	0.345448	0.86676	-1.13887	0.33195	-0.967377	0.391536	-0.158716	0.883979	0.747232
ENSG00000140320	15	40439721	40468236	-0.723908	0.72515	-0.955841	0.41549	-0.821669	0.46675	-0.0700487	0.948648	0.827053
ENSG00000140326	15	42723544	42737128	-1.60755	0.434952	-2.08521	0.0756724	-1.89608	0.0930712			0.118874
ENSG00000140332	15	70047790	70098176	2.08041	0.312301	0.285958	0.807537	-0.114204	0.919428	-1.234	0.256557	0.736935
ENSG00000140350	15	68778535	68820897	-2.06181	0.316647	-0.520191	0.657661	1.00733	0.372273	-0.731162	0.501426	0.45814
ENSG00000140365	15	75336020	75343224	-0.496028	0.809626	-0.708251	0.546275	-0.768932	0.49583	-0.401128	0.712272	0.671331
ENSG00000140367	15	75843307	75901078	0.207614	0.919683	0.0471	0.967994	-0.822769	0.466154	0.445901	0.681827	0.913334
ENSG00000140368	15	76993359	77037475	0.179291	0.93061	0.682649	0.560876	0.502818	0.656059	-0.237818	0.826919	0.832688
ENSG00000140374	15	76188555	76311730	-0.407864	0.842975	-0.268065	0.819365	0.14563	0.897366	0.370503	0.733368	0.840856
ENSG00000140379	15	79960892	79971196	0.577571	0.779085	0.971847	0.407724	0.398712	0.723975	0.620958	0.568052	0.645609
ENSG00000140382	15	77420412	77485607	0.645598	0.753862	-0.55426	0.636807	-0.224524	0.842366	0.685819	0.52833	0.725336
ENSG00000140386	15	76347904	76905444	1.61236	0.433577	0.751077	0.52228	0.934801	0.407681	0.882163	0.417319	0.444403
ENSG00000140391	15	77041404	77083984	0.904795	0.660345	0.550565	0.639055	-0.350188	0.75643	-0.0536507	0.960658	0.880066
ENSG00000140395	15	78277835	78299703	-2.05397	0.318491	0.156373	0.894026	0.819629	0.467857	0.201744	0.852846	0.756087
ENSG00000140396	8	70109782	70403808	-2.60732	0.2054	0.311466	0.790752	1.16425	0.302442	0.496218	0.648221	0.480506
ENSG00000140398	15	75346955	75357115	3.42605	0.0961221	-0.340497	0.771766	-0.518822	0.645849	-0.965204	0.374847	0.353388
ENSG00000140400	15	75355207	75368612	1.04396	0.612135	1.24788	0.287758	0.0979308	0.930878	-0.136617	0.900042	0.838437
ENSG00000140403	15	78264086	78282196	-3.79883	0.0650378	-0.277152	0.813353	-0.927473	0.411367	-1.18611	0.275478	0.232781
ENSG00000140406	15	81000923	81005788	1.06157	0.606148	-1.27864	0.27604	-1.929	0.0875305	-1.41617	0.192897	0.200442
ENSG00000140416	15	63042620	63071915	-0.793475	0.699962	0.722088	0.538463	0.700576	0.534915	-0.209204	0.84747	0.698767
ENSG00000140443	15	98648539	98964530	1.68857	0.412161	0.0363233	0.975315	0.226601	0.840928	-0.878216	0.419406	0.912357
ENSG00000140450	15	97960703	97973833	-2.99314	0.14603	0.152958	0.896327	-0.605466	0.591765	-0.676935	0.533686	0.602829
ENSG00000140451	15	64815632	64825668	1.06916	0.603576	-0.492334	0.674914	0.123872	0.912634	0.0837429	0.938627	0.874608
ENSG00000140455	15	63504511	63594640	-3.00693	0.144182	-1.41888	0.226767	0.0188848	0.986655	0.354306	0.744608	0.941693
ENSG00000140463	15	72686179	72738475	-0.851498	0.679202	-0.875629	0.455704	-0.673733	0.550678	-0.656506	0.546105	0.56264
ENSG00000140464	15	73994673	74047827	0.0271702	0.989471	1.40491	0.231375	1.64733	0.144541	1.31303	0.227343	0.951217
ENSG00000140470	15	99971437	100342005	1.49677	0.46726	0.60592	0.605731	1.72	0.127646	0.908343	0.403632	0.326277
ENSG00000140471	15	100559369	100603230	0.347257	0.866068	0.50993	0.663995	0.579763	0.607593	0.143624	0.894944	0.81457
ENSG00000140474	15	74836118	74843346	-1.8379	0.372058	-1.5958	0.174005	-1.63335	0.147979	-1.38899	0.201577	0.202253
ENSG00000140479	15	101289784	101525202	2.03873	0.322095	-0.0551945	0.962498	-0.490766	0.66379	-1.63954	0.1317	0.815515
ENSG00000140497	15	74843730	74873365	-0.80613	0.695414	-0.0290698	0.980243	0.252716	0.822883	0.519991	0.632585	0.933426
ENSG00000140505	15	74748845	74756607	-2.47248	0.229819	0.306631	0.793926	1.33486	0.237078			0.407451
ENSG00000140511	15	88877294	88895597	2.18198	0.289265	0.520082	0.657728	0.250119	0.824674	-0.297219	0.784645	0.685392
ENSG00000140519	15	89471398	89496589	0.487972	0.81266	0.0468343	0.968175	0.96477	0.392814	-0.923809	0.395675	0.886869
ENSG00000140521	15	89305198	89334861	2.06714	0.315398	1.97719	0.0921145	1.52282	0.177398	1.46853	0.176952	0.160893
ENSG00000140525	15	89243945	89317261	-5.0882	0.0134655	-1.6256	0.166103	-1.41765	0.20924	-0.99935	0.358187	0.0465833
ENSG00000140526	15	89087459	89202355	2.51641	0.221647	1.5811	0.178005	0.402543	0.721433	-0.567213	0.602013	0.377025
ENSG00000140534	15	89575469	89631056	-1.42129	0.490014	-0.863721	0.461856	0.30323	0.788253	1.85061	0.0888513	0.329971
ENSG00000140545	15	88898683	88913468	1.66328	0.419198	-1.10062	0.348446	-1.16903	0.300462	-0.722658	0.506416	0.387246
ENSG00000140548	15	90001324	90082206	1.50279	0.46547	2.27115	0.0530193	0.20637	0.854964	1.36813	0.208433	0.205254
ENSG00000140553	15	90930180	90954093	8.1259	7.92847e-05	2.25824	0.0543838	2.66744	0.0181459			0.000236481
ENSG00000140563	15	94231538	94483952	5.99985	0.00356851	0.347883	0.766957	1.61338	0.152998	0.835222	0.442533	0.0141091
ENSG00000140564	15	90868588	90883564	0.139846	0.945849	-0.0300699	0.979563	-0.603248	0.593124	-1.07059	0.324954	0.940264
ENSG00000140575	15	90388242	90502239	3.13725	0.127587	-1.34211	0.252901	-1.46067	0.19575	-1.36169	0.210581	0.186148
ENSG00000140577	15	90529923	90645345	-0.606089	0.768481	1.23852	0.291388	0.367529	0.744779	0.368759	0.734575	0.661882
ENSG00000140598	15	82130206	82262773					3.48943	0.0019969	2.01516	0.0639135	0.00387423
ENSG00000140612	15	84669538	84716460	0.369573	0.857551	0.408322	0.727956	0.73004	0.517879	0.472716	0.663834	0.732177
ENSG00000140632	16	4803203	4847288	-0.409068	0.842518			-1.54324	0.171658	-1.39314	0.200235	0.379645
ENSG00000140650	16	8788823	8862534	0.463777	0.821788	-0.855768	0.46599	-0.760836	0.500378	-0.912274	0.401601	0.590583
ENSG00000140678	16	31355134	31382999	-0.160378	0.937914	0.289424	0.805251	-0.0618064	0.956343	-0.303288	0.78036	0.91675
ENSG00000140682	16	31471585	31477960	-0.544383	0.791477	-1.89407	0.106628	-1.02401	0.364408	-1.34627	0.215793	0.282011
ENSG00000140688	16	31489471	31509309	-0.49115	0.811462	0.0419499	0.971492	-0.774959	0.492458	0.8123	0.455156	0.901096
ENSG00000140691	16	31458080	31467166	0.306653	0.881606	-0.064282	0.956329	-0.0505678	0.964275	-0.647444	0.55166	0.933417
ENSG00000140694	16	14435700	14632728	-1.75032	0.395276	-1.46632	0.211615	-1.08605	0.336078	1.50549	0.166302	0.253226
ENSG00000140718	16	53701692	54158512	2.86683	0.163817	0.255038	0.828003	-0.386597	0.732034	-0.851095	0.433911	0.545906
ENSG00000140740	16	21953288	21983660	-2.23442	0.27783	-0.425451	0.717025	0.591581	0.600292	-0.369229	0.73425	0.593095
ENSG00000140743	16	22345936	22437165	0.831398	0.686367	1.04537	0.373179	0.53628	0.634787	0.344274	0.751598	0.628116
ENSG00000140749	16	21639550	21652608	1.44788	0.481931	1.13214	0.334816	0.0118088	0.991655			0.974593
ENSG00000140750	16	24919389	25015666	-3.07497	0.135322	0.143452	0.902737	-0.613682	0.586747	-0.0296669	0.978239	0.921292
ENSG00000140807	16	50548396	50649249	1.4994	0.466476	0.509909	0.664008	0.0843475	0.940446			0.846769
ENSG00000140829	16	72093613	72112912	-1.04392	0.612149	-1.06169	0.365762	-1.07939	0.339046	-1.60441	0.140178	0.307926
ENSG00000140830	16	72044289	72094431	-1.83633	0.372466	-0.425604	0.716928	0.0737356	0.947927	0.702259	0.518491	0.824488
ENSG00000140839	16	74408631	74421478	-1.52099	0.460084	-0.717938	0.5408	-0.699827	0.535352	-0.579846	0.593948	0.533172
ENSG00000140848	16	57092583	57148369	-3.86085	0.0607761	-1.3016	0.26751	-1.55359	0.168803	-1.00835	0.353876	0.143414
ENSG00000140853	16	56989485	57083531	-7.02046	0.00065042	-0.607542	0.604766	-0.986275	0.382351	-1.7129	0.115284	0.00258743
ENSG00000140854	16	57735739	57757244	-1.02944	0.617095	-0.383088	0.744161	-1.36075	0.228105	0.61849	0.569591	0.533581
ENSG00000140859	16	57758217	57863053	0.982573	0.633211	0.579189	0.621727	1.14669	0.309791	0.825222	0.448015	0.500131
ENSG00000140876	16	77722492	77742260	-2.61685	0.20375	0.240408	0.837728	-1.5414	0.172171	-1.11561	0.305025	0.357435
ENSG00000140931	16	66603874	66613892	0.87674	0.670245	0.508393	0.664946	0.826015	0.464397	0.48944	0.652709	0.619095
ENSG00000140932	16	66579448	66588275	0.238141	0.907923	1.42249	0.225588	0.875023	0.43832	0.771674	0.478018	0.642976
ENSG00000140939	16	67170154	67175737	0.175209	0.932186	0.547448	0.640954	0.432318	0.701782			0.84877
ENSG00000140941	16	87383953	87404779	-0.958485	0.641564	-1.78898	0.127507	-2.23318	0.0479296	-2.01649	0.0637375	0.0923184
ENSG00000140943	16	84053761	84116942	1.14464	0.578263	1.30797	0.265175	0.751416	0.505698	0.901318	0.407278	0.426538
ENSG00000140948	16	87406246	87493024	1.03628	0.614757	-1.89727	0.106038	-1.98598	0.0785698	-1.78334	0.101079	0.126564
ENSG00000140950	16	84476355	84554033	-1.33595	0.516442			0.315923	0.779614	0.330073	0.761527	0.710374
ENSG00000140961	16	83931311	83966332	5.97598	0.00370326	1.05626	0.36822	1.73239	0.124924	1.61619	0.137289	0.013986
ENSG00000140968	16	85899116	85922606	1.39429	0.498296	1.97856	0.0918891	0.817818	0.468841	-0.0588544	0.956846	0.744332
ENSG00000140983	16	668100	674174	-1.69574	0.410177	-0.408841	0.727625	-1.34922	0.232071	-0.397268	0.71492	0.520641
ENSG00000140986	16	1943974	1957606	-5.50902	0.00745965	-1.1466	0.328681	-1.13954	0.312821	0.804597	0.459442	0.0288222
ENSG00000140987	16	3382081	3401065	1.32081	0.521208	-0.282726	0.80967	-0.916518	0.416914	-0.848545	0.43529	0.582579
ENSG00000140988	16	1962058	1964841	3.12616	0.128939	0.0946583	0.93573	-0.21642	0.847985	0.964534	0.375179	0.752829
ENSG00000140990	16	1959538	1961975	-0.728627	0.723431	-0.986395	0.400741	-0.39007	0.729721	-0.641994	0.555014	0.619599
ENSG00000140992	16	2537979	2603188	1.46441	0.476943	0.903779	0.441348	-0.235097	0.835048	-0.423307	0.69713	0.660531
ENSG00000140993	16	3298808	3305729	1.45753	0.479016	0.103736	0.929581	-0.818222	0.468622	-0.428615	0.693523	0.784515
ENSG00000140995	16	89948697	89968060	1.15719	0.574101	0.647114	0.581449	-1.06164	0.347051	0.454472	0.676055	0.546991
ENSG00000141002	16	89873570	89913627	-0.514403	0.802716	-0.103348	0.929844	-1.4238	0.207273	-1.36672	0.208902	0.717388
ENSG00000141012	16	88813734	88856970	-3.06811	0.136196	-0.573176	0.62535	-0.329793	0.770205	-0.614848	0.571866	0.467344
ENSG00000141013	16	90019629	90044975	1.26691	0.538351	0.618383	0.598337	1.07049	0.343047	1.34704	0.215532	0.39703
ENSG00000141026	17	17476994	17493221	0.239838	0.907269	-0.19243	0.869787	0.547474	0.627737	-1.05067	0.334037	0.799614
ENSG00000141027	17	16029065	16218185	-0.484026	0.814147	-0.309522	0.792028	-0.606114	0.591369	-0.74252	0.494803	0.709798
ENSG00000141030	17	17246616	17281273	-3.14137	0.127088	-0.873278	0.456915	-0.742579	0.510715	-0.684445	0.529157	0.329107
ENSG00000141034	17	18039408	18068405	-4.24188	0.0393813	0.00704775	0.99521	0.195652	0.86242	1.09163	0.315536	0.978781
ENSG00000141068	17	27456448	27626438	-1.47435	0.473956	-0.628316	0.592473	-1.43259	0.20448	-1.08321	0.319284	0.368243
ENSG00000141076	16	69131291	69231130	-4.15092	0.0437999	-2.5946	0.0270838	-2.0314	0.0719761	-1.62115	0.136087	0.0495515
ENSG00000141084	16	67723070	67806560	-1.77122	0.389658	-2.30355	0.0497193	-2.14882	0.0570044			0.0765369
ENSG00000141096	16	67975663	67980549	0.395257	0.847768	0.528039	0.652833	0.551272	0.625353	0.624687	0.56573	0.70861
ENSG00000141098	16	67674531	67719339	-1.10848	0.590328	0.563712	0.631071	0.346922	0.758631	-1.63522	0.132721	0.462488
ENSG00000141101	16	69741871	69754926	-1.32672	0.519343	-2.55848	0.0292916	-1.46067	0.195747			0.0768036
ENSG00000141127	17	18840085	18931287	-0.389153	0.850091	0.0440186	0.970087	-0.714042	0.527094	-0.106825	0.92176	0.924931
ENSG00000141179	17	55751051	55842830	2.03099	0.323936	2.34477	0.0457726	1.68259	0.13614	1.80483	0.0970341	0.0957399
ENSG00000141219	17	73232233	73248959	1.6585	0.420534	-0.34854	0.766529	-0.679929	0.547019	-0.592646	0.585827	0.59857
ENSG00000141232	17	50862223	50867978	0.627628	0.7605	0.339667	0.772307	1.05633	0.349466	0.775419	0.475884	0.623287
ENSG00000141258	17	2337498	2381058	4.06706	0.0482373	0.0424483	0.971154	-0.0170452	0.987954	-0.26781	0.805503	0.960777
ENSG00000141279	17	47522942	47624665	2.12813	0.301332	1.10066	0.34843	1.4641	0.194701	1.74543	0.10854	0.200711
ENSG00000141293	17	48133442	48430275	-0.218674	0.91542	-0.551359	0.638572	-1.27918	0.257211			0.75946
ENSG00000141294	17	47831634	47837719	1.71884	0.403832	0.896986	0.444788	0.905944	0.422309	0.752802	0.488847	0.439392
ENSG00000141295	17	47837692	47841289	-3.73565	0.0696295	-2.95212	0.0119074	-2.25291	0.0459917	-2.05742	0.0585389	0.0292099
ENSG00000141298	17	29625938	29930276	-1.68989	0.411794	-1.79102	0.127072	-1.73083	0.125265	-1.77283	0.103105	0.146919
ENSG00000141337	17	68259182	68422731	1.03606	0.614832	1.22307	0.297451	1.8092	0.109053	0.672648	0.53628	0.292592
ENSG00000141349	17	44070620	44082151	-1.10034	0.593057	-0.670196	0.568046	-0.456841	0.685744	-0.431743	0.691401	0.638831
ENSG00000141367	17	59619684	59696956	-0.229206	0.911363	3.3806	0.00397812	3.6733	0.00113971			0.00268382
ENSG00000141376	17	60677453	61392838	0.899117	0.662344	1.15988	0.323111	1.62737	0.149468	0.0641861	0.952941	0.774964
ENSG00000141378	17	59674636	59707626	2.26126	0.272099	-1.69315	0.149196	-1.86092	0.0992974			0.148741
ENSG00000141380	18	26016253	26091217	1.92245	0.350465	1.01538	0.387045	0.501152	0.657125	0.0623561	0.954281	0.826011
ENSG00000141384	18	26226445	26391685	1.39903	0.496836	2.17505	0.0638962	1.28172	0.256268	1.03243	0.342499	0.17724
ENSG00000141385	18	12328944	12377227	2.86748	0.16372	0.763083	0.515652	-0.00112606	0.999204	-1.35383	0.213227	0.996793
ENSG00000141401	18	11981025	12030877	-1.28557	0.532384	-0.267235	0.819915	-0.75188	0.505435	-1.7309	0.111512	0.418826
ENSG00000141404	18	11689264	11885685	-0.331697	0.872017	-0.879557	0.453686	-0.537944	0.633737	-0.114402	0.91623	0.821374
ENSG00000141424	18	36108531	36129385	-2.79426	0.174748	-0.273916	0.815493	-0.0750887	0.946973	1.337	0.21897	0.772962
ENSG00000141425	18	35984387	36067576	-2.30945	0.262015	-0.376961	0.748112	0.0923166	0.934832			0.82446
ENSG00000141428	18	35972625	35979286	-1.01399	0.622386	0.912054	0.437177	1.21839	0.280515	1.47407	0.175323	0.33702
ENSG00000141429	18	35581117	35711834	3.27753	0.111425	1.9112	0.103498	1.16503	0.302116	-0.139558	0.897901	0.275206
ENSG00000141446	18	21529284	21600884	1.74081	0.397849	-0.277235	0.813298	0.445486	0.693153	0.726772	0.503999	0.639794
ENSG00000141447	18	24162045	24397880	0.148004	0.942696	-0.717835	0.540858	-0.321702	0.775689	1.0664	0.326854	0.817498
ENSG00000141452	18	23503496	23531822	1.08771	0.597308	-0.158556	0.892555	-0.667482	0.554381	-0.398451	0.714107	0.755237
ENSG00000141456	17	4669774	4704337	2.6302	0.201452	0.984089	0.401843	1.29727	0.250545			0.26801
ENSG00000141458	18	23506184	23586506	0.175994	0.931883	-0.379043	0.746769	-0.546059	0.628627	-1.16667	0.283422	0.791275
ENSG00000141469	18	45687025	45752520	4.12682	0.0450384	-0.389527	0.740015	0.0782688	0.944731	0.657521	0.545485	0.481243
ENSG00000141480	17	4710596	4721499	-0.48595	0.813422	1.74113	0.138009	1.67809	0.13719	1.65729	0.127571	0.209043
ENSG00000141497	17	4739833	4746119	-2.22357	0.280171	-2.02582	0.0843881	-1.5705	0.164213	-1.00379	0.356055	0.170103
ENSG00000141499	17	7686071	7703502	-1.19084	0.563021	0.857596	0.465038	0.71335	0.527494	1.20197	0.269107	0.444106
ENSG00000141503	17	4833340	4898061	-0.442174	0.82996	-0.314445	0.788798	-0.887902	0.431609	0.649539	0.550373	0.70025
ENSG00000141504	17	7626234	7627876	-0.593042	0.773327	1.08687	0.354502	0.840698	0.456495	-0.148171	0.891638	0.722026
ENSG00000141505	17	7173431	7179564	6.07779	0.0031589	0.908646	0.438892	-0.232839	0.836609	0.768909	0.479596	0.012822
ENSG00000141506	17	8878911	8965712	-2.50216	0.224275	-0.0252933	0.982809	-1.38837	0.2188	-1.07182	0.324399	0.919552
ENSG00000141510	17	7661779	7687538	2.20145	0.284984	0.662443	0.572531	0.942882	0.40364			0.409014
ENSG00000141522	17	81867721	81871378	2.74748	0.182078	0.106235	0.927889	-0.793681	0.482064	-1.4458	0.183748	0.592282
ENSG00000141524	17	78107397	78132407	0.518282	0.80126	-1.34715	0.251125	-2.60695	0.0209408	-0.852465	0.433172	0.08297
ENSG00000141526	17	82217934	82261129	-1.90354	0.355224	-0.921165	0.432612	-1.89958	0.0924697	-0.736776	0.498147	0.247838
ENSG00000141527	17	80169992	80216073					1.09578	0.331767	1.97176	0.0698501	0.119652
ENSG00000141540	17	74213571	74262020	-1.74144	0.397678	-1.60241	0.17223	-0.632897	0.575087	-0.221672	0.838502	0.503347
ENSG00000141543	17	80134369	80147151					0.8152	0.470266	0.104853	0.923199	0.851462
ENSG00000141551	17	82239023	82273700	-6.26317	0.00235114	-3.38927	0.00388585	-4.17458	0.000217687	-4.46228	4.08319e-05	0.000134377
ENSG00000141552	17	81890790	81900991	-1.61347	0.433261	-3.0915	0.00844818	-3.54046	0.00171333	-2.63657	0.0153455	0.00520938
ENSG00000141556	17	82752042	82945914	-0.845453	0.681354	0.729996	0.534024	1.4247	0.206986	1.28158	0.238672	0.376103
ENSG00000141560	17	82716706	82730328	0.850781	0.679457	-1.39903	0.233331	-0.739116	0.512688	-0.656792	0.54593	0.476709
ENSG00000141562	17	82458180	82490537	-1.62007	0.431382	0.0684516	0.953499	-0.832895	0.460685	-3.1644	0.00362093	0.0156194
ENSG00000141564	17	80544819	80966371	-3.74356	0.0690401	-2.23899	0.0564731	-2.85727	0.0113813	-2.33031	0.0321503	0.0264988
ENSG00000141568	17	82519713	82644662	-1.19011	0.56326	-1.3554	0.248235	-0.302834	0.788523	-2.87554	0.00819712	0.0330756
ENSG00000141569	17	75880335	75896951	-4.78196	0.020207	-2.23532	0.0568786	-2.53168	0.0249367	-2.23141	0.0402072	0.0303094
ENSG00000141570	17	79792132	79801683					-0.963528	0.393423	0.792464	0.46624	0.428891
ENSG00000141574	17	82321024	82334074	-2.07779	0.312912	-4.38701	0.00018605	-3.82994	0.000693116	-3.10907	0.00425579	0.000566997
ENSG00000141576	17	76142465	76240493	-1.04036	0.613362	-0.072737	0.950592	-0.245936	0.827559	-1.28611	0.237016	0.84116
ENSG00000141577	17	81189593	81222999	0.320204	0.876415	-0.788385	0.501828	-2.22277	0.0489795	-1.12682	0.30019	0.223695
ENSG00000141580	17	82614562	82648553	2.53422	0.218394	2.12387	0.0704047	2.17372	0.0541882	2.06092	0.0581116	0.0739684
ENSG00000141582	17	79833156	79839440	3.36524	0.102171	0.97648	0.405492	1.11924	0.321518	-0.919442	0.397912	0.23947
ENSG00000141622	18	46326809	46463140	-0.812092	0.693276	-0.362352	0.757562	-0.433031	0.701313	-0.855788	0.431381	0.663541
ENSG00000141627	18	49036387	49461347	-8.36301	4.87136e-05	-1.00615	0.391376	-0.947613	0.401285	-0.470713	0.665171	0.000194851
ENSG00000141642	18	50967991	50988121	5.27448	0.0104164	1.92764	0.100561	1.34631	0.233079	1.08014	0.320657	0.0358645
ENSG00000141644	18	50266882	50281774	-0.457776	0.824056	0.328178	0.779806	0.932057	0.409059	1.12769	0.299819	0.635075
ENSG00000141646	18	51028528	51085045	3.40043	0.0986349	-0.331259	0.777793	-0.524031	0.64254	-0.856006	0.431263	0.374085
ENSG00000141655	18	62325287	62391288	-3.1442	0.126746	-1.78689	0.12795	-3.08319	0.00631668	-3.42864	0.00161949	0.00505889
ENSG00000141664	18	62523025	62587709	-2.8655	0.164012	-2.35338	0.0449828	-2.77648	0.0139243	-1.56683	0.149703	0.0377081
ENSG00000141682	18	59899996	59904305	0.101249	0.96078	0.396481	0.735546	-0.0453012	0.967994	0.728593	0.502931	0.933643
ENSG00000141696	17	41801947	41812604	0.567231	0.782939	0.990669	0.398703	1.42446	0.207062			0.456587
ENSG00000141698	17	41825057	41836260	1.43853	0.484765	-0.836181	0.476259	1.0532	0.350897	0.769901	0.479029	0.445273
ENSG00000141699	17	42579513	42610623	3.52397	0.0869877	3.77703	0.00129264	4.85816	1.68488e-05	3.24379	0.00285985	6.61312e-05
ENSG00000141736	17	39687914	39730426	-1.55921	0.448889	-0.687621	0.558026	-1.0249	0.363992			0.454377
ENSG00000141741	17	39728496	39730532	0.0881897	0.965836	0.654877	0.576925	1.34642	0.233039			0.890992
ENSG00000141744	17	39667981	39670475	1.10244	0.592354	-1.86931	0.111285	-1.44122	0.201767			0.212532
ENSG00000141753	17	40443450	40457725	-0.74454	0.717647	0.444035	0.705231	-0.368445	0.744165	1.21689	0.263212	0.621845
ENSG00000141756	17	41812680	41823213	0.602211	0.76992	3.36079	0.00419626	1.64664	0.144709			0.0124336
ENSG00000141759	18	79970813	80033949	-0.322283	0.875619	1.06708	0.363331	0.0566872	0.959955	-0.703565	0.517713	0.878134
ENSG00000141854	19	14072536	14075062	-1.43323	0.486376	0.608658	0.604103	0.735373	0.514826	0.441706	0.684659	0.577856
ENSG00000141858	19	14087851	14091036	0.741332	0.718812			0.551592	0.625152	1.01651	0.349991	0.5756
ENSG00000141867	19	15235519	15332545	1.67208	0.416742	-0.814074	0.487995	-0.853883	0.449464	-0.0276156	0.979744	0.918232
ENSG00000141873	19	2732204	2740028	0.542294	0.792258	0.782302	0.505134	0.365723	0.74599	0.175236	0.872002	0.773902
ENSG00000141905	19	3314403	3469217	-0.807127	0.695057	-0.549689	0.639589	-0.700268	0.535094	-0.644318	0.553582	0.610888
ENSG00000141933	19	507497	519654	3.58776	0.0814233	2.10314	0.0731908	1.89738	0.0928475	-0.00696998	0.994887	0.974999
ENSG00000141956	21	41798225	41879482	-4.31519	0.0361014	-1.15465	0.325297	0.192804	0.864403	0.0768546	0.943667	0.379177
ENSG00000141959	21	44300051	44327376	1.37007	0.505788	1.50025	0.201233	1.06572	0.345199	0.574744	0.597199	0.3816
ENSG00000141965	19	4791734	4801273	0.719181	0.726873	0.986451	0.400714	1.29833	0.250157	1.12755	0.299877	0.408375
ENSG00000141968	19	6772708	6857366	-0.503949	0.806646	0.118552	0.919556	0.577931	0.608727	0.0670726	0.950827	0.89828
ENSG00000141971	19	17405722	17433724	0.047519	0.981587	-1.12848	0.336381	-1.76559	0.117856	-1.89537	0.0813961	0.882115
ENSG00000141977	19	16161368	16173525	-0.376901	0.854757	-1.69871	0.147866	-1.71459	0.128847	-4.89774	6.69715e-06	2.67873e-05
ENSG00000141985	19	4360370	4400547	-4.01382	0.0512458	-1.19163	0.310041	-2.20033	0.0513076	-2.79472	0.0101837	0.0287064
ENSG00000141994	19	5784832	5791225	-1.36907	0.506098	-0.787589	0.50226	-0.997837	0.376796	-1.19407	0.272269	0.403561
ENSG00000142002	19	4674341	4724673	-2.11868	0.303485	-3.1228	0.00780766	-3.19868	0.00460889	-2.5976	0.0169269	0.0098427
ENSG00000142025	19	41844743	41852333	0.0275631	0.989319	-0.59102	0.614625	-1.05402	0.350524	-1.21761	0.262928	0.955978
ENSG00000142039	19	41310172	41324873	0.478023	0.81641	-0.407858	0.728253	0.158747	0.888181	0.889794	0.413302	0.780747
ENSG00000142046	19	41350911	41384083	0.41891	0.83878	0.141634	0.903963	0.216033	0.848254	0.0343425	0.974811	0.935799
ENSG00000142065	19	36334453	36379201	2.49755	0.225131	0.553664	0.637169	0.53232	0.637289	-0.27184	0.802637	0.589163
ENSG00000142082	11	215030	236931	0.305878	0.881903	-0.139338	0.905513	-0.0784885	0.944576	0.68666	0.527824	0.894407
ENSG00000142089	11	319676	329475	-1.87923	0.361403	0.490798	0.67587	-0.759436	0.501167	-0.309797	0.775771	0.602296
ENSG00000142102	11	289126	296107	1.18215	0.565873	0.709875	0.545355	0.835246	0.45942	0.792313	0.466325	0.50947
ENSG00000142156	21	45981770	46005050	0.327442	0.873645	-1.62194	0.167061	-0.506618	0.653629	0.468772	0.666468	0.631863
ENSG00000142166	21	33324387	33359864	0.0908172	0.964819	-0.346209	0.768046	0.0246534	0.982579	1.76983	0.10369	0.950326
ENSG00000142168	21	31659666	31668931	-1.8561	0.367342	-1.06611	0.363767	-0.828313	0.463155	0.00076634	0.999438	0.997747
ENSG00000142173	21	46098112	46132848	-1.02017	0.620266	1.683	0.151651	1.23136	0.275426	1.06227	0.328728	0.295709
ENSG00000142178	21	43414483	43427131	-0.809438	0.694228	-1.14843	0.327907	0.698996	0.535836	0.249754	0.81838	0.632615
ENSG00000142185	21	44350163	44443081	1.24317	0.545992	-1.25745	0.284075	-1.22941	0.276186	-1.3191	0.225204	0.312241
ENSG00000142186	11	65525077	65538704	-0.752533	0.714748	-0.717544	0.541022	-0.214968	0.848993	-0.822192	0.449684	0.689945
ENSG00000142188	21	33432485	33479974	-1.07306	0.602255	-0.161279	0.890721	-0.501167	0.657116	-0.73063	0.501738	0.736473
ENSG00000142192	21	25880535	26171128	-1.95336	0.342773	-0.797655	0.496812	-0.273383	0.808669	0.144274	0.894471	0.742458
ENSG00000142197	21	36156782	36294274	0.270321	0.895547	0.101434	0.93114	0.00915669	0.993529	-1.30294	0.230934	0.977116
ENSG00000142207	21	32311018	32393012	0.483537	0.814331	0.731533	0.533163	0.706492	0.531472	0.688759	0.526563	0.634785
ENSG00000142208	14	104769349	104795751	-1.27003	0.537351	-1.46795	0.211107	-1.99924	0.0765956	-1.00719	0.354427	0.194005
ENSG00000142227	19	48321509	48330553	-3.40931	0.0977583	-0.446907	0.703415	-0.259239	0.818391			0.411946
ENSG00000142230	19	47113274	47210636	-1.16273	0.57227	-0.846726	0.470715	-0.320667	0.776392	-0.835125	0.442587	0.588205
ENSG00000142233	19	48661407	48673081	1.00394	0.62584	-0.577663	0.622645	-0.985882	0.382541	-1.26644	0.244266	0.452565
ENSG00000142235	19	48485271	48513935	-2.88148	0.161673	-2.17328	0.0641131	-1.99398	0.0773738	-0.151982	0.888869	0.147907
ENSG00000142252	19	45079195	45091518	0.760699	0.71179	-0.310465	0.791409	-0.719681	0.523837	0.609896	0.574966	0.672065
ENSG00000142303	19	8580240	8610735	-0.207171	0.919854	0.266237	0.820576	0.160767	0.886767	0.416027	0.702087	0.865517
ENSG00000142327	2	240565804	240581372	-1.33286	0.517413	0.153164	0.896188	-0.695816	0.537693	-0.762468	0.483284	0.708763
ENSG00000142330	2	240586734	240617705	-1.07866	0.600364	-0.240153	0.837898	-1.2718	0.259968	-1.0013	0.357251	0.554887
ENSG00000142347	19	8520778	8577577	0.758293	0.712661	0.173599	0.882432	0.423992	0.707257	0.339201	0.75514	0.79031
ENSG00000142396	19	58305374	58316812	2.69888	0.189932	0.541338	0.644684	0.541566	0.631454	0.00935783	0.993135	0.97228
ENSG00000142405	19	53793741	53824403	-4.42647	0.0315685	0.529751	0.651782	0.803612	0.476599	0.629562	0.562701	0.127971
ENSG00000142409	19	56087366	56121295	-4.3422	0.0349532	-1.8142	0.122225	-0.832348	0.460979	0.516111	0.635126	0.109041
ENSG00000142444	19	10928811	10933535	-2.79943	0.173951	-1.28227	0.274678	-0.922074	0.414095			0.262313
ENSG00000142453	19	10871553	10923075	3.30125	0.108861	-0.0219013	0.985114	0.944497	0.402835	1.09344	0.314735	0.92881
ENSG00000142459	19	7830218	7864976	-2.63282	0.201003	-0.675862	0.564778	-0.463867	0.681174	-0.524842	0.629414	0.492794
ENSG00000142507	17	4796144	4798502	-3.01299	0.143375	-0.910409	0.438005	-1.10079	0.329557	-1.15114	0.289879	0.265217
ENSG00000142512	19	51410020	51417803	3.88382	0.0592575	0.052493	0.964332	0.00526991	0.996276	-1.18852	0.274501	0.985572
ENSG00000142528	19	50025714	50053414	6.08816	0.00310775	0.367346	0.754328	0.91502	0.417676	0.803623	0.459986	0.0125027
ENSG00000142534	19	49496365	49499708	0.915827	0.656468	-1.08042	0.357367	-0.998802	0.376335	-1.27066	0.242697	0.39272
ENSG00000142541	19	49487510	49493057	-2.56666	0.212557	-1.34462	0.252016	-1.85058	0.10119	-1.10402	0.310075	0.187814
ENSG00000142544	19	51097606	51108409	1.22688	0.551265	-0.00659733	0.995516	0.40163	0.722039	0.678029	0.533025	0.982355
ENSG00000142546	19	49555468	49590262	5.15983	0.0122103	0.316849	0.787222	-0.262918	0.815859	1.11793	0.304019	0.0526416
ENSG00000142552	19	49528003	49546962	-2.53341	0.218541	-2.2246	0.0580776	-2.08106	0.0652921	-1.81822	0.0945807	0.0844994
ENSG00000142556	19	52012765	52030240	4.86532	0.0181291	1.80228	0.1247	1.28887	0.253623	-0.0945053	0.930759	0.0760929
ENSG00000142583	1	9035106	9088478	-1.10461	0.591627	0.183076	0.876065	0.449475	0.690547	-0.713076	0.51207	0.726697
ENSG00000142599	1	8352397	8848921	4.36098	0.0341733	4.96291	2.35941e-05	4.00018	0.000395487	3.98236	0.000250767	8.17513e-05
ENSG00000142615	1	15456728	15472091	-1.02383	0.619013	0.56859	0.62812	-0.39852	0.724102	0.582245	0.592422	0.645418
ENSG00000142632	1	16197854	16212652	1.72565	0.401969	0.856688	0.465511	-0.334378	0.767102	0.0687063	0.949631	0.833836
ENSG00000142634	1	15409888	15430339	1.65007	0.422901	1.30313	0.266945	0.316249	0.779392	1.4475	0.183235	0.387009
ENSG00000142655	1	10472288	10630758	-5.14113	0.0125275	-2.10911	0.0723789	-1.78743	0.113381	-2.14874	0.0482004	0.0325678
ENSG00000142657	1	10398592	10420511	-1.98163	0.335834	-0.767073	0.513459	-1.30312	0.248412	-1.0959	0.313648	0.340086
ENSG00000142669	1	26280086	26281522	0.543849	0.791676	-0.184284	0.875253	-0.0835974	0.940975	0.650139	0.550005	0.869606
ENSG00000142675	1	26177484	26189884	-0.688517	0.738081	-0.723619	0.537602	-1.97457	0.0803025	-2.01501	0.0639335	0.151755
ENSG00000142676	1	23691742	23696835	1.46623	0.476394	1.17437	0.317102	1.64832	0.1443	2.57873	0.0177426	0.060771
ENSG00000142686	1	35713877	35718894	4.048	0.0492966	2.99797	0.0106512	2.68624	0.0173465	2.58962	0.0172677	0.0174178
ENSG00000142687	1	35393883	35557950	2.48907	0.226708	1.22287	0.297528	0.333816	0.767482	-0.176361	0.871187	0.617977
ENSG00000142731	4	127880893	127899224	1.08714	0.5975	0.887881	0.449424	0.759855	0.50093			0.516849
ENSG00000142733	1	27355184	27366961	-0.925877	0.652944	-0.128872	0.91258	-0.528163	0.639921	0.175924	0.871504	0.832405
ENSG00000142748	1	27369110	27374824	1.24771	0.544527	0.635758	0.588097	0.885612	0.432798	0.634969	0.559351	0.531662
ENSG00000142751	1	26876132	26890283	2.90553	0.158202	3.93799	0.000794422	3.39785	0.00261615	-0.208095	0.848269	0.00243792
ENSG00000142765	1	27342020	27353937	0.146901	0.943122	-1.782	0.128997	-2.2406	0.0471923			0.226025
ENSG00000142784	1	27234632	27308636	-0.51963	0.800754	-0.285719	0.807695	0.427369	0.705035	0.0694458	0.94909	0.876442
ENSG00000142789	1	22001657	22012542	0.158459	0.938655	0.1995	0.865048	0.795234	0.481207	-0.567932	0.601552	0.845981
ENSG00000142794	1	21440128	21485005	3.48181	0.0908312	3.23928	0.00578889	-0.266799	0.813191	-0.406749	0.708424	0.0226505
ENSG00000142798	1	21822244	21937310	6.52808	0.00152161	0.7577	0.518618	1.14726	0.309552	0.796615	0.463909	0.00606439
ENSG00000142856	1	63440770	63593721	-2.43221	0.237497	-0.250954	0.830715	-0.556215	0.622256	-0.114595	0.916089	0.776458
ENSG00000142864	1	67407810	67430415	-3.36419	0.102278	1.13859	0.332072	1.26005	0.264395	-0.712377	0.512483	0.232668
ENSG00000142867	1	85265776	85276632	-0.94945	0.644709	1.00075	0.393922	0.851336	0.450817	0.80394	0.459809	0.488856
ENSG00000142871	1	85580761	85584589	1.63371	0.427514	1.24015	0.290753	1.13736	0.313744			0.338625
ENSG00000142875	1	84078062	84238498	-0.350517	0.864823	-0.203492	0.862374	-0.0180445	0.987248	1.26939	0.243168	0.955279
ENSG00000142892	1	77088989	77219430	-1.29506	0.529361	-0.314423	0.788812	-1.13904	0.313032			0.573575
ENSG00000142910	1	31576485	31587686	6.49698	0.00160263	2.14707	0.0673901	1.95933	0.0826637			0.00461215
ENSG00000142920	1	33081104	33123492	-0.838058	0.68399	-1.24917	0.287258	-1.7581	0.119424	-1.21991	0.262028	0.266584
ENSG00000142937	1	44775251	44778779	-0.997251	0.628144	-0.6263	0.593661	-0.0525844	0.962851	0.957572	0.378635	0.864981
ENSG00000142945	1	44739818	44767767	-2.04231	0.321245	-1.22572	0.296403	-0.968978	0.390753			0.333461
ENSG00000142949	1	43525187	43623666	1.86381	0.365355	1.57405	0.179948	1.89688	0.0929336	1.40539	0.196305	0.169987
ENSG00000142959	1	44783585	44788170	1.49039	0.469159	0.377728	0.747618	0.615065	0.585904	0.299692	0.782898	0.671788
ENSG00000142961	1	46607719	46616811	0.531916	0.796145	1.67124	0.154531	0.73227	0.516601	0.932491	0.39125	0.432825
ENSG00000143013	1	87328880	87348923	-0.996247	0.62849	0.165954	0.887574	0.718989	0.524236	-0.925102	0.395014	0.698299
ENSG00000143033	1	93079235	93139079	0.32049	0.876306	0.828634	0.480248	0.287833	0.798768			0.785041
ENSG00000143067	1	119619377	119648266	-1.01229	0.62297	-0.131579	0.910751	-0.619758	0.583048	-0.833279	0.443595	0.748692
ENSG00000143079	1	112396214	112463456	-0.194195	0.924858	-0.676535	0.56439	-0.723553	0.521605	0.63635	0.558497	0.772722
ENSG00000143093	1	110031577	110074641	0.664523	0.74689	0.0181295	0.987678	0.578289	0.608506	-0.187595	0.863061	0.956861
ENSG00000143106	1	109399042	109426448	2.26381	0.27156	0.910192	0.438114	0.156294	0.889897			0.664501
ENSG00000143110	1	111473792	111478512	1.60613	0.435356	0.147786	0.899814	1.11911	0.321572	0.0726287	0.94676	0.854935
ENSG00000143119	1	110871188	110899922	-1.13801	0.580465	0.214455	0.85504	0.95207	0.399074	-0.0119513	0.991233	0.96685
ENSG00000143126	1	109249539	109275751	-0.455104	0.825067	1.5685	0.181487	1.70022	0.132084	8.30613e-05	0.999939	0.999756
ENSG00000143127	1	145891208	145910111	1.5799	0.442891	0.397778	0.734713	1.16711	0.301255	-1.15788	0.287065	0.43838
ENSG00000143149	1	165662216	165698562	0.569952	0.781925	-0.885609	0.450585	-0.809344	0.47346	0.645235	0.553018	0.589245
ENSG00000143153	1	169105697	169310992	2.72099	0.186328	0.231295	0.843798	-0.598627	0.595958	-0.238485	0.826441	0.667444
ENSG00000143155	1	168178962	168202109	-2.60929	0.205059	-0.705869	0.547626	-0.353894	0.753936	-1.40787	0.195517	0.380701
ENSG00000143156	1	169132531	169367948	1.90262	0.355456	1.95764	0.0953772	1.93907	0.0858899	0.247849	0.819741	0.19301
ENSG00000143157	1	166839447	166856359	-2.9472	0.152321	-1.88525	0.10827	-1.72156	0.127301	0.157038	0.885197	0.232434
ENSG00000143158	1	167916675	167937072	-1.53077	0.457204	-0.0089477	0.993918	1.03213	0.360618	0.353993	0.744826	0.975885
ENSG00000143162	1	167529117	167553805	-0.579789	0.778258	-0.136412	0.907488	-0.294617	0.794131	0.330414	0.761288	0.8335
ENSG00000143164	1	167935783	168075843	-2.309	0.262106	-1.15967	0.323197	-1.39778	0.215696			0.261544
ENSG00000143167	1	167052836	167166479	-7.11815	0.000545989	-0.491588	0.675378	0.842804	0.455367	0.937083	0.388921	0.00218434
ENSG00000143178	1	168280877	168314426	-1.15453	0.574983	-0.590847	0.614728	-1.48608	0.188085	-1.91249	0.078682	0.219956
ENSG00000143179	1	165827614	165911618	4.05645	0.0488248	1.72864	0.140857	1.54898	0.170069	1.36622	0.209067	0.105989
ENSG00000143183	1	165724293	165827755	-2.1241	0.302248	-1.88176	0.108923	-1.37941	0.221789	-1.47926	0.17381	0.178619
ENSG00000143184	1	168576605	168582069	-4.75972	0.0207953	0.34844	0.766595	0.389061	0.730393	0.611975	0.573664	0.0946351
ENSG00000143185	1	168540768	168543997	-2.4538	0.233358	-2.05949	0.0793524	-1.88754	0.0945536	-1.66659	0.125447	0.113778
ENSG00000143190	1	167220876	167427345	1.9666	0.339512	-1.17933	0.315063	-0.932343	0.408915	-1.03268	0.34238	0.349714
ENSG00000143198	1	165631213	165661796	-0.830683	0.686623	-0.474115	0.686291	-1.07119	0.342728	-1.09806	0.312696	0.509623
ENSG00000143207	1	175944831	176207286	0.0262769	0.989818	0.500567	0.669796	-0.273252	0.808759	-0.118354	0.913347	0.965613
ENSG00000143222	1	161152776	161158856	-4.40951	0.0322263	-2.17603	0.0637774	-2.02875	0.0723479	0.0151662	0.988875	0.873243
ENSG00000143224	1	161166056	161178013	2.36487	0.250738	0.0376805	0.974393	-0.846899	0.45318	0.881558	0.417639	0.88894
ENSG00000143226	1	161505430	161524013	2.14267	0.298041	1.73591	0.139194	0.408431	0.717531	-0.994337	0.360603	0.320532
ENSG00000143228	1	163266576	163355764	-0.772598	0.707488	-0.186172	0.873986	-1.12441	0.319289			0.722265
ENSG00000143248	1	163111121	163321791	1.76268	0.391947	-0.903355	0.441562	-0.82975	0.462379	-0.13501	0.901211	0.675535
ENSG00000143252	1	161314381	161363206	-3.59074	0.0811706	0.991722	0.398202	0.773121	0.493485	0.986797	0.364257	0.226393
ENSG00000143256	1	161100556	161118055	0.0538307	0.979142	-1.25407	0.285374	-0.00630782	0.995542			0.98888
ENSG00000143257	1	161229666	161238244	-4.83608	0.0188356	-0.784876	0.503733	-0.55318	0.624157	-1.09642	0.313419	0.0730576
ENSG00000143258	1	161159450	161165723	0.745685	0.717231	-0.860299	0.463632	-0.662144	0.557552			0.590899
ENSG00000143294	1	156750610	156800815	-2.64347	0.199187	-2.42358	0.0389588	-1.50709	0.181918	-1.10505	0.309624	0.104447
ENSG00000143297	1	157513377	157552515	4.77218	0.0204639	1.32255	0.259886	1.25749	0.265366	1.05581	0.331681	0.0697354
ENSG00000143303	1	156728442	156736960	0.628937	0.760016	-0.715016	0.542449	-1.96273	0.0821315	-1.35275	0.213593	0.256096
ENSG00000143314	1	156737303	156741590	2.09006	0.310062	1.35098	0.24978	0.823207	0.465917	0.784206	0.470899	0.360156
ENSG00000143315	1	160024953	160031990	-0.72444	0.724956	-0.275098	0.814711	0.681787	0.545924	0.819591	0.451119	0.669888
ENSG00000143318	1	160190575	160201886	-2.85458	0.165624	-1.21115	0.302181	-0.441091	0.696028	-0.691006	0.525216	0.373816
ENSG00000143319	1	156721891	156728766	0.286484	0.889341	0.446841	0.703457	1.38974	0.218349	1.11249	0.306378	0.620084
ENSG00000143320	1	156699606	156705816	-1.09698	0.594189	-1.48294	0.20648	-1.11144	0.324903	-0.150817	0.889715	0.588552
ENSG00000143321	1	156742109	156766925	-2.1611	0.293906	0.459287	0.695604	-0.373365	0.740871			0.592157
ENSG00000143322	1	179099330	179229684	-0.443266	0.829546	0.700086	0.550911	0.80451	0.476106	0.722506	0.506505	0.634067
ENSG00000143324	1	180632022	180890279	1.15826	0.57375	-0.24942	0.831734	0.070279	0.950365	0.0976442	0.928465	0.902758
ENSG00000143333	1	182598623	182604389	-0.91796	0.655719	0.00395763	0.99731	0.289256	0.797795	-1.94032	0.0744284	0.98903
ENSG00000143337	1	179882042	179920077	-1.27478	0.535832	-0.0188579	0.987183	-0.0861955	0.939144	-0.126689	0.907272	0.9621
ENSG00000143344	1	183636085	183928532	0.620411	0.763172	-0.550685	0.638982	-0.178852	0.87413	1.32702	0.222429	0.692175
ENSG00000143353	1	219173869	219212865	-0.859635	0.67631	-0.0919752	0.937548	-0.920432	0.414927	-0.391285	0.719029	0.817574
ENSG00000143363	1	151008420	151035713	6.14616	0.0028354	2.1875	0.0623914	-0.0341341	0.975881	-0.613181	0.572909	0.0122495
ENSG00000143365	1	151806071	151831845	1.53887	0.454827	0.684058	0.560067	0.209469	0.852811	1.22866	0.25862	0.585946
ENSG00000143367	1	151540305	151583583	3.77887	0.06646	5.7169	1.11504e-06	7.28459	1.10253e-10			3.30726e-10
ENSG00000143369	1	150508062	150513789	-0.515554	0.802284	0.699018	0.551519	-0.258576	0.818847	-0.601481	0.580253	0.723388
ENSG00000143373	1	151281618	151292176	2.11641	0.304001	-2.82232	0.0162034	-0.874297	0.438699			0.0461867
ENSG00000143374	1	150487414	150507602	-1.47701	0.473161	5.02525	1.86091e-05	4.5849	4.8866e-05	0.518206	0.633753	5.39083e-05
ENSG00000143376	1	151612006	151699091	-3.39276	0.099397	-4.52804	0.000114605	0.637516	0.5723	0.588897	0.588201	0.000457994
ENSG00000143379	1	150926263	150964744	0.217949	0.915699	2.5536	0.0296015	3.09782	0.00607266	3.49161	0.00132612	0.00425132
ENSG00000143382	1	150549369	150560937	-3.68901	0.0731872	0.0234866	0.984037	2.06882	0.0668901	0.296236	0.785341	0.899259
ENSG00000143384	1	150560895	150579738	0.904935	0.660296	-3.65992	0.00182181	-4.40065	9.70768e-05	-2.57492	0.0179116	0.000366835
ENSG00000143387	1	150794880	150809577	1.91837	0.351489	-0.937586	0.424453	-2.72729	0.0157073	-2.34254	0.0312571	0.0406585
ENSG00000143390	1	151340640	151347326	3.30589	0.108364	-0.16005	0.891549	-1.62197	0.150824	-1.75188	0.10724	0.220894
ENSG00000143393	1	151291797	151327715	-0.264842	0.897652	-3.38969	0.00388144	-1.33797	0.235985			0.011917
ENSG00000143398	1	151197949	151249536	-3.45245	0.0935872	-2.86417	0.0146893	-4.67279	3.49077e-05	-1.89685	0.0811571	0.000139191
ENSG00000143409	1	150996549	151008376	2.58303	0.209656	1.61293	0.169431	1.13103	0.316447	-0.844971	0.437226	0.256491
ENSG00000143412	1	150982249	150995634	3.28105	0.111042	2.02057	0.0851955	2.54233	0.0243338	0.582041	0.592552	0.0655382
ENSG00000143416	1	151364304	151372707	6.06987	0.00319847	2.10028	0.0735822	1.12687	0.318231	2.53344	0.0198431	0.0105688
ENSG00000143418	1	150960583	150975003	-1.55803	0.449232	-2.0279	0.0840698	-2.75001	0.0148605	-2.86825	0.00836094	0.0200797
ENSG00000143420	1	150600851	150629612	0.134433	0.947942	-0.0260314	0.982308	1.55786	0.167635	1.13535	0.296545	0.941634
ENSG00000143434	1	151131685	151146631	4.77196	0.0204696	3.38708	0.00390897	3.2106	0.004459	-0.375035	0.730233	0.00760207
ENSG00000143436	1	151759647	151763496	-1.83781	0.372081	-7.7332	4.46319e-11	-3.34855	0.00301786	4.37745	5.70406e-05	1.78527e-10
ENSG00000143437	1	150809713	150876708	1.30551	0.526044	-0.27836	0.812554	-1.45154	0.198557	-0.56145	0.605707	0.542279
ENSG00000143442	1	151402724	151459494	-3.19779	0.120401	-2.32026	0.0480863	-1.93324	0.0868355	-1.36338	0.210015	0.0888935
ENSG00000143443	1	151047751	151051986	1.65777	0.420741	3.49601	0.00289933	1.76651	0.117666	-0.752362	0.489101	0.0112975
ENSG00000143452	1	150698060	150720895	3.74368	0.0690314	2.37343	0.0431867	-0.658999	0.559425	-2.54897	0.0190996	0.0446624
ENSG00000143457	1	150646230	150697154	-2.83116	0.169123	0.801766	0.494597	-2.67632	0.0177644	-2.74732	0.0115386	0.0269151
ENSG00000143458	1	151070578	151125542	-0.464604	0.821476	-2.06307	0.0788318	-0.87751	0.437019	-0.298082	0.784036	0.39833
ENSG00000143476	1	212035553	212107400	-0.766762	0.709597	-0.601774	0.6082	-0.590909	0.600706			0.643713
ENSG00000143479	1	206635536	206684419	-1.01164	0.623194	0.0715483	0.951398	-0.968981	0.390752	0.357235	0.742571	0.844094
ENSG00000143486	1	206571292	206612465	-0.365269	0.859192	0.270744	0.817592	-0.178915	0.874086	-0.325957	0.764412	0.837653
ENSG00000143493	1	211940399	212035557	0.0972147	0.962342	0.288205	0.806055	-1.38972	0.218355	-0.964065	0.375411	0.855717
ENSG00000143498	1	222557902	222589933	0.329459	0.872873	1.02306	0.383464	0.454443	0.687306	0.313844	0.772921	0.742203
ENSG00000143499	1	214281102	214337131	2.67562	0.193779	1.42396	0.225108	0.00342823	0.997577	-0.543437	0.617323	0.990145
ENSG00000143502	1	223220819	223364233	3.83703	0.0623845	-0.734359	0.531582	-1.0306	0.36133	-0.247465	0.820016	0.257038
ENSG00000143507	1	221701424	221742089	0.275497	0.893559	1.37097	0.242842	1.20019	0.287763			0.606709
ENSG00000143514	1	223779893	223845954	1.22754	0.55105	0.519152	0.658301	0.785489	0.486597	0.967351	0.373786	0.519375
ENSG00000143515	1	154325525	154351304	-1.42594	0.488594	1.17755	0.315794	2.21999	0.0492628	1.36854	0.208296	0.141426
ENSG00000143536	1	152409243	152414263	0.885689	0.667081	3.22895	0.00594672	6.65916	3.67455e-09	-0.214656	0.843546	1.46982e-08
ENSG00000143537	1	155050566	155062775	3.47966	0.0910302	1.25193	0.286197	0.916825	0.416758	1.24628	0.251853	0.201482
ENSG00000143543	1	153974269	153977674	-3.6456	0.0766303	-1.68328	0.151581	0.376775	0.73859	0.251697	0.816991	0.269487
ENSG00000143545	1	153981617	153986358	-3.81695	0.0637674	-2.06824	0.0780844	-2.07232	0.0664295	-1.5338	0.158478	0.0804857
ENSG00000143546	1	153390032	153391073	0.877523	0.669968	1.22237	0.297727	-1.22862	0.276496	-0.740674	0.495876	0.421633
ENSG00000143549	1	154155308	154194648	-0.308672	0.880832	0.26445	0.82176	-1.27543	0.25861	-1.85983	0.0872708	0.471228
ENSG00000143553	1	153658703	153661852	-1.00581	0.625196	-1.0186	0.385538	1.26636	0.262009	2.24292	0.039189	0.133525
ENSG00000143554	1	153774354	153780157	0.465821	0.821016	1.70167	0.147162	0.835194	0.459448	0.774364	0.476485	0.45091
ENSG00000143556	1	153457744	153460651	1.10302	0.592158	3.23824	0.00580451	-3.84909	0.000651399			0.00175799
ENSG00000143569	1	154220179	154271510	0.20232	0.921724	1.60292	0.172094	2.91432	0.00984287	0.00106865	0.999216	0.996614
ENSG00000143570	1	153959099	153968184	0.869699	0.672739	-0.716699	0.541499	-0.849152	0.451979			0.561012
ENSG00000143575	1	154272355	154275875	-2.57143	0.211709	-0.243454	0.835701	-0.403297	0.720933	-1.22767	0.259002	0.529709
ENSG00000143578	1	153967534	153974361	3.49423	0.0896847	-0.102406	0.930482	0.00541089	0.996176	-0.539545	0.619845	0.984976
ENSG00000143590	1	155078837	155087538	0.724106	0.725077	1.7227	0.142227	2.36469	0.0362175			0.0929187
ENSG00000143595	1	154321090	154325325	2.39532	0.244688	1.89114	0.10717	0.509811	0.65159	1.08201	0.319823	0.24958
ENSG00000143612	1	154206696	154220637	2.71757	0.186883	-1.3255	0.258824	0.792539	0.482695	3.45101	0.00150903	0.00596467
ENSG00000143614	1	153789030	153923360	-1.76187	0.392164	2.53506	0.0308047	0.707867	0.530673	-0.758971	0.485293	0.11483
ENSG00000143621	1	153661788	153671028	-0.897826	0.662799	-2.53057	0.0311022	0.997812	0.376808	1.71232	0.115407	0.0972375
ENSG00000143622	1	155897808	155911404	1.75999	0.392669	2.00604	0.0874653	0.447843	0.691612	-1.32359	0.223627	0.235146
ENSG00000143624	1	153728050	153774808	-1.77797	0.387853	-2.60504	0.0264728	0.546235	0.628516	-1.64648	0.130073	0.0871309
ENSG00000143627	1	155289293	155301438	2.09688	0.308486	0.719674	0.539822	0.178414	0.874436	0.328677	0.762505	0.700884
ENSG00000143630	1	155277463	155289848	0.204084	0.921044	-0.939046	0.423732	-0.510666	0.651044	0.0566874	0.958433	0.89623
ENSG00000143632	1	229430365	229434104	5.88149	0.00428343	1.56264	0.183124	-0.413656	0.714076	-0.495453	0.648728	0.0170629
ENSG00000143633	1	231223763	231241187	-0.713567	0.72892	0.804395	0.493183	0.20527	0.855729	-1.32289	0.223873	0.629805
ENSG00000143641	1	230057990	230282122	0.856834	0.677305	-1.09388	0.351406	-1.0164	0.367983	-0.821329	0.45016	0.462038
ENSG00000143643	1	230906243	230978875	1.73068	0.400599	0.69746	0.552406	0.348273	0.757721	0.425705	0.6955	0.620995
ENSG00000143653	1	246724409	246768137	-1.70275	0.408245	0.320144	0.785063	-0.7111	0.528798	0.118507	0.913236	0.772865
ENSG00000143669	1	235661041	235883724	3.41897	0.0968117	1.01335	0.387992	0.498982	0.658516	0.47482	0.66243	0.32509
ENSG00000143702	1	243124428	243255348	1.72035	0.403417	0.780439	0.506148	0.623868	0.580552	0.574287	0.59749	0.522329
ENSG00000143727	2	264140	278283	2.10619	0.306344	-0.924085	0.431154	-1.33127	0.238341			0.313398
ENSG00000143740	1	227728200	227781826	-1.37774	0.50341	-0.89185	0.4474	-0.437165	0.698601	-0.123164	0.90984	0.749975
ENSG00000143742	1	225777813	225790468	-1.18389	0.565299	0.252259	0.829848	0.137582	0.903009	0.473592	0.663249	0.803637
ENSG00000143748	1	224227334	224330189	0.755566	0.713649			0.427675	0.704833	-0.0417676	0.969367	0.921412
ENSG00000143751	1	225982702	225999343	-0.712951	0.729145	-0.0637374	0.956698	0.31242	0.781995	0.317346	0.770458	0.884588
ENSG00000143753	1	224175756	224193441	0.857994	0.676893	0.167173	0.886754	-0.83222	0.461048	0.379752	0.726975	0.752137
ENSG00000143756	1	224114111	224162047	0.981121	0.633713	0.504262	0.667505	0.00347327	0.997545	-0.0842348	0.938268	0.990627
ENSG00000143761	1	228082708	228099212	-3.28592	0.110513	-0.494556	0.673531	-0.360539	0.749469			0.382512
ENSG00000143771	1	224356858	224379459	0.890835	0.665264	0.989374	0.39932	1.06614	0.345009	2.5456	0.0192587	0.0744321
ENSG00000143772	1	226631690	226739323	-1.09654	0.594336	0.559621	0.633551	-0.023411	0.983456	-1.8214	0.0940063	0.925115
ENSG00000143774	1	228139962	228148984	1.26277	0.53968	1.13089	0.33535	0.687372	0.54264	0.594029	0.584953	0.497179
ENSG00000143786	1	224434660	224740554	-1.17094	0.569561	-1.15529	0.325028	-1.93036	0.0873077			0.20697
ENSG00000143793	1	228100726	228105411	-0.136525	0.947133	0.281716	0.810337	0.174439	0.877211	0.303394	0.780285	0.890031
ENSG00000143797	2	8852690	9003709	-5.23297	0.0110369	-1.61646	0.168499	-2.02093	0.0734537			0.0273772
ENSG00000143799	1	226360210	226408154	0.355277	0.863006	0.0736418	0.949978	0.420212	0.709749	-1.0558	0.331682	0.862537
ENSG00000143811	1	225919877	225924340	4.51282	0.0283963	-0.179955	0.878161	-0.653917	0.562458	-2.09351	0.0542519	0.0867743
ENSG00000143815	1	225401502	225428925	-3.49188	0.0899009	-1.84969	0.115089	-1.59353	0.158117	-0.78905	0.468163	0.147023
ENSG00000143819	1	225810124	225845563	0.0484487	0.981227	0.585186	0.618122	-0.0696049	0.950841	-0.0483643	0.964532	0.961239
ENSG00000143842	1	204073115	204127743	1.44191	0.483738	0.164232	0.888733	0.4712	0.676418	1.98956	0.067363	0.396862
ENSG00000143845	1	204131062	204152044	7.01011	0.000662505	0.271103	0.817354	-0.642214	0.569473			0.00199484
ENSG00000143847	1	203026491	203078740	1.76993	0.390002	-1.36674	0.244297	-0.684457	0.544353	-0.980435	0.367357	0.372156
ENSG00000143851	1	202147013	202161588	0.271569	0.895068	1.41568	0.227818	1.94843	0.0843866	0.71997	0.507999	0.359795
ENSG00000143858	1	202590596	202710454	2.36959	0.249793	-0.615262	0.600185	-0.686317	0.54326	-1.74759	0.108103	0.277172
ENSG00000143862	1	202133404	202144743	-3.79187	0.0655307	0.333339	0.776435	0.708007	0.530592	1.60522	0.139977	0.196465
ENSG00000143870	2	10783391	10837977	0.311916	0.879589	-0.28457	0.808453	-0.54529	0.62911	-1.01904	0.348797	0.745461
ENSG00000143878	2	20447074	20449440	0.388278	0.850424	0.565789	0.629814	0.115458	0.918547			0.857019
ENSG00000143882	2	10721100	10785110	-1.62926	0.428774	-1.31032	0.264317	-1.7357	0.124204	-2.49339	0.0218779	0.0692345
ENSG00000143889	2	38561969	38603586	-2.72759	0.185262	-0.284841	0.808274	-0.689001	0.541684	-0.749933	0.490505	0.502918
ENSG00000143891	2	38666081	38741237	0.855545	0.677763	-0.590773	0.614772	-0.965624	0.392395	0.760337	0.484508	0.547518
ENSG00000143919	2	44361947	44772592	-0.524942	0.79876	0.176482	0.880494	0.935561	0.4073	0.881248	0.417803	0.721385
ENSG00000143924	2	42169353	42332548	-0.455217	0.825024	1.3836	0.23853	1.68345	0.135939	0.967592	0.373667	0.348667
ENSG00000143933	2	47160084	47176921	1.56782	0.446388	0.760169	0.517257	0.233163	0.836385	-0.319778	0.768749	0.693362
ENSG00000143942	2	53767804	53775196	1.69639	0.41	-0.113529	0.922954	-0.364969	0.746496	-0.215383	0.843023	0.826538
ENSG00000143947	2	55231903	55235853	-1.29078	0.530726	-0.65455	0.577115	0.24053	0.831292	-2.05755	0.0585237	0.279158
ENSG00000143952	2	63892146	64019428	-2.05724	0.317721	-3.13218	0.00762427	-2.78351	0.0136847	-0.384118	0.723964	0.0196288
ENSG00000143970	2	25733753	25878487	1.83782	0.37208	0.69012	0.556596	-0.119946	0.915392	-0.123255	0.909774	0.831982
ENSG00000143971	2	67397322	67412089	-0.722337	0.725722	0.648635	0.580561	0.526783	0.640795	-0.0342514	0.974878	0.9128
ENSG00000143977	2	70281362	70293740	-0.743474	0.718034	-2.30016	0.0500568	-1.09719	0.331143	0.899044	0.408463	0.178438
ENSG00000144021	2	96266159	96274173	0.584311	0.776575	-0.269551	0.818381	-0.779882	0.489714	-0.883758	0.416478	0.674346
ENSG00000144026	2	95122087	95165668	-2.35151	0.253425	-0.926977	0.429714	-0.306003	0.786364	-0.350179	0.747481	0.580993
ENSG00000144028	2	96274338	96321271	1.30312	0.526804	-1.50189	0.200742	-1.70303	0.131445	-0.762195	0.483441	0.265874
ENSG00000144029	2	95085369	95122006	0.750303	0.715556	0.143692	0.902574	0.204197	0.856475			0.853134
ENSG00000144034	2	73729104	73737400	-2.69887	0.189933	-0.401653	0.732228	0.63712	0.572539	1.41439	0.193455	0.366481
ENSG00000144036	2	72175984	72826041	2.75042	0.181611	-1.74886	0.136267	-1.15574	0.305988	-1.3685	0.208307	0.193434
ENSG00000144040	2	72942036	73075619	2.38893	0.245948	2.93225	0.0124913	3.07766	0.00641118	1.08711	0.317547	0.0165673
ENSG00000144043	2	70968325	70994873	4.1358	0.0445734	0.14843	0.899379	-0.228626	0.839526	0.995563	0.360011	0.311274
ENSG00000144048	2	73761782	73780132	0.305291	0.882128	-0.868044	0.459617	-0.216787	0.847731	-0.752982	0.488744	0.763023
ENSG00000144115	2	88170295	88186636	-0.87701	0.67015	-2.04087	0.0821064	-1.51094	0.180803	-1.57629	0.14726	0.169859
ENSG00000144118	2	120240064	120294710	2.17225	0.291421	0.163809	0.889018	0.0829046	0.941463	-0.0127896	0.990618	0.969249
ENSG00000144120	2	119679167	119686507	1.49812	0.466858	0.826943	0.481144	1.33228	0.237985	1.62993	0.133978	0.272267
ENSG00000144130	2	112721020	112742879	0.642123	0.755144	0.696662	0.552861	1.39932	0.215191	-0.0275319	0.979805	0.920564
ENSG00000144134	2	113627229	113643396	-1.17197	0.569221	-1.45082	0.216483	-0.656337	0.561013	-0.185232	0.864769	0.606396
ENSG00000144136	2	112645939	112663825	1.9475	0.344222	0.349645	0.765811	0.102543	0.927632	-1.56413	0.150407	0.701652
ENSG00000144152	2	112138385	112188218	-0.941217	0.64758	-1.1561	0.324689	-0.4993	0.658312			0.545182
ENSG00000144161	2	112211529	112255136	-1.98918	0.333995	-2.81287	0.0165637	-3.59926	0.00143276	0.423652	0.696895	0.00527769
ENSG00000144182	2	99154955	99163157	2.82574	0.169941	-0.463327	0.693062	-0.386748	0.731934	-0.291294	0.788836	0.59088
ENSG00000144199	2	97083583	97094882	0.0829527	0.967863	-0.571997	0.626061	-0.560529	0.619558	-0.355374	0.743866	0.894689
ENSG00000144214	2	99284238	99304742	-0.126081	0.951172	0.541295	0.64471	0.158947	0.888041	0.138336	0.898791	0.903018
ENSG00000144218	2	99545419	100192428	1.03526	0.615104	-0.909119	0.438654	-0.736169	0.514371	-0.847428	0.435895	0.501919
ENSG00000144224	2	135741734	135785056	-0.315679	0.878148	1.33462	0.255559	0.883789	0.433746	0.295348	0.785968	0.681361
ENSG00000144228	2	138501770	138573547	-0.358349	0.861833	-0.373973	0.750043	0.0899219	0.936518			0.887159
ENSG00000144230	2	127645864	127652639	0.771364	0.707934	0.515363	0.660638	0.639089	0.571353	0.309112	0.776253	0.690409
ENSG00000144231	2	127843553	127858155	-0.856766	0.677329	-0.736163	0.530575	-0.730611	0.517552	-0.706187	0.516154	0.564763
ENSG00000144233	2	127861630	127885967	2.16015	0.294116	0.898006	0.444271	0.553574	0.62391	0.421416	0.698416	0.515673
ENSG00000144283	2	158456952	158682879	0.320325	0.876369	0.43633	0.710113	-0.460474	0.68338	-0.400688	0.712574	0.77416
ENSG00000144290	2	161424332	161985282	-1.11201	0.589145	-0.954705	0.416044	-0.948209	0.400989			0.467863
ENSG00000144306	2	174395730	174429575	0.439302	0.831048	1.53851	0.189981	1.38799	0.218926	1.39517	0.19958	0.330017
ENSG00000144320	2	175923882	176002839	-0.904217	0.660548	-0.30982	0.791832	-1.06603	0.345062	-0.848397	0.43537	0.587014
ENSG00000144354	2	173354820	173368997	1.11914	0.586757	1.52786	0.193065	1.85254	0.100828	1.08568	0.318182	0.219354
ENSG00000144357	2	169827454	170084131	-4.17022	0.0428287	-2.76086	0.0186755	-2.49728	0.0269728	-0.984457	0.365395	0.0346177
ENSG00000144381	2	197486584	197516737	0.743471	0.718035	-2.25931	0.0542696	-1.58304	0.160873			0.132277
ENSG00000144401	2	207580631	207625928	-1.61012	0.434216	-1.57419	0.17991	-1.68557	0.135448	-1.45134	0.182075	0.198889
ENSG00000144445	2	210021421	210171409	-1.2785	0.53464	0.743523	0.526473	0.737426	0.513653	0.78564	0.470088	0.511239
ENSG00000144455	3	3700814	4467273	1.81082	0.379146	-0.625063	0.594391	-0.707162	0.531083	0.098114	0.928122	0.763604
ENSG00000144468	2	226835581	226999215	-0.437203	0.831843	-0.489901	0.676429	-0.205086	0.855857	0.127217	0.906887	0.847632
ENSG00000144476	2	236567787	236582354	2.55424	0.214779	0.438688	0.708618	-0.355593	0.752792	0.066353	0.951354	0.835314
ENSG00000144485	2	238238267	238240662	-0.332553	0.871689	0.0904487	0.938582	-0.346757	0.758742	0.427384	0.694359	0.869698
ENSG00000144504	2	240479422	240569209	-0.090377	0.964989	1.63711	0.163127	1.85696	0.100018	0.672274	0.536507	0.762079
ENSG00000144524	2	231781671	231809254	0.136016	0.94733	-0.49333	0.674294	-0.0240068	0.983035	0.548501	0.614048	0.950886
ENSG00000144535	2	231961245	232344350	0.104682	0.959452	1.7227	0.142226	1.01494	0.368671	0.28884	0.790573	0.826068
ENSG00000144554	3	10026370	10101932	-4.6	0.0254759	-0.545399	0.642204	-0.667564	0.554332	-0.27142	0.802936	0.116742
ENSG00000144559	3	11790442	11846919	-1.06575	0.604732	-0.53168	0.650598	-0.252815	0.822815	-0.289481	0.79012	0.739757
ENSG00000144560	3	11556069	11771350	-4.05012	0.0491777	-2.35295	0.0450217	-2.36953	0.0358379	-1.31838	0.225454	0.0537652
ENSG00000144566	3	19947097	19985175	0.11284	0.956295	1.46154	0.213107	0.91989	0.415202	-0.939563	0.387667	0.795145
ENSG00000144567	2	219176225	219185475	2.63404	0.200795	1.17399	0.317258	1.29328	0.252003	1.60127	0.140955	0.211342
ENSG00000144579	2	218397136	218405941	0.115953	0.95509	-0.0248974	0.983078	-0.404543	0.720107	-0.273917	0.80116	0.95491
ENSG00000144580	2	218568580	218597080	0.0102094	0.996044	0.173619	0.882419	0.0925764	0.934649	-0.181964	0.867132	0.985877
ENSG00000144589	2	219597857	219616451	-0.946391	0.645775	-0.145375	0.901439	-0.98343	0.383725	-1.32074	0.224625	0.651538
ENSG00000144591	2	219498865	219513898	-1.99346	0.332958	-1.18293	0.313587	-0.653132	0.562928	-0.0415231	0.969546	0.871674
ENSG00000144597	3	15427598	15450635	-0.768079	0.709121	-0.4958	0.672758	-1.12553	0.318804	-1.14708	0.291586	0.497357
ENSG00000144635	3	32525974	32570858	-1.48473	0.470851	-0.540787	0.645021	-0.0753959	0.946757	-0.438195	0.687032	0.83449
ENSG00000144645	3	31657912	32077580	-2.42586	0.238723	-0.446483	0.703683	-0.763778	0.498723	-1.22985	0.25816	0.401193
ENSG00000144647	3	43079229	43106085	-1.53104	0.457124	-1.23497	0.292772	-0.642438	0.569338			0.429452
ENSG00000144655	3	39141855	39154562	3.22388	0.117404	1.62291	0.166806	1.01165	0.370227	0.11365	0.916779	0.42112
ENSG00000144659	3	39383370	39397351	-2.88927	0.160542	-1.07112	0.361519	-0.303171	0.788293	-0.654778	0.547162	0.433186
ENSG00000144668	3	37452115	37823507	2.83509	0.168532	-0.443881	0.705328	-0.44468	0.693679	-0.457771	0.673839	0.527625
ENSG00000144671	3	38282294	38318575	-0.0409697	0.984125	-2.0235	0.0847444	-1.58242	0.161036	0.171381	0.874795	0.926324
ENSG00000144674	3	37243191	37366879	-0.135921	0.947367	-0.798385	0.496419	-0.301467	0.789455			0.87536
ENSG00000144677	3	37861880	37984469	-0.676539	0.742474	-0.650883	0.57925	-0.246451	0.827204	-1.02831	0.34443	0.668118
ENSG00000144711	3	12897043	13283281	-1.28072	0.533933	0.3213	0.784306	0.106596	0.924779	-1.04856	0.335012	0.783091
ENSG00000144713	3	12834485	12841582	-1.01833	0.620898	-0.509832	0.664056	-1.46982	0.192964	-1.08102	0.320266	0.413825
ENSG00000144736	3	72749277	72861914	-2.67304	0.194208	1.00048	0.394047	0.723803	0.521462	1.00362	0.356135	0.340301
ENSG00000144741	3	66133610	66388116	2.82912	0.169431	1.69261	0.149327	1.10102	0.329457	-0.374693	0.730469	0.27667
ENSG00000144744	3	69054730	69080408	-2.92208	0.155846	0.656966	0.57571	1.19186	0.291119			0.28495
ENSG00000144746	3	69084937	69106092	-1.2524	0.543014	0.550662	0.638996	0.278511	0.805152	2.14555	0.0485329	0.231975
ENSG00000144747	3	69019827	69052339	0.101529	0.960672	-0.339871	0.772174	-0.580301	0.607259	-0.255279	0.814434	0.889624
ENSG00000144749	3	66378797	66501263	3.05722	0.137592	0.166142	0.887448	0.120868	0.914744			0.802051
ENSG00000144791	3	45555394	45686341	2.46837	0.230595	0.277311	0.813248	-0.389756	0.72993	-0.143487	0.895043	0.756909
ENSG00000144802	3	101827991	101861022	-1.90129	0.355793	-0.675292	0.565106	-0.570971	0.613049	-0.546451	0.615372	0.537287
ENSG00000144815	3	101779177	101843743	1.99274	0.333131	-0.478507	0.683542	-1.88427	0.0951258	-1.66241	0.126398	0.198556
ENSG00000144824	3	111732497	111976517	-0.196402	0.924007	1.54983	0.186741	1.85637	0.100126			0.450624
ENSG00000144827	3	111979010	111993368	-4.34306	0.0349169	-0.352173	0.764168	-0.934241	0.407962	1.1515	0.289729	0.13233
ENSG00000144840	3	120684938	120742993	1.69427	0.410586	1.27647	0.276855	1.61706	0.152065			0.246635
ENSG00000144843	3	119579268	119589945	0.330092	0.872631	-2.52201	0.0316761	-2.77584	0.0139463	-1.7544	0.106737	0.0380188
ENSG00000144848	3	112532510	112562046	3.22315	0.117488	2.22263	0.0583007	0.433746	0.700844	-2.19054	0.044006	0.0860158
ENSG00000144867	3	133784023	133825772	2.92493	0.155442	1.40066	0.232789	1.51395	0.179936	2.74379	0.0116456	0.0397136
ENSG00000144893	3	151085286	151437072	-3.40639	0.0980457	-0.637131	0.587292	-0.639014	0.571398	0.152093	0.888789	0.508833
ENSG00000144895	3	150546678	150586016	2.00579	0.329974	1.68768	0.150516	1.02143	0.365621	0.674502	0.535157	0.301129
ENSG00000144909	3	125528858	125595497	-3.16326	0.12446	-0.877418	0.454785	-0.465383	0.680191	-0.532258	0.624579	0.384356
ENSG00000144959	3	172630249	172711218	-4.57547	0.0262701	-0.646927	0.581558	-0.365048	0.746442	-0.805117	0.459153	0.111218
ENSG00000145012	3	188153284	188890671	4.75772	0.0208489	2.27053	0.0530833	1.34548	0.233366	-0.132588	0.902975	0.065651
ENSG00000145014	3	194587673	194633689	1.0419	0.612839	-0.343814	0.769605	-0.735336	0.514847	-1.27142	0.242416	0.539539
ENSG00000145016	3	197668867	197749727	-1.44111	0.483983	-0.490515	0.676046	-0.928831	0.410683	-1.7964	0.0986052	0.303186
ENSG00000145022	3	49412212	49416476	0.842547	0.682389	1.63566	0.1635	1.76117	0.118778	1.39722	0.198919	0.212685
ENSG00000145041	3	51395867	51500015	0.356072	0.862702	-1.12066	0.33974	-2.65442	0.0187182	-0.833709	0.443361	0.0801741
ENSG00000145050	3	51385291	51389397	2.74287	0.182812	-0.0328775	0.977656	-0.848955	0.452085			0.925169
ENSG00000145191	3	184135038	184146127	-2.14839	0.296754	-0.994277	0.396988	0.351904	0.755274	0.589176	0.588024	0.519064
ENSG00000145192	3	186613060	186621318	-0.159034	0.938434	0.605068	0.606238	0.910497	0.419981	1.79759	0.0983819	0.651613
ENSG00000145214	4	958887	986895	0.502728	0.807105	-0.322397	0.783588	0.482681	0.668997	0.76463	0.482044	0.715293
ENSG00000145216	4	53377569	53464382	-0.826982	0.687945	-0.917517	0.434436	-1.26884	0.261078	-0.0764948	0.94393	0.7897
ENSG00000145217	4	979073	993440	0.040997	0.984114	-0.34663	0.767772	0.0631359	0.955404	-0.272778	0.80197	0.957279
ENSG00000145220	4	4267701	4290154	-1.73565	0.399249	-1.08222	0.356565	-0.499494	0.658188	-0.818481	0.451732	0.466559
ENSG00000145241	4	67468762	67545503	-2.48253	0.227931	-0.586052	0.617603	1.45074	0.198804	1.27601	0.240719	0.284767
ENSG00000145246	4	47485275	47593486	-0.473434	0.818142	1.32124	0.260356	2.01711	0.074	1.68412	0.121521	0.184844
ENSG00000145247	4	48885019	48906937	2.17633	0.290515	0.0401797	0.972695	-2.18236	0.0532381			0.826069
ENSG00000145284	4	82629539	82798796	-0.33545	0.870581	0.0991009	0.93272	-0.350413	0.756279	-0.339325	0.755054	0.8676
ENSG00000145287	4	83090048	83137075	-0.0902188	0.96505	1.34161	0.253078	0.9786	0.386065	1.3333	0.22025	0.824605
ENSG00000145293	4	82430590	82461177	0.669111	0.745203	-0.00999232	0.993208	0.173902	0.877586	-0.644906	0.553221	0.974825
ENSG00000145321	4	71741696	71804041	-0.752932	0.714603	-1.41494	0.22806	-1.20576	0.28553	-0.318452	0.769681	0.498756
ENSG00000145331	4	99546709	99564039	-0.85796	0.676905	-0.143607	0.902632	-0.677105	0.548685	0.122468	0.910348	0.842222
ENSG00000145332	4	87160103	87240314	-1.90997	0.353601	0.11553	0.9216	-0.476826	0.672777	-0.90033	0.407793	0.741314
ENSG00000145335	4	89700345	89838315	1.79242	0.384008	-0.250884	0.830762	0.479488	0.671058	1.04049	0.338742	0.604303
ENSG00000145348	4	106041599	106316683	1.84528	0.370141	-0.275061	0.814735	-0.127732	0.909923	0.669453	0.538218	0.773771
ENSG00000145349	4	113418054	113761927	-0.0801666	0.968942	-0.792748	0.499464	-0.756372	0.502895	-0.552306	0.611592	0.885038
ENSG00000145354	4	102868974	102892807	1.47841	0.472741	-0.600255	0.609105	-0.589683	0.601462			0.562936
ENSG00000145365	4	112272968	112285955	-1.06767	0.604082	0.462272	0.693725	0.561691	0.618832	0.328908	0.762343	0.678289
ENSG00000145375	4	122923070	123319433	2.86227	0.164487	2.63544	0.0247617	2.47033	0.0286662	1.87871	0.0841089	0.0431029
ENSG00000145384	4	119317250	119322138	2.07044	0.314627	1.58756	0.176241	1.08369	0.337126	1.11488	0.305341	0.26944
ENSG00000145386	4	121816444	121823883	0.40182	0.845272	-1.33567	0.255185	-0.293042	0.795206	-1.21244	0.264959	0.603476
ENSG00000145388	4	118685392	118715433	-0.25221	0.902509	-2.18482	0.0627122	-2.97225	0.00847311	-2.86616	0.00840839	0.0164667
ENSG00000145390	4	119212587	119295518	-0.171075	0.933782	0.62011	0.597316	0.493597	0.661971	0.557756	0.608082	0.811952
ENSG00000145391	4	139495941	139606699	-0.780283	0.704714	0.176194	0.880688	0.363031	0.747796	0.00475005	0.996515	0.986692
ENSG00000145414	4	163110073	163166890	0.406443	0.843515	0.527759	0.653005	1.16516	0.302065	1.33487	0.219705	0.536545
ENSG00000145416	4	163524298	164384050	0.909755	0.6586	0.430326	0.713925	0.396223	0.725629	1.1975	0.270893	0.601498
ENSG00000145423	4	153780591	153789083	0.0716516	0.97224	-0.362079	0.757739	-0.634876	0.573892	-1.34541	0.216086	0.893312
ENSG00000145425	4	151099624	151104642	0.533983	0.795371	0.73906	0.528958	1.02264	0.365051	1.12992	0.298864	0.519314
ENSG00000145428	4	153710160	153760024	-0.109887	0.957437	0.190224	0.871266	0.314375	0.780666	-1.1077	0.308468	0.882066
ENSG00000145431	4	156760454	156971799	-1.53344	0.456421	0.0448329	0.969534	-0.340576	0.762913			0.917836
ENSG00000145439	4	168863770	169010275	-0.329663	0.872795	-0.0967784	0.934293	-0.0611463	0.956808	0.140837	0.896971	0.928268
ENSG00000145476	4	186191567	186213463	0.515179	0.802425	-1.34581	0.251597	-2.5164	0.025824	-2.36552	0.0296367	0.0557611
ENSG00000145491	5	10441524	10472029	2.75392	0.181056	0.442373	0.706283	0.19677	0.861641	1.8311	0.0922677	0.35204
ENSG00000145494	5	1801407	1816048	-0.92626	0.65281	0.400418	0.73302	-1.00042	0.375561	-0.192051	0.859841	0.711328
ENSG00000145495	5	10353695	10440388	-1.17732	0.56746	-1.14205	0.330605	-1.06347	0.346221	-0.456788	0.674499	0.477152
ENSG00000145545	5	6633427	6674386	-0.709282	0.730484	-0.966032	0.410535	-0.615318	0.58575	-0.829961	0.445413	0.555033
ENSG00000145555	5	16661907	16936288	-2.07158	0.31436	-1.23045	0.294542	-0.862476	0.444915	-0.398458	0.714103	0.437848
ENSG00000145569	5	14581792	14616180	-0.240966	0.906835	-0.367648	0.754132	0.233078	0.836444	0.45935	0.672779	0.829093
ENSG00000145592	5	40825262	40835222	2.51085	0.222671			-1.84019	0.103121	-2.06303	0.0578544	0.09634
ENSG00000145604	5	36151989	36196849	2.20615	0.283956	3.47939	0.00303613	2.98553	0.00818423	2.14996	0.0480733	0.00842454
ENSG00000145623	5	38845858	38945596	-0.609623	0.76717	-0.656952	0.575718	-0.571893	0.612476			0.66614
ENSG00000145632	5	58453982	58460139	0.919447	0.655198	0.564821	0.6304	1.24692	0.269404	1.71647	0.114528	0.317723
ENSG00000145649	5	55102646	55110252	0.982636	0.63319	0.237406	0.839726	0.836384	0.458808	0.423103	0.697269	0.696704
ENSG00000145675	5	68215740	68301821	-0.924791	0.653324	0.0385373	0.973811	0.392762	0.727929	-0.731328	0.50133	0.908461
ENSG00000145685	5	78485215	78770021	-0.532633	0.795877	-0.340581	0.771712	-0.287464	0.79902	-0.820128	0.450823	0.737517
ENSG00000145687	5	81412804	81751797	4.97246	0.0157351	2.65913	0.0234952	2.04263	0.0704169	0.592944	0.585639	0.0334649
ENSG00000145692	5	79111809	79132288	0.0622811	0.975869	0.2831	0.809424	-0.845902	0.453712	0.113394	0.916965	0.93125
ENSG00000145703	5	76403285	76708132	-3.215	0.118418	1.37664	0.240899	1.5228	0.177406	1.61994	0.136381	0.157458
ENSG00000145708	5	76953045	76981158	2.54041	0.217272	-0.885516	0.450632	-1.11797	0.322066			0.311952
ENSG00000145715	5	87267883	87391931	0.64603	0.753702	-1.2617	0.282453	-0.0230609	0.983704			0.951956
ENSG00000145723	5	103086000	103120138	0.316079	0.877994	0.176768	0.880302	-0.0337016	0.976186	-0.350081	0.747549	0.935078
ENSG00000145725	5	103120149	103212799	-0.468282	0.820087	-0.375397	0.749122	-0.32284	0.774917	-0.336118	0.757295	0.778478
ENSG00000145730	5	102753981	103029730	-3.81435	0.0639487	-2.32722	0.0474196	-0.021824	0.984578	-0.0710977	0.94788	0.917587
ENSG00000145734	5	71455651	71567820	1.0494	0.610283	0.639569	0.585862	0.169914	0.880372	0.554642	0.610086	0.730256
ENSG00000145736	5	71035016	71067689	-0.493898	0.810428	0.637468	0.587094	0.444877	0.693551	0.501681	0.644614	0.701796
ENSG00000145740	5	69093991	69131069	-1.60451	0.435818	-0.0608052	0.958689	-0.47627	0.673137	0.439622	0.686067	0.863156
ENSG00000145741	5	73498408	73505667	-2.15243	0.295847	0.190198	0.871284	0.93188	0.409148	1.05548	0.331831	0.556143
ENSG00000145743	5	107859035	108382098	-1.13035	0.583018	-0.552013	0.638174	-1.19333	0.290526	-0.900654	0.407624	0.472913
ENSG00000145779	5	119268692	119399688	0.00615734	0.997614	-1.48618	0.205492	-1.26784	0.261455	0.929466	0.392788	0.990268
ENSG00000145780	5	115520908	115544775	-0.897859	0.662787	0.95477	0.416013	0.856217	0.448225	1.61846	0.136738	0.348875
ENSG00000145781	5	116085016	116412762	-0.383167	0.85237	0.404934	0.730126	0.0208538	0.985263	0.146254	0.893032	0.953739
ENSG00000145782	5	115828200	115841837	-0.512779	0.803326	-0.534864	0.648646	-0.660814	0.558344	-0.266089	0.806729	0.730427
ENSG00000145817	5	144158162	144170714	2.15039	0.296304	-1.89521	0.106416	0.046934	0.966841	-0.447852	0.680511	0.826098
ENSG00000145819	5	142770377	143229011	-1.82305	0.375935	-1.47642	0.208483	-0.577087	0.609251	-0.459871	0.672429	0.440723
ENSG00000145824	5	135570679	135579279	-3.44012	0.094764	-1.51092	0.198047	-1.88064	0.0957662	-1.61856	0.136713	0.120467
ENSG00000145833	5	134758771	134855133	-0.37726	0.85462	0.594351	0.612631	1.07866	0.339376			0.676061
ENSG00000145850	5	156919292	156963226	-1.06994	0.603311	0.696731	0.552821	0.436909	0.698769			0.623362
ENSG00000145860	5	159157409	159210053	-1.11989	0.586508	0.740113	0.528371	-0.171068	0.879565			0.743709
ENSG00000145868	5	148383935	148442836	2.29077	0.265892	0.270468	0.817774	0.163109	0.885129	0.334186	0.758647	0.763421
ENSG00000145882	5	149358037	149369653	-0.36491	0.859329	-0.43099	0.713503	0.029451	0.979189	-0.0813006	0.940414	0.946244
ENSG00000145901	5	151029945	151093577	-4.58051	0.026105	-2.36156	0.0442424	-3.50807	0.00188867	-2.81055	0.0097639	0.00577529
ENSG00000145907	5	151771045	151812911	-2.90605	0.158127	-2.1842	0.0627869	-1.45083	0.198776	-0.139427	0.897997	0.208038
ENSG00000145908	5	150894392	150904983	-2.07785	0.312896	-0.458965	0.695807	0.819758	0.467787	0.735977	0.498613	0.494774
ENSG00000145911	5	178113532	178126081	2.85802	0.165115	1.60651	0.171133	0.596175	0.597465	2.67494	0.0139171	0.0486448
ENSG00000145912	5	178149463	178153894	1.08606	0.597866	1.08216	0.356591	1.55042	0.169675			0.323259
ENSG00000145916	5	178130996	178150568	-2.0607	0.316907	-1.49165	0.20383	-1.9588	0.082747	-1.64382	0.130695	0.146835
ENSG00000145919	5	173607145	173616659	3.49223	0.0898687	1.17035	0.318762	1.24713	0.269324	2.41546	0.0263627	0.0734773
ENSG00000145936	5	170374671	170389634	6.56239	0.00143659	0.211263	0.857174	0.325216	0.773305	0.299299	0.783176	0.00586404
ENSG00000145945	6	3849373	3851320	-3.03369	0.140646	-1.14798	0.328099	-0.687476	0.542579	-0.478934	0.659689	0.350487
ENSG00000145979	6	13266542	13328583	-0.638134	0.756617	1.28727	0.272813	1.20409	0.286197	1.14716	0.29155	0.393793
ENSG00000145982	6	5261044	5829192	0.108561	0.957951	-0.103801	0.929537	0.176213	0.875973	0.15646	0.885617	0.926718
ENSG00000145990	6	13357830	13487662	2.02497	0.325373	-1.52225	0.194705	-1.24914	0.268553	0.895673	0.410222	0.284431
ENSG00000145996	6	20534457	21232404	-3.2736	0.111856	-2.31755	0.0483479	-1.20186	0.287092	-1.64709	0.129931	0.0996022
ENSG00000146007	5	140698680	140706686	0.974966	0.635844	1.65937	0.157479	1.6721	0.1386	1.30615	0.22979	0.22497
ENSG00000146021	5	137617500	137736089	1.01957	0.620473	0.078585	0.946625	0.512523	0.64986	1.1098	0.307552	0.815811
ENSG00000146054	5	181193924	181205293	2.42117	0.239632	0.691214	0.55597	-0.568112	0.614828	-1.04972	0.334477	0.415687
ENSG00000146063	5	181222499	181235808	2.03646	0.322633	1.43244	0.22236	1.08738	0.335486	-0.188991	0.862052	0.482432
ENSG00000146066	5	176388751	176389761	1.35597	0.510179	1.73761	0.138806	1.28302	0.255787	1.44048	0.185367	0.227938
ENSG00000146067	5	177519789	177554586	2.02387	0.325634	0.771261	0.511162	0.39931	0.723578	1.17789	0.27882	0.455558
ENSG00000146070	6	46704201	46735693	1.79604	0.383049	0.343064	0.770093	0.386513	0.732091	0.3791	0.727425	0.678423
ENSG00000146072	6	47231532	47309905	2.27291	0.269637	1.03828	0.376427	2.71227	0.0162906	2.75752	0.0112341	0.0258548
ENSG00000146083	5	176526712	176538025	3.35508	0.103211	0.270053	0.818049	0.594054	0.598769	1.3018	0.231345	0.338438
ENSG00000146085	6	49430360	49463253	4.21053	0.0408593	2.20401	0.0604393	1.39716	0.215899	1.45329	0.181487	0.0791605
ENSG00000146094	5	177501904	177511274	-0.583103	0.777024	-1.87842	0.109552	-1.14842	0.309061	-0.405401	0.709346	0.384727
ENSG00000146109	6	26596953	26600739	0.76715	0.709457	0.00466928	0.996826	-0.0408341	0.971148	0.396186	0.715662	0.988724
ENSG00000146112	6	30676389	30687895	1.72681	0.401655	-0.222537	0.849641	0.564172	0.617284			0.688928
ENSG00000146122	6	39792298	39904877	-0.807336	0.694982	-0.29743	0.799976	-0.214044	0.849634	0.0954793	0.930047	0.860178
ENSG00000146143	6	57314805	57646850	-0.723324	0.725363	-0.309206	0.792236	-1.2218	0.279172			0.633046
ENSG00000146192	6	37005646	37029069	-3.90468	0.057906	0.347328	0.767318	0.602219	0.593754	0.522074	0.631223	0.267603
ENSG00000146215	6	43299710	43308826	1.31934	0.52167	0.283418	0.809213	1.05863	0.34842	1.07471	0.323096	0.531331
ENSG00000146223	6	42879616	42889925	0.607319	0.768024	-1.74146	0.137934	0.171296	0.879407	0.570683	0.599792	0.634267
ENSG00000146232	6	44258166	44265788	-1.13545	0.581318	-0.816817	0.486531	-0.291791	0.796061	0.0701776	0.948554	0.847381
ENSG00000146247	6	78934419	79078287	-1.01508	0.622014	-1.50614	0.199471	-1.03402	0.359741	-0.938951	0.387976	0.364297
ENSG00000146278	6	89080751	89085160	2.52555	0.219973	0.830578	0.479218	1.06215	0.34682	0.881005	0.417931	0.348604
ENSG00000146281	6	89146055	89165565	-0.912337	0.657693	-1.38736	0.237255	0.64881	0.565514	1.16236	0.285204	0.412035
ENSG00000146282	6	87513459	87590028	-0.464383	0.82156	-1.77376	0.130776	-2.85438	0.0114647	1.66866	0.124978	0.0410173
ENSG00000146373	6	124962437	125092633	-2.83861	0.168004	0.0875423	0.940552	-0.88436	0.433449	0.209043	0.847586	0.793943
ENSG00000146376	6	129576132	129710177	-3.21274	0.118677	-1.10706	0.345635	-0.423738	0.707424	-1.38065	0.204297	0.264169
ENSG00000146386	6	139028745	139043302	1.29598	0.529071	0.326493	0.780908	-0.0147189	0.989598	-0.33101	0.76087	0.961568
ENSG00000146399	6	132643312	132659182	0.595033	0.772587	-0.00373881	0.997459	0.545525	0.628962	0.630089	0.562374	0.98998
ENSG00000146409	6	132769370	132813339	0.0517172	0.979961	0.094356	0.935934	0.571447	0.612753	0.784582	0.470687	0.940205
ENSG00000146410	6	136231024	136250335	-0.128334	0.950301	-0.813072	0.488531	-0.838203	0.457832			0.856213
ENSG00000146416	6	143060496	143341058	0.803553	0.69634	-0.0511461	0.965247	-0.0224547	0.984132	0.7838	0.471129	0.957505
ENSG00000146425	6	158636474	158644743	3.6825	0.0736949	1.36601	0.244551	2.55114	0.0238448	2.29429	0.0349082	0.0456777
ENSG00000146426	6	154832697	155257723	-3.36151	0.102552	-1.72818	0.140962	-0.604332	0.59246	-1.22041	0.26183	0.193894
ENSG00000146433	6	158536436	158635429	-2.29388	0.265245	-0.190092	0.871355	0.348175	0.757786	-0.318124	0.769912	0.733851
ENSG00000146453	6	159800249	159820704	-1.69154	0.411338	0.919037	0.433675	-0.328754	0.770908	-1.32291	0.223866	0.457605
ENSG00000146457	6	159725585	159756319	-2.03082	0.323976	-0.72982	0.534122	-0.158206	0.888559	-0.381466	0.725792	0.709239
ENSG00000146463	1	35268709	35422058	1.12775	0.583885	-0.221311	0.850459	1.04898	0.352831			0.667383
ENSG00000146476	6	151452258	151470101	2.77904	0.177107	-0.011555	0.992146	-0.500657	0.657443	0.162221	0.881436	0.969784
ENSG00000146535	7	2728105	2844308	-2.85273	0.165899	-0.207783	0.859502	-0.573282	0.611613	-1.157	0.287431	0.496167
ENSG00000146540	7	996986	1138260	5.21994	0.0112383	0.234945	0.841365	0.949373	0.400411	0.723896	0.505688	0.0471958
ENSG00000146574	7	6794134	6826770	0.345712	0.866659	-2.35294	0.0450224	0.0149453	0.989438	-0.0406177	0.97021	0.964781
ENSG00000146576	7	6590021	6608726	-2.29358	0.265306	-1.04143	0.37498	-1.43772	0.202865	-0.890272	0.413051	0.297561
ENSG00000146587	7	5045821	5069487	-4.73805	0.0213828	-0.752144	0.521689	-0.69944	0.535577	-0.813616	0.454426	0.0838734
ENSG00000146592	7	28299321	28825894	-1.16166	0.572623	-1.4112	0.229291	-0.842651	0.455449	-1.07175	0.324433	0.374561
ENSG00000146670	11	65066300	65084164	2.67946	0.193138	-1.07917	0.357921	-0.674618	0.550154	-0.40695	0.708286	0.422524
ENSG00000146674	7	45912245	45921874	1.44751	0.482042	-0.150217	0.898174	0.946621	0.401778	0.736823	0.498119	0.685556
ENSG00000146676	7	44876299	44885530	1.65963	0.420218	1.84087	0.116831	1.17577	0.297685	0.483292	0.65679	0.292228
ENSG00000146700	7	76389334	76409697	1.21976	0.553577	2.51261	0.032317	1.98079	0.079354	1.95425	0.0723705	0.0699964
ENSG00000146701	7	76048051	76067508	2.25545	0.273334	0.325401	0.781622	0.566841	0.61562			0.576813
ENSG00000146707	7	76609986	76627279	-0.537841	0.793926	0.0278173	0.981094	-1.3956	0.216414	-1.46961	0.176635	0.918549
ENSG00000146729	7	55951793	56000181	1.64707	0.423745	-1.1563	0.324606	0.591092	0.600593	-0.0341917	0.974921	0.898643
ENSG00000146731	7	56051685	56063989	-1.03498	0.615199	-0.730244	0.533885	-1.52785	0.175972			0.384844
ENSG00000146733	7	56011051	56051604	1.73974	0.398139	0.821049	0.484276	0.854785	0.448985	1.19665	0.271232	0.391612
ENSG00000146757	7	65373799	65401136	-0.412171	0.841339	0.829761	0.479651	0.126025	0.911122	0.036453	0.973263	0.927015
ENSG00000146776	7	105604772	105876599	-2.29044	0.265962	0.532247	0.65025	0.476068	0.673268	0.423586	0.69694	0.572216
ENSG00000146802	7	112762377	112790423	0.761365	0.711549	0.861673	0.462918	0.793175	0.482343	-1.31805	0.225573	0.456065
ENSG00000146826	7	100154420	100158723	0.237752	0.908072	-0.35668	0.761241	-0.253776	0.822153	0.125905	0.907843	0.871883
ENSG00000146828	7	100826820	100867010					-0.209304	0.852926	0.513941	0.636549	0.783057
ENSG00000146830	7	100679507	100694250							-1.84543	0.089748	0.089748
ENSG00000146833	7	99876958	99919531	0.801014	0.697252	0.288924	0.805581	-0.0847706	0.940148	0.168966	0.876544	0.877157
ENSG00000146834	7	100428322	100434126	-1.1622	0.572448	-0.820774	0.484422	-1.22196	0.279109	-0.432389	0.690963	0.502759
ENSG00000146842	7	130164713	130207770	-0.32433	0.874836	0.0741893	0.949606	-0.222016	0.844104	-0.319975	0.768611	0.894929
ENSG00000146859	7	135148072	135166215	-0.33974	0.868941	-0.33357	0.776284	-0.372753	0.74128	-0.82439	0.448473	0.759783
ENSG00000146872	17	62458658	62615481	-0.492402	0.810991	0.137415	0.906811	-0.357875	0.751258	-0.28271	0.794918	0.837415
ENSG00000146904	7	143390289	143408856	-1.03841	0.614029	-1.50907	0.198596	-1.2228	0.278777	-0.853227	0.43276	0.348429
ENSG00000146909	7	156949712	156973176	2.76738	0.178932	1.97903	0.0918117	0.656038	0.561192	-0.963994	0.375446	0.209434
ENSG00000146918	7	158631169	158704804	-2.60005	0.206668	-0.22559	0.847603	-1.21778	0.280754	-1.01696	0.349782	0.442964
ENSG00000146955	7	140404058	140427974	-1.14986	0.576529	-0.785232	0.50354	-0.737983	0.513335	-0.908866	0.403362	0.4988
ENSG00000146963	7	139340359	139423457	0.523326	0.799367	0.12409	0.915812	0.313743	0.781096	0.243494	0.822855	0.850609
ENSG00000147316	8	6406592	6648508	0.835726	0.684822	0.464249	0.692483	0.452889	0.688319	1.08295	0.3194	0.605874
ENSG00000147324	8	8783354	8893630	-2.60184	0.206356	0.882542	0.452154	1.50255	0.183237	1.46535	0.177892	0.227434
ENSG00000147364	8	406428	477967	-3.04193	0.13957	-0.860114	0.463728	0.174097	0.87745	-0.193601	0.858722	0.66753
ENSG00000147408	8	19404161	19758029	0.230075	0.911028	1.02054	0.384635	-0.309147	0.784222	-0.125792	0.907925	0.847611
ENSG00000147416	8	20197381	20226819	-2.02115	0.326285	-0.0415182	0.971786	-0.269658	0.811226	-1.08846	0.316943	0.893283
ENSG00000147419	8	27733316	27772653	-2.06588	0.315694	-0.118495	0.919595	0.201295	0.858493	0.124255	0.909045	0.863152
ENSG00000147421	8	28890395	29064764	-2.10872	0.305763	-0.407553	0.728449	-0.0531602	0.962445	-1.62891	0.134221	0.821766
ENSG00000147437	8	25419258	25424654	1.11197	0.589157	1.02566	0.382257	0.7325	0.51647	-0.490653	0.651905	0.537135
ENSG00000147439	8	22620418	22669148	-2.70974	0.188156	-0.461727	0.694069	0.0901879	0.936331	0.177547	0.870329	0.823492
ENSG00000147443	8	21908873	21913690	5.6143	0.00639651	4.81812	4.05191e-05	5.49414	1.13691e-06	3.83588	0.000420617	4.41117e-06
ENSG00000147454	8	23528956	23575463	-4.0653	0.0483343	-0.487925	0.67766	-0.922998	0.413628	-0.645955	0.552575	0.186628
ENSG00000147457	8	23243637	23262000	3.21579	0.118328	-0.0239208	0.983742	-0.541814	0.631298	-0.266383	0.80652	0.933515
ENSG00000147459	8	25184689	25418082	-1.87376	0.362801	0.270721	0.817607	0.585586	0.60399	1.07764	0.321778	0.562988
ENSG00000147471	8	37762595	37779768	0.0488585	0.981068	2.54031	0.0304593	0.783067	0.487942	-0.60711	0.576714	0.826209
ENSG00000147475	8	37736601	37758422	-0.695612	0.735482	-0.435601	0.710575	-0.696312	0.537404	0.0526482	0.961393	0.879031
ENSG00000147526	8	38728186	38853028	-0.14361	0.944394	0.39392	0.737191	-0.00961401	0.993206	0.214766	0.843467	0.977015
ENSG00000147533	8	41488200	41511095	2.84481	0.167077	0.652589	0.578257	0.120863	0.914748	0.840615	0.439593	0.646049
ENSG00000147535	8	38263130	38269243	2.11232	0.304936	0.939596	0.423461	0.0626125	0.955774	-0.169276	0.87632	0.862063
ENSG00000147536	8	41529218	41545030	2.10093	0.307553	1.40495	0.23136	1.05738	0.34899			0.289871
ENSG00000147548	8	38269704	38382272	2.57116	0.211756	1.07022	0.361921	0.597907	0.596401	0.505316	0.642219	0.426059
ENSG00000147586	8	79918717	80030289	10.8904	1.22849e-07	3.56726	0.00237439	3.00138	0.00785102			3.68522e-07
ENSG00000147592	8	70635318	70669185	1.34834	0.512562	-2.62038	0.0255969	-2.39352	0.0340053	-2.28186	0.0359054	0.0414794
ENSG00000147601	8	73008856	73048123	0.544677	0.791367	2.89634	0.0136113	2.91719	0.00977065	1.61172	0.138379	0.0223823
ENSG00000147604	8	73290242	73295789	2.84148	0.167574	-0.331335	0.777744	-1.4925	0.186185	-0.881759	0.417532	0.333637
ENSG00000147649	8	97644184	97730260	-0.427197	0.835635	1.265	0.281193	1.20946	0.284057	0.899225	0.408369	0.487135
ENSG00000147654	8	109539711	109570072	-2.37223	0.249267	0.394597	0.736756	0.316466	0.779245	0.448112	0.680336	0.631576
ENSG00000147669	8	100150623	100154003	-2.8226	0.170416	1.12121	0.339504	-0.741935	0.511082	-0.476244	0.661481	0.37567
ENSG00000147677	8	116642130	116766925	0.43244	0.833648	0.570294	0.62709	0.164397	0.884228			0.821747
ENSG00000147679	8	116766505	116849463	-5.00169	0.0151322	0.233165	0.842551	0.887021	0.432066	-0.526229	0.628509	0.0662006
ENSG00000147684	8	124539101	124580648	0.686122	0.738958	2.29549	0.0505235	1.47238	0.192189	1.13937	0.29484	0.15568
ENSG00000147687	8	124488485	124539458	1.00655	0.624942	0.718695	0.540373	0.38897	0.730454	0.184393	0.865376	0.735335
ENSG00000147689	8	123178960	123210079	-3.42532	0.0961935	-1.5057	0.199602	-1.45114	0.198681	-1.36214	0.210429	0.160263
ENSG00000147789	8	144827518	144847509					1.18834	0.292549	1.11571	0.304983	0.298677
ENSG00000147804	8	144409742	144416844					-1.61677	0.152137	-0.934196	0.390384	0.228576
ENSG00000147813	8	143574785	143578649					1.28179	0.256241	1.18724	0.275018	0.265378
ENSG00000147853	9	4709556	4742043	3.59649	0.0806843	0.903354	0.441563	-0.304686	0.787261	1.42846	0.189062	0.239975
ENSG00000147854	9	6413151	6507054	-1.61038	0.434143	-0.775901	0.508624	-0.706927	0.531219			0.491047
ENSG00000147872	9	19108375	19149290	0.558785	0.786092	-0.103421	0.929795	-0.895605	0.427624	-0.289541	0.790077	0.830249
ENSG00000147874	9	19053141	19102904	0.820828	0.690146	0.371356	0.751734	-0.201036	0.858673	-0.432369	0.690976	0.767915
ENSG00000147883	9	22002903	22009305	4.25553	0.0387522	3.46309	0.00317602	2.97522	0.00840766	2.52758	0.0201299	0.00785619
ENSG00000147889	9	21967752	21995301	2.74665	0.18221	2.35557	0.0447835	1.14454	0.310699	0.0368517	0.972971	0.675468
ENSG00000147894	9	27535640	27573866	0.593416	0.773188	0.173246	0.882669	0.999432	0.376035	0.914574	0.400415	0.705467
ENSG00000147905	9	37120574	37358149	1.47615	0.473417	-0.0257023	0.982531	-1.04929	0.352688			0.946321
ENSG00000147912	9	37510892	37576380	2.71486	0.187322	1.40561	0.231143	1.5523	0.169158	1.50837	0.165494	0.185405
ENSG00000147955	9	34634722	34637844	2.27047	0.270153	1.73586	0.139204	2.40382	0.0332428	2.09859	0.0536693	0.0680127
ENSG00000147996	9	65668805	65734041	0.0962612	0.962711	-0.30135	0.797397	-0.183708	0.870742			0.923104
ENSG00000148019	9	78236062	78279690	1.20696	0.557748	0.783764	0.504338	1.02612	0.363421	1.06749	0.326359	0.432029
ENSG00000148057	9	83623049	83644130	3.09138	0.13325	0.858522	0.464556	0.806777	0.474864	1.43355	0.187491	0.252597
ENSG00000148090	9	91213815	91361918	1.9835	0.335379	1.00769	0.390649	1.42001	0.208483	1.69815	0.118449	0.221448
ENSG00000148110	9	94374569	94461042	-1.18797	0.563961	1.04343	0.374063	-0.238094	0.832975	-0.212056	0.845417	0.724628
ENSG00000148120	9	94726604	95151793	4.68198	0.0229704	0.798208	0.496514	0.227477	0.840321	-0.275426	0.800088	0.114425
ENSG00000148153	9	112683926	112718149	-0.344502	0.867121	0.399165	0.733823	0.783197	0.48787	1.02617	0.345433	0.68302
ENSG00000148154	9	111896814	111935369	1.53885	0.454833	-0.00440789	0.997004	-0.308817	0.784447	-1.67091	0.124472	0.98787
ENSG00000148158	9	112750760	112881671	1.22798	0.550907	-0.75929	0.517741	-0.306466	0.786048	-0.6097	0.575089	0.628871
ENSG00000148175	9	121338987	121370304	-0.636307	0.757292	0.551138	0.638706	0.482073	0.669389	2.24082	0.0393738	0.188604
ENSG00000148180	9	121207794	121332843	4.48912	0.0292384	2.0587	0.079467	1.76711	0.117541	2.9281	0.00709902	0.0204442
ENSG00000148187	9	122264603	122331337	-1.02141	0.619841	-0.431159	0.713396	0.470502	0.67687	0.767754	0.480256	0.631078
ENSG00000148200	9	124517275	124771311	1.06246	0.605847	-0.381754	0.745021	-0.997101	0.377149	-1.12947	0.299056	0.514087
ENSG00000148218	9	113386312	113401290	0.925557	0.653056	1.36194	0.24596	0.959293	0.395506	0.814401	0.453991	0.422756
ENSG00000148229	9	113407235	113410675	0.876964	0.670166	0.61568	0.599937	1.35045	0.231646	1.06955	0.325426	0.435892
ENSG00000148248	9	133361450	133376166	4.9901	0.0153688	1.5757	0.179492	-0.999686	0.375913			0.0418478
ENSG00000148288	9	133152948	133163933	1.81055	0.379216	0.293002	0.802893	1.40234	0.214203	1.64369	0.130725	0.319523
ENSG00000148290	9	133351758	133356676	-0.632861	0.758565	0.290521	0.804528	0.663948	0.55648	0.96729	0.373816	0.662156
ENSG00000148291	9	133356550	133361158	-4.84906	0.0185191	-1.32023	0.26072	-1.29884	0.249969	-2.41772	0.026222	0.0405678
ENSG00000148296	9	133328776	133336188	-0.990027	0.630636	-1.12825	0.336481	-1.61553	0.152452	-1.72114	0.113545	0.223167
ENSG00000148297	9	133338312	133348131	4.20177	0.0412808	-0.501852	0.668999	-1.33747	0.236159	-1.35319	0.213442	0.127671
ENSG00000148300	9	133406059	133418096	4.87353	0.017935	-0.0252311	0.982852	0.701007	0.534664			0.595129
ENSG00000148303	9	133348218	133351426	7.598	0.000224106	0.934137	0.426159	-0.915863	0.417247	-0.711119	0.513228	0.000896132
ENSG00000148308	9	133030675	133058503	-1.76275	0.391929	-0.338355	0.773162	-0.868292	0.441851	1.17733	0.279048	0.483066
ENSG00000148331	9	129634604	129642169	-1.60348	0.436114	-0.778212	0.507362	-1.46181	0.195399			0.344093
ENSG00000148334	9	128120693	128128462	-1.53117	0.457087	-0.435506	0.710636	0.0110662	0.99218	0.00998568	0.992675	0.984994
ENSG00000148335	9	129608884	129636135	0.764926	0.710261	0.0608337	0.958669	-0.553551	0.623924	-0.886856	0.414846	0.861016
ENSG00000148337	9	128161251	128204383	0.267118	0.896778	0.0884004	0.93997	0.263843	0.815223	-0.0510401	0.962571	0.931152
ENSG00000148339	9	128068201	128109245	3.90132	0.0581217	0.86315	0.462152	-0.0909267	0.935811	-0.902243	0.406797	0.426151
ENSG00000148341	9	129007036	129028331	1.14135	0.579357	0.0718001	0.951227	-0.462081	0.682335	-0.651269	0.549312	0.844586
ENSG00000148343	9	129036621	129072082	3.88115	0.0594321	-0.148704	0.899194	0.0717558	0.949324	0.154976	0.886694	0.828167
ENSG00000148344	9	129738331	129753042	-2.82805	0.169592	-0.399821	0.733402	0.0124717	0.991186	0.178096	0.869931	0.966283
ENSG00000148346	9	128149071	128153453	-2.12671	0.301655	-0.447252	0.703197	-0.739183	0.512651	-1.17761	0.278933	0.439481
ENSG00000148356	9	127451489	127503499	0.464135	0.821653	-1.51324	0.19736	-0.499509	0.658178	0.113677	0.916759	0.767716
ENSG00000148358	9	130053426	130140169	-0.913501	0.657285	-1.22684	0.295962	-0.0128235	0.990938	-0.881381	0.417732	0.963409
ENSG00000148362	9	136992422	136993984					0.793518	0.482154	-0.27021	0.803796	0.689581
ENSG00000148384	9	136428619	136439845					0.161538	0.886228	0.0224521	0.98353	0.971126
ENSG00000148396	9	136440096	136483759					0.835368	0.459354	0.879802	0.418567	0.438706
ENSG00000148399	9	137554444	137578925	1.28441	0.532754	-1.01536	0.387051	-0.521146	0.644372	-0.384583	0.723643	0.582972
ENSG00000148400	9	136494433	136546048					2.39609	0.0338137	1.91897	0.077674	0.0471797
ENSG00000148411	9	136006537	136095289					-0.355406	0.752918	-0.0851409	0.937605	0.898444
ENSG00000148426	10	11823339	11872277	4.75208	0.0210008	1.85149	0.114735	0.262137	0.816396	0.369954	0.733748	0.081151
ENSG00000148429	10	11460510	11611666	4.23156	0.0398628	1.30055	0.267894	0.750134	0.506424	0.599747	0.581345	0.139212
ENSG00000148444	10	22316386	22320306	2.102	0.307306	1.31018	0.264368	-0.820008	0.467651	-1.44529	0.183903	0.283223
ENSG00000148450	10	23095579	23122013	-3.63059	0.0778515	-1.75253	0.135448	-1.5855	0.160222	-1.29656	0.233229	0.131303
ENSG00000148459	10	26697701	26746798	-2.81781	0.171143	-1.58435	0.177116	-1.38868	0.218698	-0.890298	0.413037	0.221665
ENSG00000148468	10	15211643	15371289	-2.24775	0.274974	0.46751	0.690434	0.725701	0.52037	1.08118	0.320195	0.441594
ENSG00000148481	10	15778170	15860507	2.61362	0.204308	0.592982	0.61345	0.70426	0.53277	0.532281	0.624565	0.464365
ENSG00000148484	10	16590611	16817463					0.848595	0.452276	1.50941	0.165201	0.25802
ENSG00000148488	10	17315421	17454595							-1.84527	0.0897747	0.0897747
ENSG00000148498	10	34109560	34815325	2.83551	0.168469	0.630732	0.591051	-0.0672212	0.952522			0.834465
ENSG00000148516	10	31318495	31529814	2.96008	0.150536	1.19336	0.309339	-0.273729	0.808432	-0.499095	0.646321	0.44593
ENSG00000148572	10	63133247	63155031	3.7135	0.0713007	4.37978	0.000190656	2.1268	0.0595956	2.51178	0.0209222	0.000751434
ENSG00000148600	10	84194537	84219621	-1.68503	0.413142	-1.47278	0.209607	-1.65165	0.143491	-1.47145	0.176092	0.20702
ENSG00000148606	10	77953148	78029522	-2.67231	0.19433	-0.433062	0.712187	0.44108	0.696036	-0.0642507	0.952894	0.830193
ENSG00000148634	10	67921899	68075301	-0.324893	0.87462	-1.26141	0.282561	-0.517861	0.64646	-0.216422	0.842276	0.747517
ENSG00000148655	10	75431624	76560168	0.232165	0.910223	-0.549814	0.639513	0.213472	0.850031	0.797994	0.463135	0.806958
ENSG00000148660	10	73812501	73874591	2.11495	0.304336	2.45826	0.036245	2.90909	0.00997584	2.94647	0.0067476	0.0143748
ENSG00000148672	10	87050202	87094843	-1.7776	0.387953	1.31654	0.262057	0.293431	0.794941	0.289442	0.790147	0.601999
ENSG00000148677	10	90912096	90921087	-0.559845	0.785696	-0.35665	0.76126	0.880756	0.435325	0.327638	0.763233	0.715163
ENSG00000148688	10	90871952	90908553	-0.677701	0.742048	0.398849	0.734026	0.400902	0.722521	-0.614215	0.572262	0.701097
ENSG00000148690	10	93667883	93702592	-0.833906	0.685471	-1.23811	0.291548	-0.338154	0.764549	-0.204724	0.850698	0.702798
ENSG00000148700	10	109996368	110135565	2.17636	0.290509	0.714451	0.542768	0.807458	0.474492	1.05807	0.330646	0.399479
ENSG00000148719	10	72332830	72355149	1.44672	0.482281	0.658949	0.574558	0.668343	0.55387	1.03926	0.339317	0.484193
ENSG00000148730	10	70404145	70428618	2.0096	0.329056	-0.929823	0.428299	-1.00253	0.374556	-0.215769	0.842745	0.548665
ENSG00000148737	10	112950247	113167678	0.0216898	0.991595	0.279613	0.811727	0.0129325	0.990861	0.965177	0.37486	0.982754
ENSG00000148773	10	128096659	128126423	-4.74135	0.0212923	-0.129286	0.9123	-0.441852	0.69553			0.0871304
ENSG00000148795	10	102830531	102837472	-0.029096	0.988725			-1.15007	0.308367			0.976919
ENSG00000148803	10	133355158	133358025	4.02129	0.0508142	0.80695	0.491811	-0.516582	0.647275	-1.13203	0.297962	0.176163
ENSG00000148824	10	133394094	133422520	3.4117	0.0975231	1.5368	0.190471	0.335811	0.766132	0.502184	0.644283	0.293444
ENSG00000148832	10	133379261	133391694	2.35413	0.252896	-0.306416	0.794068	0.534239	0.636077	0.459851	0.672443	0.607112
ENSG00000148834	10	104235356	104267459	-3.66096	0.0753975	-0.414045	0.724298	-0.659158	0.559331	-0.22242	0.837965	0.399122
ENSG00000148835	10	103367966	103389065	1.27851	0.53464	1.39697	0.234021	0.756699	0.502711			0.398728
ENSG00000148840	10	102132994	102150333	-1.99245	0.333203	1.11426	0.342505	2.26847	0.0445107			0.111364
ENSG00000148841	10	104309698	104338465	2.71566	0.187193	0.516216	0.660112	1.30938	0.246148	-0.462999	0.670332	0.394166
ENSG00000148842	10	102918294	103090222	1.00178	0.626584	0.722109	0.538451	1.19654	0.289232	1.62244	0.135777	0.325734
ENSG00000148843	10	103396626	103446294	3.62206	0.0785527	-0.0296041	0.97988	0.645604	0.567437	-0.0674893	0.950522	0.931957
ENSG00000148908	10	119499817	119542719	1.28781	0.53167	0.97329	0.407028	1.59956	0.156547	0.831681	0.44447	0.337278
ENSG00000148925	11	13388008	13463297	0.925972	0.652911	0.844362	0.471954	0.346793	0.758718	1.13893	0.295025	0.558106
ENSG00000148926	11	10305073	10307397	0.33057	0.872448	1.45988	0.213627	0.241006	0.830963	0.396751	0.715274	0.733544
ENSG00000148943	11	27494418	27506769	-0.0142529	0.994477	0.45955	0.695439	-0.603932	0.592705	0.498674	0.646599	0.978499
ENSG00000148950	11	31432401	31509645	-5.29568	0.0101117	-0.437082	0.709636	-0.463868	0.681174	-1.35303	0.213496	0.0404395
ENSG00000148985	11	3797724	3826371	0.588525	0.775007	-1.77217	0.131122	-0.740444	0.511931	-2.31968	0.0329436	0.113796
ENSG00000149016	11	62575045	62591637	0.802491	0.696721	-1.42823	0.223721	-2.76947	0.014167	1.09049	0.316043	0.053498
ENSG00000149021	11	62405103	62423195	-2.44923	0.234231	0.323823	0.782655	1.94724	0.0845764			0.223361
ENSG00000149084	11	43680680	43856617	-1.61226	0.433605	-1.36614	0.244504	-0.332031	0.768689	-0.289525	0.790088	0.590435
ENSG00000149089	11	34853094	34916379	0.155903	0.939643			0.829226	0.462663	0.971737	0.371623	0.818114
ENSG00000149091	11	46332905	46380554	0.0113604	0.995598	-0.487045	0.678209	-0.867343	0.44235			0.98688
ENSG00000149100	11	32583798	32606264	0.318301	0.877144	0.690028	0.556648	0.592299	0.59985	1.50543	0.16632	0.594873
ENSG00000149115	11	57299638	57324952	-2.0837	0.311537	0.519257	0.658236	1.5581	0.167571	-0.111047	0.918678	0.646175
ENSG00000149124	11	58640426	58731974	3.40986	0.0977046	0.714554	0.542709	0.504633	0.654898	0.36835	0.734859	0.380135
ENSG00000149131	11	57597387	57619171	1.05006	0.61006	0.333639	0.776239	1.2124	0.282885	0.755039	0.487557	0.554306
ENSG00000149136	11	57325986	57335892	2.50241	0.224228	0.80129	0.494853	1.23657	0.2734	0.450765	0.678549	0.390898
ENSG00000149150	11	57484534	57515780	2.88862	0.160636	0.535447	0.648288	1.07086	0.342877	1.69736	0.118619	0.234719
ENSG00000149177	11	47980425	48170839	-1.86739	0.364436	-1.82855	0.1193	-1.88873	0.0943463	-1.93585	0.0750984	0.11657
ENSG00000149179	11	46936689	47164385	-1.43294	0.486465	-2.66708	0.0230833	-1.80448	0.10998	-1.02514	0.345918	0.073094
ENSG00000149182	11	47164299	47177125	-1.12105	0.586119	-0.927683	0.429362	-0.931477	0.409351			0.474482
ENSG00000149187	11	47465933	47565569	1.17899	0.56691	0.481499	0.681671	0.18735	0.868203			0.756795
ENSG00000149196	11	86302211	86345943	0.322309	0.875609	1.04659	0.37262	0.419543	0.71019	1.30976	0.228504	0.623574
ENSG00000149212	11	95165513	95232541	-1.00882	0.624163	1.52136	0.194965	0.326032	0.772753	-0.670229	0.537747	0.520767
ENSG00000149218	11	95089846	95132645	0.440202	0.830706	1.51531	0.196746	1.12635	0.318453	0.486285	0.654801	0.51434
ENSG00000149231	11	96349241	96389956	-3.87909	0.0595673	-1.23011	0.294678	-1.35681	0.229452	-1.1998	0.269975	0.146736
ENSG00000149257	11	75562056	75572783	2.97758	0.148138	1.3024	0.267214	0.650265	0.564643	0.570711	0.599774	0.330415
ENSG00000149260	11	77066961	77126155	4.83488	0.0188651	3.40588	0.00371459	0.568795	0.614403	0.719996	0.507983	0.0124592
ENSG00000149262	11	77874418	77994715	-1.47386	0.474104			-1.24621	0.269676	-1.37603	0.205818	0.292486
ENSG00000149269	11	77322017	77474635	-1.57588	0.444053	-2.92941	0.0125769	-0.985585	0.382684	0.582927	0.591989	0.0494086
ENSG00000149273	11	75399515	75422280	0.699673	0.733996	0.332098	0.777245	-0.00460071	0.996749	0.428748	0.693433	0.987361
ENSG00000149308	11	108157215	108222638	-0.695303	0.735595	-0.675302	0.565101	-0.256045	0.82059	0.0251268	0.981569	0.937025
ENSG00000149311	11	108223044	108369102	-1.45891	0.4786	0.950798	0.417955	0.348162	0.757795	0.265157	0.807392	0.65792
ENSG00000149313	11	106075501	106098699	-2.09129	0.309777	-1.52071	0.195157	-0.498283	0.658964	0.176513	0.871077	0.560997
ENSG00000149328	11	134331988	134378341	2.67963	0.19311	0.689859	0.556745	1.63713	0.147042	-0.0381001	0.972056	0.853872
ENSG00000149346	20	10435305	10636829	0.142011	0.945013	-0.394894	0.736565	-0.314731	0.780424	-1.57049	0.148754	0.809863
ENSG00000149357	11	72085895	72103297	-0.734792	0.721188	0.0749167	0.949113	0.530936	0.638165	0.0863883	0.936693	0.901126
ENSG00000149418	11	130159782	130210362	-0.0394801	0.984702	0.162869	0.88965	0.862441	0.444933	0.944331	0.385263	0.945207
ENSG00000149428	11	119044188	119057227	0.333428	0.871355	0.642424	0.584191	0.500292	0.657676	-0.289076	0.790407	0.766645
ENSG00000149474	20	18137228	18188387	-3.87747	0.0596743	-0.441609	0.706767	-0.725453	0.520512	-0.0215694	0.984178	0.920368
ENSG00000149476	11	61333220	61353295	-2.35393	0.252936	0.178569	0.879092	0.0236584	0.983282	-0.614865	0.571856	0.939453
ENSG00000149480	11	62593214	62601865	-0.0950433	0.963183	-0.576732	0.623206	-0.236164	0.834309	-0.536792	0.621632	0.890459
ENSG00000149483	11	61361964	61377890	-1.59294	0.439136	-1.95467	0.0958812	-2.51261	0.0260479	0.196978	0.856284	0.0914154
ENSG00000149485	11	61799627	61829318	-0.997743	0.627974	1.54888	0.187009	3.15531	0.0051939	3.33899	0.00214097	0.00603273
ENSG00000149489	11	62611722	62615116	0.1829	0.929217	0.244676	0.834888	-0.624476	0.580183	-0.871197	0.423133	0.817278
ENSG00000149499	11	62602218	62612775	-0.0716827	0.972228	-0.550675	0.638988	-0.682654	0.545413	-1.20616	0.267443	0.890329
ENSG00000149503	11	62123998	62153169	2.68642	0.191984	1.55847	0.184295	1.52081	0.177971	0.779761	0.473417	0.225669
ENSG00000149516	11	60056587	60071115	-0.526531	0.798164	-0.538389	0.646487	-0.632987	0.575032	-0.421319	0.698482	0.695199
ENSG00000149527	1	2425980	2505532	-1.41213	0.492816	1.04182	0.374802	0.544967	0.629313	0.35971	0.740852	0.573227
ENSG00000149532	11	61402641	61430031	3.73132	0.0699533	0.512968	0.662117	0.265632	0.813993	0.470556	0.665276	0.363097
ENSG00000149534	11	60088261	60098467	0.748548	0.716193	0.783174	0.504659	0.903764	0.423427			0.560447
ENSG00000149541	11	62615296	62622154	-0.519918	0.800646	-0.244842	0.834777	-1.28907	0.25355	-0.149922	0.890366	0.783419
ENSG00000149547	11	125569280	125584684	0.685387	0.739228	-2.1944	0.0615694	-1.22407	0.278277			0.171818
ENSG00000149548	11	124954121	125041489	1.02237	0.619513	0.171498	0.883845	0.685613	0.543673	0.710787	0.513425	0.714392
ENSG00000149554	11	125625163	125676255	2.13291	0.300248	1.50243	0.20058	0.803518	0.476651	0.428513	0.693592	0.387636
ENSG00000149557	11	125442881	125592568	-1.72629	0.401796	-0.993166	0.397515	0.655154	0.561719	1.9029	0.080192	0.236997
ENSG00000149564	11	124752583	124762290	0.652459	0.751332	-1.25017	0.286873	-1.29998	0.249556	-0.369263	0.734227	0.509512
ENSG00000149573	11	118253416	118264536	-0.532607	0.795886	-0.183629	0.875693	-1.09339	0.33282	-0.216689	0.842083	0.786362
ENSG00000149577	11	117178736	117197445	2.22448	0.279976	0.784414	0.503985	0.178056	0.874685	-0.0898179	0.934185	0.821292
ENSG00000149582	11	118531041	118547280	-2.36783	0.250144	-1.58737	0.176293	-0.184743	0.870021	0.7588	0.485391	0.472154
ENSG00000149591	11	117199370	117207464	1.6245	0.430124	-0.407681	0.728367	-1.26666	0.261896	-1.32518	0.22307	0.388331
ENSG00000149600	20	32702699	32743467	-0.80103	0.697246	-0.265725	0.820915	-0.400814	0.72258	0.227913	0.83402	0.781472
ENSG00000149634	20	45886491	45887622	-5.51322	0.00741433	-2.18486	0.0627078	-1.05345	0.350782	-0.49531	0.648822	0.0265
ENSG00000149636	20	36751791	36773818	1.6805	0.414398	0.883807	0.451507	0.573784	0.611301	-0.864318	0.426803	0.476283
ENSG00000149639	20	36777447	36863538	-0.319111	0.876833	0.315113	0.788359	-0.256472	0.820296			0.83627
ENSG00000149657	20	62122461	62135374	-0.754031	0.714205	-0.419265	0.720967	-0.737027	0.513881	1.8246	0.0934288	0.376455
ENSG00000149658	20	63195429	63216139	2.57854	0.210449	0.644071	0.583227	-0.0587479	0.958501	-0.687533	0.5273	0.828572
ENSG00000149679	20	62388634	62407285	3.20999	0.118993	0.953911	0.416433	0.673247	0.550965	0.55747	0.608265	0.333739
ENSG00000149716	11	69653076	69675416	0.594782	0.77268	1.30751	0.265341	2.71963	0.0160027	2.416	0.0263291	0.0399659
ENSG00000149743	11	64223799	64226254	0.283574	0.890458	-0.615212	0.600214	-0.325904	0.772839	-0.154616	0.886956	0.834105
ENSG00000149761	11	64225941	64230686	0.858476	0.676721	-0.514599	0.66111	1.44137	0.201721	-1.22511	0.259997	0.412703
ENSG00000149781	11	64205926	64223896	1.41767	0.49112	-0.277208	0.813316	-0.186858	0.868546	-0.480341	0.658752	0.761644
ENSG00000149782	11	64251530	64269150	-0.756788	0.713206	-0.509544	0.664234	-1.09516	0.332037	-0.929667	0.392685	0.533759
ENSG00000149792	11	65122183	65127371	3.09621	0.132645	0.291624	0.803801	-1.1739	0.298451	0.223134	0.837451	0.516166
ENSG00000149806	11	65120630	65122177	2.55008	0.215526	1.21829	0.299341	0.457622	0.685235	-0.269621	0.804215	0.507929
ENSG00000149809	11	65111845	65116384	-2.27444	0.269316	0.791014	0.500403	0.721662	0.522694	-1.80123	0.0977034	0.25129
ENSG00000149823	11	65089324	65111862	0.0163862	0.99365	3.7373	0.00145374	2.06022	0.0680318			0.00550518
ENSG00000149922	16	30085793	30091924	3.71308	0.0713328	3.19488	0.00649503	1.47191	0.19233	1.6337	0.133081	0.0222667
ENSG00000149923	16	30075978	30085376	-3.76949	0.0671375	0.0640949	0.956456	0.0783784	0.944654			0.889438
ENSG00000149925	16	30064164	30070457	-0.625058	0.761451	0.56467	0.630491	-0.329093	0.770679			0.730212
ENSG00000149929	16	29992330	29996074	0.301529	0.88357	-1.12868	0.336296	-0.807522	0.474457			0.684617
ENSG00000149930	16	29973868	29992261	1.85224	0.368339	1.36672	0.244305	-0.322297	0.775285	-0.190416	0.861022	0.637271
ENSG00000149932	16	29940885	29973050	-0.662304	0.747706	-0.634258	0.588978	-0.453013	0.688238	-0.552972	0.611162	0.666609
ENSG00000150045	12	9827481	9845007	-2.93945	0.153401	-0.959954	0.413486	-0.684887	0.5441	-2.01658	0.0637261	0.165659
ENSG00000150048	12	10069554	10111627	-1.89977	0.356178	0.578222	0.622309	0.0261077	0.981551	-0.557293	0.608379	0.928502
ENSG00000150054	10	28050993	28334486	-0.209346	0.919015	1.37213	0.242443	0.662943	0.557077	0.395838	0.715901	0.741158
ENSG00000150093	10	32887273	33005792	3.20291	0.119809	1.17875	0.315299	0.428128	0.704535	0.518938	0.633274	0.352918
ENSG00000150281	16	30896614	30903547	-1.68133	0.414168	0.170105	0.884781	0.0444271	0.968611	-0.486158	0.654886	0.904995
ENSG00000150316	11	94962620	94973586	-2.24078	0.276465	-0.903085	0.441698	-1.0187	0.366899	0.564987	0.603439	0.411711
ENSG00000150347	10	61901684	62096944	3.21348	0.118592	2.12576	0.0701552	1.66038	0.141387	0.0886433	0.935044	0.238818
ENSG00000150401	13	113455819	113490951	4.1937	0.0416722	0.480491	0.682301	1.39718	0.215892	2.11892	0.0513932	0.0866419
ENSG00000150403	13	113491021	113554590	1.81395	0.378322	-1.11464	0.342343	0.145667	0.897341	0.412667	0.704379	0.694289
ENSG00000150433	11	125094389	125111763	2.1095	0.305583	1.69607	0.148497	0.976145	0.387258	-0.168005	0.877241	0.453192
ENSG00000150455	11	126282497	126298845	0.425303	0.836354	-0.65212	0.57853	-0.534816	0.635712	-0.361654	0.739502	0.724839
ENSG00000150456	13	20728731	20773961	1.50795	0.463941	0.51087	0.663414	0.831208	0.461594	1.21213	0.26508	0.454112
ENSG00000150457	13	20973036	21061586	-5.95735	0.00381168	-0.61918	0.597865	-1.22415	0.278246	-1.60371	0.14035	0.0147699
ENSG00000150459	13	21140119	21149097	-1.88277	0.360499	-1.18911	0.311065	-0.768553	0.496042	-0.905546	0.405082	0.388377
ENSG00000150477	18	36829106	37232172	0.277705	0.892711	0.701174	0.550292	0.73662	0.514114	0.324992	0.765089	0.756123
ENSG00000150527	14	39230231	39388513	0.377785	0.854421	0.274475	0.815123	0.0568222	0.95986	0.507893	0.640523	0.896911
ENSG00000150540	2	137964020	138016364	2.06116	0.316799	0.453605	0.699185	0.73428	0.515451	-0.826112	0.447526	0.496502
ENSG00000150593	10	110871795	110900006	0.0395055	0.984692	0.238705	0.838861	-0.0398641	0.971833	-0.48691	0.654387	0.963131
ENSG00000150637	18	69831158	69961803	0.942948	0.646976	1.09348	0.351584	0.772986	0.493561	0.130097	0.904789	0.7156
ENSG00000150681	1	192158462	192185815	-2.57248	0.211522	0.25568	0.827576	-0.469778	0.67734	-0.234776	0.829098	0.688358
ENSG00000150687	11	86791059	86952910	-0.0120402	0.995334	-1.07485	0.359849	-1.20374	0.286338	-0.722127	0.506729	0.981012
ENSG00000150712	5	32226994	32312987	0.439374	0.83102	0.390174	0.739599	0.698538	0.536103	1.22253	0.261002	0.635972
ENSG00000150753	5	10249929	10266389	-0.239138	0.907539	0.0191618	0.986976	-0.955218	0.397516	-1.10621	0.309118	0.952761
ENSG00000150756	5	10225507	10249897	0.684458	0.739568	-0.509258	0.664411	-0.917356	0.416488	-2.19559	0.0435205	0.186374
ENSG00000150768	11	112025408	112064404	1.64633	0.423953	1.21768	0.299584	0.530819	0.638239	1.67994	0.122449	0.296275
ENSG00000150776	11	112074086	112085150	-2.72626	0.185477	-2.06073	0.0791722	-0.443445	0.694488			0.179182
ENSG00000150779	11	112084800	112086798	-2.47057	0.230179	-1.90125	0.105307	-3.44984	0.00224594	-0.354244	0.744652	0.00879074
ENSG00000150782	11	112143253	112164096	1.55825	0.449168	2.61622	0.0258319	1.58783	0.159608	0.30491	0.779216	0.0944816
ENSG00000150787	11	112226367	112269955	1.25684	0.541584	-1.61202	0.169672	-0.860894	0.44575	1.7123	0.115413	0.235877
ENSG00000150867	10	22534854	22714578	0.0364576	0.985873	0.305631	0.794584	0.118732	0.916245			0.965484
ENSG00000150907	13	40555667	40666641	1.10399	0.591834	-0.169939	0.884893	1.78222	0.114436			0.52961
ENSG00000150938	2	36355778	36551135	2.00643	0.32982	2.59355	0.0271454	2.06258	0.0677171	1.5755	0.147464	0.0663154
ENSG00000150961	4	118722823	118838683	1.75087	0.395126	1.427	0.224119	2.41813	0.0322085			0.0821264
ENSG00000150977	12	123415039	123436684	2.79959	0.173926	-3.52431	0.0026793	-3.19687	0.00463212	-3.08381	0.00457789	0.00492157
ENSG00000150990	12	124946825	124989131	-3.32	0.106865	0.246088	0.833949	-0.19192	0.865019	-0.646368	0.552321	0.596768
ENSG00000150991	12	124911604	124917368	1.49102	0.468971	-0.618247	0.598417	0.6351	0.573757	0.849616	0.43471	0.519833
ENSG00000150995	3	4493345	4847506	3.44074	0.0947046	-0.594155	0.612748	0.0973936	0.931256	0.305949	0.778483	0.697781
ENSG00000151006	16	31083437	31089628	-0.0903108	0.965015	0.906843	0.439801	0.876101	0.437755	0.229927	0.832575	0.883071
ENSG00000151014	4	139015781	139045939	2.4012	0.243532	0.661891	0.572851	0.677241	0.548605	0.431551	0.691531	0.502548
ENSG00000151023	10	24981979	25062279	-1.31377	0.52343	-0.667769	0.569448	-0.283951	0.801424	0.641319	0.55543	0.638598
ENSG00000151062	12	1791963	1918666	-3.53197	0.0862729	0.478744	0.683394	0.450136	0.690115	-1.18744	0.274937	0.288975
ENSG00000151065	12	1946053	2004535	2.23675	0.27733	0.491908	0.675179	1.99929	0.0765894	2.29947	0.0344992	0.0917301
ENSG00000151092	3	25718944	25790039	-0.438398	0.83139	-1.24615	0.288426	-1.42657	0.206388	-1.24245	0.253314	0.39461
ENSG00000151093	3	25782917	25794534	1.64728	0.423685	-0.117165	0.920494	-0.747518	0.507908			0.783152
ENSG00000151116	11	18529609	18588747	-4.05296	0.0490191	-1.11599	0.341756	-0.168991	0.881017	0.100364	0.926478	0.48544
ENSG00000151117	11	18693122	18704785	-3.40301	0.0983793	-0.236583	0.840274	-0.156477	0.889769	-0.229506	0.832877	0.714218
ENSG00000151135	12	106955719	106978778	0.356015	0.862724	-0.742828	0.52686	0.180731	0.872819	0.965104	0.374897	0.758192
ENSG00000151136	12	107318421	107659642	-0.239432	0.907425	-0.450747	0.700989	0.66823	0.553937	1.13509	0.296658	0.728838
ENSG00000151148	12	109477402	109536705	2.21704	0.281587	2.23145	0.0573089	2.40249	0.0333406	1.95496	0.072267	0.062365
ENSG00000151151	10	58191517	58267894	-1.75607	0.393724	-1.90986	0.10374	-1.6974	0.132727	-1.42176	0.191146	0.16479
ENSG00000151176	12	113358566	113391629	1.67595	0.415664	1.17752	0.315805	0.406465	0.718833	1.3747	0.206256	0.391103
ENSG00000151208	10	77790791	77926755	0.28241	0.890904	-0.668426	0.569068	-0.58014	0.607359	-0.609451	0.575245	0.733903
ENSG00000151229	12	39755025	40106089	0.940772	0.647735	-0.607688	0.60468	-0.549697	0.626342	0.976524	0.369271	0.564786
ENSG00000151233	12	42081845	42144874	-0.404873	0.844112	-0.249892	0.83142	-0.496711	0.659972	-0.401018	0.712347	0.78276
ENSG00000151239	12	43793723	43806328	-1.07117	0.602897	-1.42039	0.226275	-0.690717	0.540678	-1.83578	0.0914393	0.246743
ENSG00000151247	4	98879276	98929133	-0.963908	0.63968	0.54161	0.644518	-0.432892	0.701404	0.0418708	0.969291	0.897774
ENSG00000151287	13	102765888	102773811	6.90739	0.000794356	0.804186	0.493295	0.472463	0.6756	0.427462	0.694306	0.00318762
ENSG00000151292	5	123512177	123617049	-0.470296	0.819326	-1.52995	0.192456	-0.981707	0.384559	-0.406698	0.708459	0.540335
ENSG00000151304	5	121961975	122075570	-1.02522	0.618538	-0.188655	0.87232	-0.762545	0.499416	-0.495845	0.648468	0.717194
ENSG00000151327	14	35045117	35116630	1.87571	0.362302	-0.224859	0.848091	0.723206	0.521806	1.40945	0.195018	0.509388
ENSG00000151332	14	36298564	36320637	-2.89825	0.159247	-3.34753	0.00434827	-5.27019	3.04199e-06	-5.3699	7.92468e-07	2.51438e-06
ENSG00000151348	11	44095648	44251962	-2.34259	0.255228	-0.325674	0.781443	-0.214988	0.848979	-0.2057	0.849995	0.756318
ENSG00000151353	2	663877	677406	-7.66525	0.000197006			-1.44681	0.200024	-1.32635	0.222662	0.000590079
ENSG00000151365	11	78063861	78068351	-1.96319	0.340351	0.294511	0.801898	-0.284036	0.801367	-0.932197	0.391399	0.639806
ENSG00000151366	11	78068297	78079862	-1.96108	0.34087	-2.3816	0.042473	-2.9285	0.00949041	-2.22454	0.0408261	0.0257802
ENSG00000151376	11	86441108	86672636	1.32029	0.521372	1.59807	0.173393	0.861786	0.445279	0.996948	0.359343	0.338115
ENSG00000151413	14	31489956	31861224	-1.87301	0.362993	-1.03949	0.375869	0.505467	0.654365	-0.00959666	0.99296	0.971695
ENSG00000151414	1	198156994	198322420	-0.145871	0.94352	-0.58726	0.616878	0.109529	0.922716	0.458449	0.673384	0.885186
ENSG00000151422	5	108747841	109196841	-0.0904831	0.964948	-1.49704	0.202198	0.406999	0.71848	0.538093	0.620787	0.865627
ENSG00000151445	14	77426675	77457952	2.14688	0.297092	-0.818984	0.485375	-0.232684	0.836717	-0.592102	0.586172	0.597593
ENSG00000151458	4	124664048	124712732	-2.78705	0.175863	1.663	0.156573	1.84976	0.101342	1.51057	0.164878	0.143292
ENSG00000151461	10	11920022	12043170	1.17176	0.569292	-0.40287	0.731447	-0.782528	0.488241	-0.96656	0.374176	0.551798
ENSG00000151465	10	12195965	12250589	-1.91225	0.353028	-0.123933	0.915918	0.911162	0.419642	-0.819616	0.451105	0.693697
ENSG00000151466	4	128864921	129093600	1.8654	0.364948	1.27216	0.278479	0.948633	0.400778	1.21444	0.264172	0.320824
ENSG00000151468	10	12896625	13099652	-0.619497	0.76351	-1.1529	0.326028	-0.982222	0.38431	-1.07085	0.324839	0.459358
ENSG00000151470	4	129093317	129116640	0.0332809	0.987104	0.212742	0.856185	0.63543	0.573558	0.701833	0.518745	0.953224
ENSG00000151474	10	13643706	14462142	7.10404	0.000560049	1.27295	0.278183	0.0304676	0.978471	-0.123316	0.90973	0.00231072
ENSG00000151491	12	15620134	15882329	-0.0953065	0.963081	0.998814	0.394837	1.26846	0.261219	-0.72661	0.504094	0.840829
ENSG00000151498	11	134253548	134265855	3.49289	0.0898079	1.48462	0.205969	1.60944	0.154003	0.975928	0.369564	0.163107
ENSG00000151500	11	134248279	134253370	2.61272	0.204464	0.958645	0.414123	1.54543	0.17105	1.1802	0.277877	0.244914
ENSG00000151502	11	134224671	134247788	-3.17913	0.122582	0.47915	0.68314	0.176942	0.875463	-1.21838	0.262628	0.474749
ENSG00000151503	11	134150113	134225504	-0.0718668	0.972156	-0.936332	0.425073	-0.975541	0.387552	-0.944731	0.385062	0.883295
ENSG00000151532	10	112446998	112818744	1.28516	0.532517	0.917364	0.434513	2.01946	0.0736641	2.6924	0.0133068	0.0447623
ENSG00000151552	4	17460261	17512206	1.90831	0.35402	1.03527	0.37781	1.07831	0.339534	1.43713	0.186391	0.297356
ENSG00000151553	10	114821744	114899832	-2.62096	0.20304	0.316848	0.787222	-0.0235799	0.983337	0.53445	0.623154	0.935308
ENSG00000151576	3	114005833	114088422	-2.87511	0.162603	-1.6242	0.166469	-1.63665	0.147161	-1.26695	0.244073	0.174221
ENSG00000151611	4	145599042	145660033	-0.445374	0.828748	0.998108	0.395171	-0.173858	0.877617	-0.986875	0.364219	0.721973
ENSG00000151612	4	145757627	145938823	-0.431741	0.833913	-0.702958	0.549278	-0.955121	0.397564	0.438151	0.687061	0.661778
ENSG00000151623	4	148078762	148444698	0.327603	0.873583	1.34784	0.250882	0.53803	0.633683	-0.189534	0.86166	0.749618
ENSG00000151632	10	4987775	5018031	2.52526	0.220026	0.532086	0.650349	0.837971	0.457956	0.892407	0.411932	0.413505
ENSG00000151650	10	133237855	133241928	0.706362	0.731551	0.849299	0.469368	0.49937	0.658267	0.0210082	0.984589	0.942689
ENSG00000151651	10	133262420	133276868	-2.73273	0.184435	0.78996	0.500974	0.467746	0.678657	0.322139	0.767091	0.51726
ENSG00000151655	10	7703316	7749520	3.97101	0.0537779	1.33208	0.256467	0.163192	0.885071	0.00115006	0.999156	0.996588
ENSG00000151657	10	7750962	7787993	0.898373	0.662606	-0.850131	0.468933	-1.13931	0.312918	-1.07219	0.324232	0.435649
ENSG00000151665	2	46580937	46617055	1.20545	0.558241	-0.152334	0.896747	0.451403	0.689288	-0.540828	0.619013	0.758805
ENSG00000151687	2	189674290	189761193	0.941771	0.647387	0.446685	0.703555	0.370099	0.743057			0.701429
ENSG00000151689	2	190343570	190371665	0.598071	0.771458	0.432449	0.712576	0.232078	0.837136	-0.0608794	0.955363	0.88708
ENSG00000151690	2	190408355	190509205	0.565265	0.783673	1.66986	0.154871	1.36711	0.225936	2.01657	0.0637274	0.170389
ENSG00000151692	2	6917412	7068286	0.505084	0.806219	0.394069	0.737095	0.7047	0.532514	0.361028	0.739937	0.724142
ENSG00000151694	2	9488486	9556732	0.202883	0.921507	0.533842	0.649272	-1.59669	0.157294	1.39039	0.201123	0.596916
ENSG00000151702	11	128686535	128813267	-3.10464	0.131593	-1.70929	0.145358	-0.85552	0.448595	0.567707	0.601696	0.244255
ENSG00000151715	11	129815848	129860003	1.12066	0.586251	-0.36953	0.752914	-0.862589	0.444855	-0.729337	0.502495	0.587574
ENSG00000151725	4	184694085	184734130	-7.36493	0.000347602	0.56193	0.632151	1.04151	0.356271	1.0751	0.322923	0.00138939
ENSG00000151726	4	184755595	184826818	-1.2096	0.556886	-0.736571	0.530347	-1.4863	0.188018			0.377504
ENSG00000151729	4	185143266	185150382	0.566276	0.783296	0.0683403	0.953575	0.838081	0.457897	-0.201804	0.852803	0.877945
ENSG00000151743	12	31671142	31729121	-0.45525	0.825011	0.918025	0.434182	0.149439	0.894697			0.80727
ENSG00000151746	12	32106835	32383633	3.72269	0.0706033	1.79861	0.125469	1.57116	0.164037	1.42146	0.19124	0.120429
ENSG00000151748	14	50632058	50668306	3.07104	0.135822	0.512177	0.662606	0.493862	0.661801	-0.139814	0.897715	0.642589
ENSG00000151778	13	44373665	44397714	-3.07813	0.134921	-1.85598	0.113858	-1.69907	0.132344			0.126351
ENSG00000151779	2	15166916	15561340	1.39501	0.498074	0.929839	0.428291	0.561037	0.619241	1.38337	0.203407	0.40811
ENSG00000151806	4	44678420	44700928	-0.300169	0.884091	-1.10514	0.34647	-0.933185	0.408492	-0.999516	0.358107	0.601938
ENSG00000151849	13	24882279	24922889	3.76243	0.0676513	0.151144	0.897549	0.965238	0.392584	-0.0990241	0.927457	0.66763
ENSG00000151876	5	41925254	41941743	0.947649	0.645337	-0.405917	0.729496	0.139686	0.901534	0.547986	0.61438	0.781267
ENSG00000151881	5	43444252	43483893	0.146846	0.943143	-1.62506	0.166244	-1.32454	0.240722	-0.663293	0.541964	0.698316
ENSG00000151882	5	43376645	43412391	0.204627	0.920834	-1.26269	0.282074	-1.99896	0.0766377	-0.7079	0.515137	0.429246
ENSG00000151883	5	50665899	50846519	-0.368624	0.857913	-1.20573	0.304349	-0.2627	0.816009	-0.568927	0.600915	0.716929
ENSG00000151893	10	118674167	118755249	2.1037	0.306914	1.26885	0.279733	0.222127	0.844027	-0.1902	0.861179	0.67769
ENSG00000151923	10	119571802	119597029	4.30097	0.0367188	0.54431	0.642869	0.430966	0.702669			0.12246
ENSG00000151929	10	119651380	119677819	0.688797	0.737978	0.677219	0.563997	-0.0955647	0.932544			0.847583
ENSG00000151948	12	128853427	128984968	-1.70189	0.408482	-2.31406	0.0486875	-1.62282	0.150611	-1.16966	0.282191	0.126239
ENSG00000151952	12	129071725	129904025	1.63546	0.427017	0.567842	0.628572	0.444242	0.693966	0.593542	0.585261	0.590319
ENSG00000152056	2	223667680	223838027	-1.73352	0.399829	-1.43713	0.220848	-1.43246	0.204521	-1.50436	0.166622	0.22795
ENSG00000152061	1	174159410	174995308	2.53009	0.219146	0.680325	0.562211	1.56878	0.164677	1.57071	0.148697	0.222538
ENSG00000152078	1	95117355	95197607	0.43604	0.832283	1.65921	0.157521	0.952812	0.398706	-0.254556	0.814951	0.582332
ENSG00000152082	2	130181737	130190729	-4.6579	0.0236831	1.25659	0.284405	1.39073	0.21802	1.09007	0.316229	0.0775351
ENSG00000152102	2	131047876	131093460	1.73574	0.399225	0.34644	0.767896	0.0910967	0.935691	-0.42989	0.692658	0.821422
ENSG00000152127	2	134119983	134454621	0.196087	0.924128	0.470206	0.688742	0.861702	0.445323	0.805905	0.458713	0.768193
ENSG00000152133	2	37084518	37099244	2.90935	0.157656	2.00826	0.087115	3.59586	0.00144775	3.34696	0.00208906	0.0033714
ENSG00000152137	12	119171555	119224855	-0.630415	0.759469	-0.139118	0.905661	-0.574717	0.610721	0.432502	0.690886	0.796563
ENSG00000152147	2	38751534	38785002	1.26936	0.537565	-0.550619	0.639022	-0.120154	0.915246			0.804413
ENSG00000152193	13	78614289	78659155	-3.02161	0.142234	-0.457593	0.696671	0.312321	0.782063	0.549429	0.613448	0.51756
ENSG00000152207	13	48653711	48711226	1.11045	0.589665	-0.616083	0.599698	-0.335457	0.766372	-0.128674	0.905825	0.785304
ENSG00000152213	13	49628507	49633872	3.33824	0.104953	1.06266	0.365322	0.399662	0.723345	0.22648	0.835049	0.439195
ENSG00000152217	18	44680173	45068510	-0.01068	0.995861	-0.474947	0.68577	-0.22827	0.839772			0.987976
ENSG00000152219	11	30323104	30338223	-1.62519	0.429927	-0.681124	0.561751	0.501369	0.656987	0.786304	0.469713	0.532888
ENSG00000152223	18	45800581	45967329	-5.64322	0.00612939	-1.38046	0.239596	-1.19951	0.288034	-1.12072	0.302816	0.0233239
ENSG00000152229	18	45983536	46072272	0.863355	0.674989	0.68566	0.559149	-0.76119	0.500179	-0.627951	0.563701	0.57829
ENSG00000152234	18	46080248	46104334	-2.33149	0.257487	-0.907639	0.439399	-0.283663	0.801622	-0.248429	0.819327	0.635451
ENSG00000152240	18	46104378	46128333	0.348514	0.865588	0.240172	0.837885	0.588007	0.602495	1.47101	0.176222	0.690748
ENSG00000152242	18	46173553	46266992	-2.01078	0.328773	-0.652537	0.578287	0.0812376	0.942638	0.222446	0.837946	0.833466
ENSG00000152253	2	168834132	168913371	0.330018	0.872659	-1.72697	0.141241	-0.957645	0.396319			0.491868
ENSG00000152256	2	172555373	172608669	-1.43387	0.48618	0.47932	0.683033	-0.10626	0.925016	-0.374879	0.730341	0.80402
ENSG00000152270	11	14643804	14872044	-2.25748	0.272902	2.19663	0.0613055	0.901592	0.424541			0.142749
ENSG00000152284	2	85133392	85310387	5.10905	0.0130889	1.1119	0.343528	0.925072	0.412579	-0.297011	0.784793	0.0528367
ENSG00000152291	2	85318027	85328251	1.88683	0.359464	2.36702	0.0437542	2.77689	0.0139102	2.66056	0.0144377	0.0241585
ENSG00000152315	14	90061994	90185853	6.16724	0.00274195	0.41885	0.721231	0.616756	0.584874	0.470465	0.665337	0.0111245
ENSG00000152332	1	162497251	162529631	-1.1357	0.581234	-1.20221	0.305765	-1.17856	0.29654	-0.350121	0.747521	0.48433
ENSG00000152348	5	81972023	82276857	0.125525	0.951388	-1.8239	0.120241	-1.38881	0.218655	-1.72333	0.113087	0.504953
ENSG00000152359	5	75674124	75717448	2.8085	0.172561	1.2479	0.287748	0.816832	0.469377	0.622077	0.567355	0.332164
ENSG00000152380	5	80487969	80542563	0.681951	0.740488	-2.11312	0.0718386	-2.17568	0.0539711	-1.64051	0.131473	0.106238
ENSG00000152382	1	166856510	166876264	0.925372	0.653121	1.35273	0.249165	0.298032	0.791798	-0.139032	0.898284	0.743636
ENSG00000152404	11	107326360	107457825	1.77684	0.388154	0.215488	0.854349	-0.12419	0.91241	-0.141793	0.896275	0.855007
ENSG00000152409	5	79236131	79327211	-6.03898	0.00335718	-2.3057	0.0495064	-0.93623	0.406965	-1.61001	0.138798	0.0122796
ENSG00000152422	5	83077498	83353787	-1.15121	0.576083	-0.350855	0.765025	-0.266689	0.813266	-0.448632	0.679986	0.72799
ENSG00000152433	19	57363477	57379565	-2.50005	0.224667	-0.761753	0.516384	-1.073	0.341915	-1.01756	0.349496	0.341454
ENSG00000152439	19	57499915	57518404	-1.65288	0.422111	-1.94016	0.0983714	-1.03472	0.359416	-0.0529377	0.961181	0.761664
ENSG00000152443	19	57746815	57758148	-2.29784	0.264421	-0.814756	0.487631	0.168425	0.881412	-0.544081	0.616905	0.647036
ENSG00000152454	19	57940833	57947706	1.34652	0.51313	0.0138305	0.9906	-0.0911029	0.935686	-0.294316	0.786698	0.968303
ENSG00000152455	10	14878820	14904315	3.06798	0.136213	1.14534	0.329212	0.752712	0.504964	-1.4602	0.179421	0.236531
ENSG00000152457	10	14897359	14954432	-0.792383	0.700355	-1.60023	0.172813	-1.00054	0.375507	-0.588852	0.588229	0.417773
ENSG00000152463	10	15032227	15073853	0.751204	0.715229	2.20228	0.060642	1.93575	0.086427	0.380378	0.726542	0.163071
ENSG00000152464	10	15097180	15139818	4.95752	0.0160513	0.41002	0.72687	1.65601	0.142437	0.0382772	0.971926	0.124218
ENSG00000152465	10	15102584	15168693	1.61613	0.432503	1.28988	0.271841	0.614324	0.586355	1.50346	0.166876	0.32003
ENSG00000152475	19	58367618	58381030	0.562024	0.784883	-0.983044	0.402343	-0.916645	0.416849			0.569247
ENSG00000152484	13	27066156	27171811	3.73878	0.069396	1.05547	0.368576	-0.0882848	0.937672	1.01574	0.350357	0.466811
ENSG00000152492	3	191329085	191398659	3.8372	0.0623731	0.331353	0.777732	-0.381751	0.735267	-0.0222025	0.983714	0.924701
ENSG00000152495	5	111223653	111494886	0.462273	0.822357	-0.576921	0.623092	0.131824	0.90705	-0.289351	0.790211	0.827132
ENSG00000152518	2	43222402	43226606	0.233906	0.909553	1.17583	0.3165	0.785863	0.48639			0.735078
ENSG00000152520	13	28138506	28295335	-3.59503	0.0808075	0.06169	0.958088	0.163251	0.88503	-0.272672	0.802046	0.848151
ENSG00000152556	12	48105139	48146404	-0.868379	0.673207	-1.22402	0.297074	-1.52161	0.177743	-0.942184	0.386344	0.345529
ENSG00000152558	11	102396332	102470384	-4.99662	0.0152353	-1.61559	0.168728	-1.50749	0.181801	0.21707	0.84181	0.0565054
ENSG00000152583	4	87473335	87531061	2.79656	0.174394	0.084217	0.942806	-1.03492	0.35932	-0.77316	0.477171	0.720588
ENSG00000152601	3	152243828	152465780	0.329728	0.87277	-0.620725	0.596952	-1.69493	0.13329	2.12197	0.051059	0.193576
ENSG00000152620	5	36192589	36242279	-0.138978	0.946185	-0.0666942	0.954692	-0.238597	0.832628	-1.12328	0.30171	0.910451
ENSG00000152642	3	32105689	32168709	-0.408136	0.842872	-0.314054	0.789054	0.179754	0.8735	0.470382	0.665392	0.815116
ENSG00000152661	6	121435595	121449727	-2.09039	0.309986	-0.138909	0.905802	0.352813	0.754663			0.780157
ENSG00000152672	2	70808643	70820599	-8.86137	1.67928e-05	-3.11038	0.00805637	-2.73189	0.0155328	-2.38701	0.028187	6.69196e-05
ENSG00000152683	2	32165841	32224379	-2.03283	0.323498	-0.847036	0.470552	-1.04488	0.354716			0.378599
ENSG00000152684	5	52787916	52804044	0.164903	0.936166	0.816378	0.486765	0.638985	0.571416	0.852165	0.433334	0.781875
ENSG00000152689	2	33436324	33564750	-0.745305	0.717369	-0.225345	0.847767	0.598118	0.596271	-0.448129	0.680325	0.737198
ENSG00000152700	5	134601149	134649271	-2.35781	0.252155	-0.445933	0.704031	-0.652804	0.563124	-0.0629617	0.953838	0.8309
ENSG00000152749	13	94601857	94634661	-0.81769	0.69127	-2.7	0.0214424	-1.63708	0.147056	-1.77581	0.102527	0.0655725
ENSG00000152760	1	66752459	66779047	2.26041	0.272281	0.228957	0.845357	-0.465483	0.680126	-0.564579	0.6037	0.647446
ENSG00000152766	10	88819896	88851844	7.90818	0.000122627	3.18941	0.00658724	2.94777	0.0090298	2.61538	0.0161882	0.00047175
ENSG00000152778	10	89414568	89421605	0.565226	0.783688	-0.853591	0.467125	-0.575713	0.610103	-1.00573	0.355129	0.578358
ENSG00000152784	4	80183879	80204329	-0.598976	0.771122	-0.775613	0.508782	-0.388826	0.73055			0.691148
ENSG00000152795	4	82422565	82430462	-0.125228	0.951502	-0.782185	0.505197	-0.372377	0.741532	-2.7579	0.0112231	0.0602677
ENSG00000152804	10	92689955	92695647	7.30611	0.000387576	1.8328	0.118443	1.41234	0.210951			0.00115731
ENSG00000152818	6	144285335	144853034	-2.36122	0.25147	-0.310916	0.791113	-0.406723	0.718663	-1.48533	0.172049	0.457413
ENSG00000152904	1	235327350	235344532	2.51672	0.22159	1.13912	0.331845	0.860983	0.445703	0.776885	0.47505	0.350451
ENSG00000152926	7	64971772	65006684	-2.22371	0.280142	-4.01501	0.000625424	1.80028	0.110811	1.8015	0.0976537	0.00246896
ENSG00000152942	5	69369293	69414801	-0.212437	0.917824	0.224287	0.848473	0.315295	0.78004	0.370483	0.733381	0.849769
ENSG00000152944	12	27022546	27066343	-4.48181	0.0295023	-2.45779	0.0362813	-1.93086	0.0872255	-1.626	0.134919	0.0499757
ENSG00000152969	4	6026199	6200591	-0.678314	0.741822	-0.0410904	0.972076	-0.131164	0.907513	-0.679499	0.532137	0.920908
ENSG00000153002	3	148791102	148860187	3.37432	0.10125	-0.922186	0.432102	-0.422204	0.708435	-0.263656	0.808461	0.419811
ENSG00000153006	5	64718148	64768691	-0.555897	0.787171	-0.804493	0.49313	-0.209409	0.852853			0.762779
ENSG00000153029	1	181033374	181061938	-3.9694	0.0538751	-2.53796	0.0306135	-1.63688	0.147105	1.02581	0.345601	0.0668963
ENSG00000153037	5	112861188	112898371	-1.8822	0.360644	-2.11656	0.071377	-1.77844	0.115207	-1.59786	0.141802	0.125806
ENSG00000153044	5	69189574	69210357	-2.09464	0.309004	-0.564589	0.63054	-0.734468	0.515343	-1.30399	0.230559	0.397718
ENSG00000153046	6	4706159	4955551	3.82109	0.0634804	2.33349	0.0468255	1.6788	0.137025	2.36542	0.0296436	0.0513479
ENSG00000153048	16	8852942	8869012	-0.550512	0.789184	-0.613842	0.601026	-1.08076	0.338435	-1.03501	0.341294	0.540385
ENSG00000153064	4	101411286	102074812	0.89627	0.663347	-0.145259	0.901517	0.495579	0.660699	-1.75896	0.105828	0.60349
ENSG00000153066	16	11679083	11742857	-0.670465	0.744705	0.729589	0.534252	-0.219668	0.845733	-0.462895	0.670402	0.731833
ENSG00000153071	5	39371675	39462300	1.45194	0.480703	0.887564	0.449586	0.429913	0.703361	0.740762	0.495825	0.540309
ENSG00000153094	2	111119378	111168444	2.66073	0.19627	-0.806706	0.491941	0.510672	0.65104	1.33326	0.220264	0.344292
ENSG00000153107	2	111611639	111884690	2.05492	0.318267	2.41363	0.0397683	0.978944	0.385898	1.72071	0.113637	0.105189
ENSG00000153113	5	96525267	96779595	0.931508	0.650973	0.806185	0.492221	1.43153	0.204815	1.2384	0.254864	0.364447
ENSG00000153130	4	140257286	140385728	1.39462	0.498196	0.839901	0.474299	0.381268	0.735589	0.699127	0.520358	0.569748
ENSG00000153140	5	90392257	90409766	2.07159	0.314357	1.99576	0.0890993	1.53076	0.175151			0.152649
ENSG00000153147	4	143513702	143557486	0.996529	0.628393	-0.51815	0.658919	-0.387579	0.73138	0.861656	0.428229	0.623313
ENSG00000153162	6	7726099	7881728	1.41691	0.491352	1.58431	0.177127	1.10066	0.329618	0.463357	0.670092	0.376416
ENSG00000153179	12	64507001	64697564	-0.0695454	0.973055	-0.325322	0.781674	-0.582898	0.605652	-0.454185	0.676248	0.911234
ENSG00000153187	1	244840638	244864560	1.69735	0.409735	0.818214	0.485786	0.976257	0.387204	0.962101	0.376385	0.413451
ENSG00000153201	2	108719482	108785810	-2.8411	0.167632	0.119267	0.919072	0.648196	0.565883	0.0706753	0.94819	0.858941
ENSG00000153207	1	246839098	246931948	-0.0650513	0.974796	0.0603472	0.959	-0.392409	0.728165	-0.275023	0.800374	0.944178
ENSG00000153208	2	111898607	112029561	-1.79708	0.382774	-0.30141	0.797358	-0.651468	0.563923	-0.583369	0.591708	0.611868
ENSG00000153214	2	112055269	112119318	-0.333139	0.871465	-0.376835	0.748194	0.793808	0.481994	0.759368	0.485064	0.71601
ENSG00000153234	2	156324437	156342348	1.70115	0.408688	-1.56039	0.183756	-1.11445	0.323593	-0.631396	0.561564	0.336693
ENSG00000153250	2	160272151	160493807	0.990198	0.630577	0.755252	0.519971	0.420279	0.709704			0.627641
ENSG00000153283	3	111292719	111665750	-3.72847	0.0701673	-1.85515	0.11402	-0.738899	0.512812	0.239328	0.825837	0.201476
ENSG00000153310	8	129839593	130017504	-5.5434	0.00709621	-0.627971	0.592676	-0.621864	0.581769	-0.148331	0.891522	0.0306104
ENSG00000153317	8	130052104	130443674	-6.31551	0.0021601	-1.66025	0.157261	-0.861954	0.44519	-0.734772	0.499316	0.00852093
ENSG00000153339	18	31829197	31953136	-1.16193	0.572536	1.23111	0.294285	1.57393	0.163293	-0.0811621	0.940515	0.704375
ENSG00000153391	18	35452230	35497979	-0.139242	0.946083	-0.471075	0.688197	0.219023	0.84618	0.403212	0.710844	0.869505
ENSG00000153395	5	1456480	1523962	0.134176	0.948042	0.395387	0.736248	0.256608	0.820202	0.703903	0.517513	0.861732
ENSG00000153406	16	4461691	4495763	-0.835835	0.684783	-1.55826	0.184356	-0.524603	0.642177	-0.938561	0.388173	0.440176
ENSG00000153443	16	4608883	4615027	-0.0281018	0.989111	-0.607922	0.604541	0.786139	0.486237	1.44331	0.184505	0.954816
ENSG00000153485	14	93184951	93188463	-1.17552	0.568052	-1.24497	0.288884	-0.0594023	0.958039	0.0635585	0.9534	0.909947
ENSG00000153487	13	110712736	110723339	-1.91234	0.353004	-1.56315	0.182981	-2.07293	0.0663495	-2.75974	0.0111688	0.0359591
ENSG00000153495	13	111316184	111344249	0.981478	0.63359	-0.394268	0.736967	-0.133128	0.906135	-0.315049	0.772074	0.808052
ENSG00000153551	3	32391698	32483067	-0.555045	0.787489	-1.40272	0.232104	-1.3554	0.229937	-0.581033	0.593193	0.446078
ENSG00000153560	3	33388336	33441371	-1.46292	0.477391	-2.54428	0.0302007	-1.51059	0.180905	-1.36233	0.210366	0.092134
ENSG00000153561	2	86720291	86778041	2.60328	0.206104	1.40387	0.23172	1.49734	0.18476			0.206016
ENSG00000153563	2	86784610	86808396	0.741553	0.718732	-0.714517	0.54273	-0.105323	0.925675	-0.644718	0.553336	0.795053
ENSG00000153574	2	88691673	88750929	-2.42744	0.238418	-1.34326	0.252497	-0.857234	0.447687	-0.527967	0.627375	0.365213
ENSG00000153767	3	120742637	120783069	-0.611428	0.7665	-0.71595	0.541921	-1.0721	0.342319	-0.0349403	0.974372	0.905637
ENSG00000153774	16	75293698	75433503	-0.191853	0.925762	1.11459	0.342365	1.41302	0.210733	1.14503	0.292446	0.622695
ENSG00000153786	16	84974175	85011535	-3.19774	0.120408	0.22695	0.846696	0.177863	0.87482	-0.28126	0.795946	0.712211
ENSG00000153814	7	27830573	28180795	0.342166	0.868014	-1.16004	0.323043	-0.851622	0.450665	-0.875789	0.420692	0.595678
ENSG00000153815	16	81444808	81711762	-7.06922	0.000596168	0.605065	0.60624	0.853812	0.449501	-1.03902	0.339425	0.002383
ENSG00000153823	2	228850526	229271287	0.589023	0.774821	0.0313502	0.978694	0.571467	0.612741	0.829085	0.445893	0.923333
ENSG00000153827	2	229763837	229923239	4.78251	0.0201926	2.74898	0.0191898	2.78887	0.0135044	1.78804	0.100183	0.0215698
ENSG00000153879	19	33373685	33382686	3.4642	0.0924765	0.138222	0.906266	0.0872371	0.93841	-0.381495	0.725772	0.810714
ENSG00000153885	19	33795933	33815763	-0.211222	0.918292	-0.912228	0.43709	-0.382551	0.734733	-0.198489	0.855194	0.825755
ENSG00000153898	1	84925583	84997113	-2.35959	0.251797	-0.655797	0.57639	-0.554149	0.62355	-0.807114	0.45804	0.462944
ENSG00000153914	5	66139971	66183615	-0.711306	0.729745	-1.48154	0.20691	-0.829074	0.462744			0.442002
ENSG00000153922	5	98853985	98929007	-3.03263	0.140784	-0.304948	0.795032	-0.23035	0.838332	-1.30477	0.230282	0.490846
ENSG00000153933	17	56834107	56869567	-0.941428	0.647506	-0.49469	0.673448	-1.10708	0.326803	-1.09197	0.315385	0.487721
ENSG00000153936	1	86914635	87109982	-1.35479	0.510546	0.881007	0.452941	1.47517	0.191347	0.285067	0.793246	0.479559
ENSG00000153944	17	57255851	57684689	-1.72404	0.402411	0.583367	0.619214	-0.340173	0.763185	0.306945	0.777781	0.669361
ENSG00000153975	6	116635618	116668794	-0.419688	0.838484	0.196538	0.867033	-0.320086	0.776786	-0.283802	0.794143	0.825713
ENSG00000153982	17	59220467	59275970	1.56979	0.445816	1.72234	0.14231	0.966809	0.391814	0.416597	0.701699	0.360379
ENSG00000153989	6	117675469	117710727	-1.85828	0.36678	0.396478	0.735547	-0.0549198	0.961203	-0.251784	0.816929	0.880771
ENSG00000154001	14	63371364	63543377	0.365704	0.859026	-1.69262	0.149323	-0.949215	0.400489	-0.251406	0.8172	0.604157
ENSG00000154016	17	19020656	19047011	1.89776	0.356688	1.4943	0.203025	1.10662	0.327003			0.28286
ENSG00000154025	17	18950345	19022595	0.190767	0.926181	-0.0557684	0.962108	0.620789	0.582422	0.790981	0.467075	0.903278
ENSG00000154027	1	77282019	77559966	3.61994	0.0787273	1.44711	0.217658	0.85702	0.4478	0.263392	0.80865	0.25424
ENSG00000154059	18	24426634	24453531	-1.3346	0.516866	-1.7505	0.135901	-1.26284	0.26334	0.414214	0.703324	0.332582
ENSG00000154079	6	70566917	70589569	2.14478	0.297565	-0.364415	0.756225	-0.34084	0.762734	-0.21945	0.840099	0.715035
ENSG00000154099	16	84145287	84178767	1.57558	0.444141	1.02541	0.38237	0.441799	0.695565	0.0805027	0.940998	0.799123
ENSG00000154102	16	85690084	85751129	1.96226	0.340578	-0.238541	0.838971	-0.834401	0.459875	-0.179854	0.868659	0.724959
ENSG00000154122	5	14704800	14871778	2.28183	0.267762			2.0927	0.0638018	2.29407	0.0349258	0.0632704
ENSG00000154124	5	14664664	14699850	-1.44017	0.484266	-0.979977	0.403813	-0.301375	0.789518	-0.46207	0.670955	0.615553
ENSG00000154127	11	122655722	122814473	-1.50544	0.464685	2.26705	0.0534493	3.07433	0.00646862	3.28638	0.00251464	0.0070027
ENSG00000154134	11	124865432	124881471	2.22414	0.280048	0.976122	0.405664	1.2222	0.279014	1.26995	0.242961	0.294653
ENSG00000154144	11	124622836	124635926	1.63319	0.427661	0.0184905	0.987432	-0.169281	0.880814	0.478302	0.66011	0.955115
ENSG00000154146	11	124739942	124747210	-0.873983	0.671221	0.00461431	0.996864	-0.928198	0.411002	-0.529315	0.626496	0.98755
ENSG00000154153	5	16473038	16617101	1.008	0.624443	-0.117771	0.920084	-0.340969	0.762647	-0.436424	0.68823	0.814424
ENSG00000154165	3	98531978	98534681	3.23385	0.116274	1.41704	0.22737	0.589053	0.60185	1.19939	0.270139	0.237853
ENSG00000154174	3	100363431	100401089	-0.329494	0.872859	-0.620833	0.596888	-0.366581	0.745415	-1.48963	0.170812	0.645903
ENSG00000154217	17	67377281	67697256	-2.50445	0.223851	-1.64963	0.159931	-1.66633	0.139967	-2.50267	0.0213908	0.0628841
ENSG00000154222	1	52345723	52366205	2.44484	0.23507	-0.903901	0.441286	-1.61396	0.152851	-1.40358	0.196883	0.227483
ENSG00000154229	17	66302613	66810743	1.23301	0.549276	1.50709	0.199185	1.85235	0.100863	2.0819	0.055601	0.121738
ENSG00000154237	15	100919327	101078257	-0.604511	0.769066	-2.12117	0.0707619	-1.47	0.192907	0.641461	0.555342	0.229079
ENSG00000154265	17	69244311	69327244	-3.08408	0.134168	-0.894166	0.446221	-0.684664	0.544231	-0.122446	0.910364	0.592465
ENSG00000154274	4	37453925	37623495	1.49985	0.466343	0.222486	0.849675	0.794538	0.481591	1.68292	0.121788	0.445534
ENSG00000154277	4	41256413	41268455	1.47561	0.473578	-1.41137	0.229237	-0.411222	0.715685	0.62266	0.566991	0.483728
ENSG00000154305	1	222618097	222668007	1.0675	0.604138	0.675378	0.565056	0.161415	0.886314	0.757305	0.486251	0.713961
ENSG00000154310	3	171058414	171460408	0.647376	0.753206	0.880701	0.453099	0.58454	0.604637	1.40071	0.1978	0.485404
ENSG00000154328	8	11769639	11787345	2.96698	0.149587	1.52892	0.192754	1.52709	0.176186	1.5854	0.144936	0.163813
ENSG00000154330	9	68328308	68531061	-1.50367	0.465208	-0.102963	0.930105	0.293951	0.794586	0.856547	0.430972	0.799265
ENSG00000154358	1	228208044	228378876	-4.47571	0.0297242	-1.17078	0.318585	-0.802552	0.477181	0.982294	0.36645	0.103735
ENSG00000154359	8	12721906	12756073	-0.0547419	0.978789	-0.267982	0.81942	-0.400962	0.722482	-0.757804	0.485964	0.927877
ENSG00000154370	1	228393673	228406835	-0.489966	0.811909	0.212907	0.856075	0.30351	0.788062	1.13813	0.295366	0.752898
ENSG00000154429	1	229321011	229343294	-4.76674	0.0206081	-1.62357	0.166633	-1.14923	0.308723	-0.914864	0.400266	0.0689873
ENSG00000154447	4	169094259	169270956	-1.50345	0.465275	1.49396	0.203128	1.39139	0.217802	1.24457	0.252503	0.263766
ENSG00000154451	1	89256189	89272860	3.07054	0.135886	0.396056	0.735819	0.398458	0.724144	1.00683	0.354602	0.427603
ENSG00000154473	10	123154402	123170467	-2.68527	0.192174	0.49921	0.670639	0.228462	0.839639	1.18346	0.276551	0.508949
ENSG00000154511	1	92832737	92961522	-3.09978	0.132199	-1.72658	0.141329	-1.4319	0.204699	-1.00235	0.356747	0.18267
ENSG00000154518	2	175176258	175181710	-3.24159	0.115404	-0.200872	0.864129	0.313508	0.781255	0.574772	0.597181	0.585135
ENSG00000154553	4	185500660	185535507	-7.46267	0.00028959	1.37992	0.23978	1.858	0.0998286	0.358218	0.741888	0.00115499
ENSG00000154582	8	73939169	73972307	0.430402	0.83442	1.44475	0.218411	0.333219	0.767885	1.1429	0.293346	0.569299
ENSG00000154589	8	73991392	74029079	1.78661	0.385552	0.588819	0.615943	0.210591	0.852032	-1.18831	0.274587	0.588597
ENSG00000154640	21	17593653	17612945	-0.0296171	0.988523	-0.801954	0.494496	-0.263117	0.815722	-0.259509	0.811417	0.958788
ENSG00000154642	21	17788974	17819386	-2.49785	0.225075	-0.209952	0.858051	-1.07733	0.339971	0.810133	0.45636	0.518571
ENSG00000154655	18	5954706	6415237	4.08622	0.0471913	2.39764	0.0410994	0.558523	0.620811	-0.24743	0.820041	0.099159
ENSG00000154710	7	66682164	66811464	-2.15445	0.295393	-1.8916	0.107085	-1.99563	0.0771303	-1.77643	0.102407	0.11432
ENSG00000154719	21	25585656	25607517	0.419581	0.838525	1.70098	0.147324	1.11907	0.321593	1.23515	0.256114	0.365745
ENSG00000154723	21	25716503	25735673	0.514371	0.802728	1.43104	0.22281	0.729049	0.518448	0.689064	0.52638	0.528199
ENSG00000154727	21	25734570	25772460	0.424545	0.836642	-0.280097	0.811407	-0.439367	0.697157	0.778831	0.473945	0.745598
ENSG00000154734	21	26835755	26845409	2.15883	0.294412	-0.0930717	0.936805	-0.249992	0.824761	1.19384	0.272359	0.78452
ENSG00000154743	3	12484421	12541549	-0.0536682	0.979205	1.49969	0.201402	-0.328573	0.771031	-0.177524	0.870346	0.928
ENSG00000154760	17	35435096	35448837	-0.58658	0.77573	1.35535	0.248252	0.42036	0.709651	0.591478	0.586566	0.59409
ENSG00000154764	3	13816258	13880071	-3.07143	0.135772	-1.07458	0.359972	-1.36244	0.227528	-0.529056	0.626665	0.275613
ENSG00000154767	3	14145147	14178621	-1.30276	0.526917	0.0295022	0.979949	0.497801	0.659273	0.570681	0.599794	0.92564
ENSG00000154781	3	14651762	14672659	-0.855181	0.677892	-0.655334	0.576659	-0.210707	0.851951	-0.840735	0.439528	0.687427
ENSG00000154803	17	17212212	17237188	-1.41521	0.491872	-2.13797	0.0685595	-1.96813	0.0812931	-1.05126	0.33377	0.133099
ENSG00000154813	3	16257061	16264969	0.05355	0.979251	1.07194	0.361153	-0.016187	0.988561	0.477067	0.660932	0.970625
ENSG00000154814	3	16265160	16350299	-0.477015	0.816791	-1.74127	0.137977	0.0326235	0.976948	0.0918649	0.932689	0.929726
ENSG00000154822	3	16802651	17090604	1.32969	0.51841	-0.570123	0.627193	-1.86301	0.0989182	-1.2241	0.260392	0.268053
ENSG00000154832	18	50282343	50287839	-3.51122	0.0881353	-1.62614	0.165963	-1.68539	0.13549			0.121627
ENSG00000154839	18	50375040	50394168	0.369081	0.857739	1.10161	0.348014	0.388424	0.730817	2.39918	0.027394	0.131366
ENSG00000154845	18	9546791	9615240	-4.7889	0.0200265	0.268904	0.81881	0.303273	0.788224	0.264479	0.807876	0.105819
ENSG00000154856	18	10454635	10489949	-0.984423	0.632571	-1.40555	0.231161	-0.567037	0.615498			0.467859
ENSG00000154889	18	11882622	11908366	-1.10067	0.592949	-1.12083	0.339666	-0.826494	0.464138	-0.781915	0.472196	0.464243
ENSG00000154917	3	133824235	133895882	-2.11389	0.304579	0.370918	0.752017	0.711535	0.528546	0.773474	0.476991	0.525844
ENSG00000154920	17	50373220	50381483	-1.00531	0.625368	2.58129	0.0278796	2.06209	0.0677822			0.060485
ENSG00000154928	3	134795260	135260467	-1.13967	0.579913	-0.229376	0.845078	0.329553	0.770367	-0.564384	0.603825	0.734202
ENSG00000154930	20	25006230	25058980	0.185378	0.928261	-0.0566858	0.961485	-0.138746	0.902193	-0.228331	0.83372	0.92837
ENSG00000154945	17	50693198	50707914	-2.89757	0.159345	-0.414051	0.724294	-0.129013	0.909024	0.378624	0.727754	0.719311
ENSG00000154957	17	11977439	11997475	0.661964	0.747831	-0.15042	0.898038	-0.0840312	0.940669	0.238425	0.826484	0.88854
ENSG00000154978	7	55436056	55572988	0.478838	0.816103	1.15707	0.324283	1.73749	0.123817	0.812708	0.45493	0.374491
ENSG00000155016	4	107931549	107953461	0.525677	0.798485	0.625551	0.594103	0.973081	0.38875	0.740662	0.495883	0.599292
ENSG00000155034	7	5431335	5513809	2.63008	0.201473	-0.378131	0.747357	-1.16217	0.303306	-0.762295	0.483383	0.411435
ENSG00000155085	6	109492855	109691217	3.01332	0.143331	1.02274	0.383612	0.108082	0.923734	0.14628	0.893013	0.768854
ENSG00000155090	8	102648784	102655725	-3.07257	0.135627	-1.15814	0.323838	-0.866276	0.442911	-0.0551042	0.959593	0.779929
ENSG00000155093	7	157539056	158587823	1.00185	0.626559	1.14241	0.33045	1.03985	0.357038	1.26212	0.245875	0.373582
ENSG00000155096	8	102826111	102893864	-0.453649	0.825617	0.352021	0.764267	0.334172	0.767241	1.02265	0.34709	0.720818
ENSG00000155097	8	103021063	103073051	0.847569	0.6806	0.400709	0.732833	0.283791	0.801534	0.433859	0.689967	0.733469
ENSG00000155099	8	90993802	91040872	2.00166	0.330972	0.797643	0.496819	1.54825	0.170271	0.341944	0.753224	0.402543
ENSG00000155100	8	91070196	91087095	-1.44669	0.482292	-0.854724	0.466534	-0.691227	0.540379			0.496427
ENSG00000155111	6	110609978	110815958	5.32008	0.00977089	1.01075	0.389211	0.756181	0.503003	-1.5962	0.142219	0.0362132
ENSG00000155158	9	15163622	15307360	-0.0621228	0.97593	-0.635806	0.588069	-0.449279	0.690675	-0.643557	0.554051	0.913396
ENSG00000155189	8	6708642	6761503	-0.247384	0.904366	-0.567225	0.628945	0.422638	0.708149	1.33659	0.219111	0.715125
ENSG00000155229	10	97458324	97498794	-0.190419	0.926315	-0.6914	0.555864	-0.11657	0.917765	0.26303	0.808908	0.875091
ENSG00000155252	10	97640671	97676434	-2.68852	0.191639	-1.21052	0.302432	-1.70671	0.130614	-0.839521	0.440188	0.225819
ENSG00000155254	10	97713173	97718150	-1.93834	0.346497	0.152762	0.896459	0.250111	0.824679	-2.13006	0.0501799	0.338659
ENSG00000155256	10	97737121	97760907	-1.95967	0.341215	-0.143957	0.902396	-0.554983	0.623027	-0.642967	0.554414	0.714446
ENSG00000155265	10	97849843	97871580	0.873347	0.671447	-0.208729	0.858869	-1.18617	0.29343	0.492058	0.650974	0.675395
ENSG00000155287	10	99610519	99622793	1.82202	0.376203	0.747647	0.524182	1.47728	0.190712	-0.131115	0.904048	0.608456
ENSG00000155304	21	14371115	14383484	6.88416	0.000827372	0.489175	0.676881	0.251314	0.82385	-1.4358	0.1868	0.00331572
ENSG00000155307	21	14485228	14658821	-1.75515	0.393973	-0.586451	0.617363	-0.487621	0.665814	-1.04945	0.334603	0.503352
ENSG00000155313	21	15729982	15880064	3.11411	0.13042	0.245605	0.83427	0.452945	0.688283			0.511994
ENSG00000155324	5	126360132	126496494	-1.11335	0.588697	-1.63076	0.164764	-1.29165	0.2526	-1.2516	0.249835	0.273231
ENSG00000155329	5	132996985	133026604	-5.25967	0.0106342	-3.02892	0.00987133	0.742851	0.510561			0.0153595
ENSG00000155330	16	46796603	46831180	-1.03948	0.613663	0.356596	0.761296	0.741205	0.511498			0.646123
ENSG00000155363	1	112673141	112700756	0.245268	0.90518	-0.700004	0.550958	-1.2713	0.260155	-0.993345	0.361082	0.648473
ENSG00000155366	1	112701127	112707434	2.55975	0.213791	1.83612	0.117778	2.1556	0.056226	1.2375	0.255209	0.116812
ENSG00000155367	1	112709994	112715332	2.0537	0.318555	-0.511395	0.663089	-0.777922	0.490805			0.488606
ENSG00000155368	2	119366924	119372550	0.566885	0.783069	1.76479	0.132735	1.4991	0.184245	-1.15472	0.288383	0.278604
ENSG00000155380	1	112911847	112957593	-0.732695	0.721951	1.08246	0.35646	0.764684	0.498213	1.13227	0.297861	0.469138
ENSG00000155393	16	50065967	50107272	1.13179	0.582536	0.00935487	0.993641	-0.508921	0.652158	-0.40008	0.712991	0.975387
ENSG00000155438	2	121726945	121736911	-1.23612	0.54827	-0.785799	0.503232	-0.855565	0.448571	-1.6872	0.120843	0.32183
ENSG00000155463	14	22766522	22773042	5.30696	0.00995287	0.731776	0.533027	-0.144394	0.898233	-0.808634	0.457193	0.0436564
ENSG00000155465	14	22773222	22829820	1.40017	0.496485	0.961673	0.41265	0.351077	0.755831			0.577456
ENSG00000155506	5	154682986	154817605	1.96382	0.340194	1.95065	0.0965654	2.39763	0.0336992	2.3106	0.033635	0.0558036
ENSG00000155508	5	154857553	154876792	1.7899	0.384676	1.91186	0.103379	1.67279	0.138437	0.559562	0.60692	0.21013
ENSG00000155542	5	56909260	56925532	-1.61174	0.433754	-0.0352299	0.976058	0.950115	0.400042	0.963965	0.37546	0.90008
ENSG00000155545	5	56919602	56971675	0.495271	0.809911	2.65374	0.0237784	1.78544	0.113784	0.91592	0.399722	0.0835148
ENSG00000155561	7	135557917	135648757	1.65451	0.421653	1.30661	0.265672	1.8303	0.104986	0.985565	0.364856	0.230228
ENSG00000155621	9	71911510	71986054	-3.93661	0.0558869	-0.625556	0.5941	-0.146891	0.896483	0.340258	0.754401	0.397207
ENSG00000155629	10	96593315	96720514	2.42154	0.239562	0.372504	0.750992	-1.08627	0.335978	0.447718	0.680602	0.500746
ENSG00000155636	2	178112424	178139011	0.44093	0.830431	0.943722	0.421428	0.144552	0.898122	0.404456	0.709993	0.79237
ENSG00000155657	2	178525989	178830802	2.06077	0.316891	0.174586	0.881768	-0.264532	0.814749	0.189346	0.861796	0.80244
ENSG00000155660	7	149003062	149028662	2.32463	0.25889	0.639151	0.586107	1.6442	0.145305	1.70899	0.116117	0.205122
ENSG00000155666	16	27203508	27221768	-6.73169	0.00107768	-4.19106	0.00035655	-3.73105	0.000950766	-2.62094	0.0159633	0.000825261
ENSG00000155729	2	200488958	200519784	-0.388343	0.850399	0.508857	0.664659	0.025137	0.982237	-0.960562	0.377149	0.937266
ENSG00000155744	2	200973718	201071671	0.775634	0.706392	0.300119	0.798207	-0.174293	0.877313	-0.0899948	0.934056	0.871205
ENSG00000155749	2	201288271	201357398	1.69223	0.411147	1.91049	0.103625	1.98761	0.0783263	1.6254	0.135063	0.127526
ENSG00000155792	8	119873717	120050918	0.238736	0.907693	1.22798	0.295514	1.12791	0.317784	0.269299	0.804444	0.723138
ENSG00000155827	9	101533853	101563344	2.88076	0.161778	0.937319	0.424585	0.0194276	0.986271			0.955116
ENSG00000155846	5	149730298	149855022	3.2607	0.113274	2.71972	0.0205091	0.963862	0.39326	-0.435146	0.689095	0.0701234
ENSG00000155849	7	36852906	37449223	-0.948832	0.644924	-1.73054	0.14042	-1.27116	0.260207	-1.31526	0.226556	0.261309
ENSG00000155850	5	149960758	149993455	-2.43542	0.236879	0.529815	0.651742	1.08056	0.338523	0.797565	0.463376	0.404243
ENSG00000155858	5	157743712	157760709	1.53429	0.45617	2.09737	0.0739814	2.01133	0.074832	1.1717	0.281353	0.128571
ENSG00000155868	5	157137424	157159019	-2.9416	0.1531	-0.91787	0.43426	-1.15821	0.304959	-1.39802	0.198663	0.241582
ENSG00000155876	9	19049427	19051025	-0.272626	0.894662	-0.00825641	0.994388	0.374333	0.740223	0.427665	0.694168	0.979247
ENSG00000155893	3	141228726	141367753	-3.73611	0.069595	-0.469252	0.68934	-0.214929	0.84902	-0.332773	0.759636	0.436109
ENSG00000155903	3	141487027	141615344	-0.300961	0.883788	-0.668499	0.569026	-0.295512	0.793519	0.412533	0.704471	0.782201
ENSG00000155906	6	151398898	151452158	2.17121	0.291652	-0.19799	0.86606	-0.175202	0.876678	-0.585759	0.59019	0.758103
ENSG00000155926	8	133036728	133102912	-0.286979	0.889151	-0.376291	0.748545	0.0272914	0.980715	-0.0470882	0.965467	0.956974
ENSG00000155957	12	66135846	66170027	3.74336	0.0690552	0.612523	0.601808	1.62682	0.149606	1.85715	0.0877286	0.124379
ENSG00000155974	12	66347431	67069162	0.0356714	0.986178	0.122724	0.916735	0.104737	0.926088	-0.056297	0.958719	0.96717
ENSG00000155975	8	17246931	17302427	3.13441	0.127932	1.35767	0.247442	1.55966	0.167146	1.49717	0.168657	0.169207
ENSG00000156017	9	74980790	75028423	2.63789	0.200137	0.175615	0.881077	0.124547	0.91216	0.128173	0.90619	0.852438
ENSG00000156026	10	72692143	72887694	-2.38512	0.246702	-1.41838	0.226932	-2.01323	0.0745571			0.140132
ENSG00000156030	14	73715122	73790285	1.53582	0.455722	2.28237	0.0518562	1.12157	0.320513	-0.110039	0.919414	0.295621
ENSG00000156042	10	73253762	73358864	-0.55882	0.786079	-0.0569941	0.961276	-0.32247	0.775168	-0.767104	0.480628	0.884618
ENSG00000156050	14	73931501	73950414	-1.52936	0.45762	-2.07674	0.076869	-0.154227	0.891345	-0.0631137	0.953726	0.798494
ENSG00000156052	9	77716097	78031811	-0.345671	0.866675	-0.685395	0.559301	-0.485658	0.667078	0.323485	0.766146	0.754731
ENSG00000156110	10	74151202	74709963	-2.73833	0.183538	-1.19907	0.30703	-2.33494	0.0386286	-2.31438	0.0333458	0.0630122
ENSG00000156113	10	76869601	77638369	-1.32065	0.521259	-1.6186	0.167936	-0.397706	0.724643	-0.545493	0.615992	0.467034
ENSG00000156127	14	75522455	75546993	0.0114817	0.995551	-0.483985	0.680119	-0.387698	0.731301	0.225476	0.83577	0.983
ENSG00000156136	4	70992538	71030914	-1.87889	0.36149	0.662828	0.572308	-0.109817	0.922514	-0.0827036	0.939388	0.866621
ENSG00000156140	4	72280969	72569221	-1.07959	0.600049	0.594055	0.612808	1.22853	0.27653	0.960414	0.377222	0.455978
ENSG00000156162	8	94719703	94793836	-0.513288	0.803135	-0.354307	0.762781	-0.755611	0.503325	-1.22207	0.261182	0.618872
ENSG00000156170	8	94895533	95116455	2.32542	0.258729	1.11544	0.341995	-0.08958	0.936759	0.377985	0.728194	0.763344
ENSG00000156171	1	111117163	111140203	-1.64263	0.424995	-1.35738	0.247542	-1.49933	0.184177	-1.4996	0.167968	0.231211
ENSG00000156206	15	81007033	81149179	-0.322065	0.875703	-0.527463	0.653186	-0.240246	0.831489	0.0795027	0.941729	0.879559
ENSG00000156232	15	82809628	82836108					-0.270977	0.810321	0.57423	0.597527	0.732469
ENSG00000156239	21	28872191	28885371	0.203935	0.921102	0.14267	0.903264	0.0656635	0.953621	-0.153022	0.888113	0.925088
ENSG00000156253	21	29004384	29019360	2.19641	0.286088	0.246651	0.833575	0.120632	0.91491	-0.115354	0.915536	0.856609
ENSG00000156256	21	29024629	29054488	-3.42727	0.0960043	0.153152	0.896196	0.769189	0.495686	0.572712	0.598496	0.503874
ENSG00000156261	21	29055805	29073797	1.14108	0.579445	0.642704	0.584027	0.566882	0.615594	0.421235	0.698539	0.622813
ENSG00000156265	21	29077221	29175889	1.29676	0.528821	0.67159	0.567241	0.124307	0.912328	-0.00811072	0.99405	0.977829
ENSG00000156273	21	29194071	29630751	-0.445448	0.82872	0.970019	0.408606	0.68367	0.544816	0.991499	0.361976	0.582378
ENSG00000156299	21	31118416	31559977	2.14181	0.298236	0.113993	0.922639	1.70054	0.13201	1.79324	0.0991993	0.347528
ENSG00000156304	21	31671000	31732118	1.02636	0.618146	0.692882	0.555017	0.389537	0.730076	-0.51237	0.637581	0.641618
ENSG00000156345	9	87966441	87974753	-0.84959	0.679881	-0.22905	0.845295	-0.809416	0.473421	-0.840388	0.439716	0.663197
ENSG00000156374	10	103302796	103351144	3.53162	0.086304	0.19111	0.870673	-0.526746	0.640819			0.417109
ENSG00000156381	14	102501767	102509799	2.75834	0.180356	-1.58641	0.176553	-0.067246	0.952505	-0.934136	0.390414	0.710241
ENSG00000156384	10	104122058	104126385	0.761891	0.711359	-1.26147	0.28254	-0.188339	0.867514	-0.385676	0.72289	0.708544
ENSG00000156398	10	102714538	102743492	-2.48824	0.226863	-1.6428	0.161669	-1.85436	0.100494			0.147262
ENSG00000156411	14	103912288	103928269	0.841017	0.682935	-0.407299	0.728611	-0.843843	0.454812	0.667125	0.539632	0.614462
ENSG00000156414	14	103928456	104052667	3.46045	0.0928296	0.26911	0.818673	-0.507014	0.653376	0.213688	0.844242	0.549797
ENSG00000156453	5	141853090	141879246	1.19307	0.562287	0.0598753	0.95932	0.647792	0.566125	1.67363	0.123859	0.806586
ENSG00000156467	8	96222947	96235546	4.7753	0.0203816	1.03362	0.378571	1.36558	0.226456	0.642145	0.554921	0.0736291
ENSG00000156469	8	96239398	96261610	1.32275	0.520596	-0.786112	0.503062	-1.42456	0.207029	-0.47507	0.662264	0.446332
ENSG00000156471	8	96261902	96336995	-0.894764	0.663878	0.79078	0.50053	0.682674	0.545402	0.584246	0.591151	0.578387
ENSG00000156475	5	146580742	147084784	-4.32876	0.0355205	-0.592575	0.613694	-0.560559	0.619539	0.324716	0.765283	0.164165
ENSG00000156482	8	98024851	98046469	-0.235139	0.909078	-0.788638	0.50169	-0.0270546	0.980882			0.952701
ENSG00000156502	10	69180234	69209099	2.64082	0.199638	0.523061	0.655894	0.111358	0.92143	0.0692213	0.949254	0.871219
ENSG00000156508	6	73489308	73525587	-1.50932	0.463535	-0.687174	0.558282	-0.473634	0.674842			0.571176
ENSG00000156510	10	69220332	69267552	0.723806	0.725187	0.191629	0.870324	0.125085	0.911781	0.876189	0.42048	0.822919
ENSG00000156515	10	69269984	69401884	-1.59142	0.439573	0.00678923	0.995385	-0.22597	0.841365	0.209611	0.847177	0.982465
ENSG00000156521	10	70137981	70146700	2.05812	0.317514	0.86194	0.46278	0.243698	0.829105	1.17336	0.280671	0.507421
ENSG00000156564	6	40391591	40587364	0.462791	0.822161	-0.598153	0.61036	-1.47027	0.192827	-1.39576	0.199388	0.432231
ENSG00000156574	10	70431936	70447951	3.63759	0.0772803	1.87566	0.110076	1.23166	0.275309	-0.362336	0.739028	0.17065
ENSG00000156575	11	57376769	57381150	-0.95791	0.641764	-0.541	0.644891	-0.819491	0.467932	-1.30003	0.231979	0.479781
ENSG00000156587	11	57551656	57568284	1.47458	0.473887	-0.511034	0.663313	-0.229661	0.838809	-0.806659	0.458293	0.657135
ENSG00000156599	11	57667747	57701182	-0.1031	0.960064	-0.688352	0.557607	-0.112754	0.920448	0.71802	0.509148	0.898043
ENSG00000156603	11	57703710	57712221	0.456654	0.824481	1.47977	0.207452	0.772752	0.493692	1.60606	0.139769	0.363174
ENSG00000156639	6	37819727	38154624	0.859935	0.676203	1.44659	0.217824	1.2002	0.287759			0.361474
ENSG00000156642	15	73560014	73634134	-0.489886	0.811939	-1.73823	0.138665	-2.6468	0.0190604	-1.37751	0.205329	0.0671931
ENSG00000156650	10	74824927	75032624	1.86582	0.364838	2.68771	0.0220427	1.94029	0.0856929	-0.778869	0.473924	0.0675109
ENSG00000156671	10	75099586	75182123	-3.89806	0.0583323	-0.365712	0.755386	-0.732161	0.516664	-0.480045	0.658949	0.259701
ENSG00000156675	8	37858618	37899497	0.982841	0.633118	0.958597	0.414146	-0.116729	0.917653			0.793119
ENSG00000156711	6	36127809	36144524	0.279272	0.892109	0.414647	0.723914	0.43307	0.701288	0.599718	0.581364	0.774842
ENSG00000156735	8	38176533	38213301	-0.00736958	0.997144	-0.101679	0.930974	-0.33415	0.767256	-1.06713	0.326524	0.989076
ENSG00000156738	11	60455846	60470752	0.958709	0.641486	0.705132	0.548044	-0.0112714	0.992035	1.42547	0.189991	0.967557
ENSG00000156787	8	123041968	123152153	3.10006	0.132164	-0.524913	0.654754	-0.26609	0.813678	-1.11748	0.304214	0.426697
ENSG00000156795	8	123416726	123470028	4.07937	0.0475632	0.0445977	0.969694	0.20432	0.856389	-0.040143	0.970558	0.925053
ENSG00000156802	8	123319850	123416350	3.55345	0.084379	1.05799	0.367435	0.831351	0.461516	0.244698	0.821994	0.313772
ENSG00000156804	8	123497889	123541206	-0.108039	0.958153	-0.28969	0.805076	-0.791777	0.483116	-0.0205254	0.984944	0.957889
ENSG00000156831	8	125091679	125367120	2.60593	0.205643	2.72677	0.0201843	0.230016	0.838563	-0.326991	0.763686	0.0874836
ENSG00000156853	16	30602558	30624012	0.342249	0.867982	-0.179402	0.878532	-0.0308558	0.978197	-0.0148518	0.989105	0.973831
ENSG00000156858	16	30650717	30656413	2.65511	0.197217	1.38576	0.237797	1.62101	0.151066	1.25867	0.247169	0.201643
ENSG00000156860	16	30658431	30670810	-1.67781	0.415145	0.937954	0.424271	0.0749604	0.947064			0.839629
ENSG00000156869	1	99703970	99766635	0.469043	0.8198	0.521345	0.65695	0.968605	0.390935	0.698493	0.520737	0.635882
ENSG00000156873	16	30748293	30761176	5.57345	0.00679169	2.91944	0.0128813	2.13326	0.0588258			0.0124103
ENSG00000156875	1	100038095	100083377	-1.57919	0.443098	-2.08402	0.0758393	-1.83002	0.105039	-1.16481	0.28419	0.147217
ENSG00000156876	1	100083563	100132955	0.176522	0.931679	-0.828236	0.480458	0.0328226	0.976807	0.957088	0.378876	0.929738
ENSG00000156885	16	31427731	31428360	-0.306376	0.881712	-0.344241	0.769327	0.140419	0.90102			0.867865
ENSG00000156886	16	31393335	31426505	-1.23851	0.547498	-0.0517005	0.96487	0.264841	0.814537			0.912926
ENSG00000156928	7	23298739	23311729	-0.100753	0.960972	-0.867464	0.459917	-0.571954	0.612438	-0.63244	0.560917	0.860725
ENSG00000156931	3	184812143	185052614	-4.85675	0.0183338	-2.01235	0.0864744	-1.67094	0.138874	-0.905112	0.405307	0.0539272
ENSG00000156958	15	49155656	49367869	-0.918501	0.655529	-0.484918	0.679536	-0.36601	0.745797	-0.605326	0.577835	0.671296
ENSG00000156966	2	231395710	231401164	1.12666	0.584247	0.431563	0.713139	0.120078	0.915299	-0.576294	0.596211	0.786563
ENSG00000156970	15	40161023	40221123	2.42699	0.238505	0.0780326	0.947	1.04676	0.353851	0.319793	0.768739	0.800016
ENSG00000156973	2	231732433	231786272	-0.436928	0.831947	-1.43309	0.222148	-0.579467	0.607775	0.870198	0.423665	0.54973
ENSG00000156976	3	186783205	186789897	2.73818	0.183563	0.824269	0.482563	-0.757851	0.502061	-0.324869	0.765175	0.461545
ENSG00000156983	3	9731729	9748019	4.63612	0.0243442	0.381105	0.745439	-0.0943387	0.933407	0.634415	0.559694	0.161821
ENSG00000156990	3	9837849	9844602	1.82006	0.376718	1.41491	0.228071	0.98719	0.381909	0.379593	0.727085	0.416083
ENSG00000157014	3	10248023	10281218	2.02436	0.325518	-0.661452	0.573106	-0.30037	0.790203	0.050979	0.962616	0.871809
ENSG00000157017	3	10285666	10292947	-6.24706	0.00241296	-0.841715	0.473345	-0.588207	0.602372	1.39446	0.199807	0.00956726
ENSG00000157020	3	10293131	10321112	-3.03523	0.140444	-0.220809	0.850795	-0.396392	0.725516	-0.783765	0.471149	0.549209
ENSG00000157036	3	38496127	38542161	0.0563528	0.978165	0.529097	0.652183	0.111987	0.920988	-0.16695	0.878006	0.941447
ENSG00000157045	16	15037854	15056079	-0.00800302	0.996899	0.161305	0.890704	0.347282	0.758388	-0.200036	0.854078	0.988272
ENSG00000157064	1	183248237	183418380	-0.755786	0.713569	1.02442	0.38283	0.711403	0.528622	0.253156	0.81595	0.649524
ENSG00000157077	1	52142089	52348671	0.452175	0.826174	-0.694868	0.553884	-0.700592	0.534906	0.924057	0.395548	0.620158
ENSG00000157106	16	18804860	18926408	-0.256412	0.900893	0.57222	0.625927	0.603278	0.593106	0.645894	0.552612	0.749717
ENSG00000157107	5	72956041	73090522	4.36755	0.0339039	1.86622	0.111877	1.40323	0.213913	1.33581	0.219381	0.0853944
ENSG00000157110	8	30384511	30572256	-2.20615	0.283956	0.296554	0.800553	0.285326	0.800483	0.354922	0.74418	0.700706
ENSG00000157111	5	73120569	73131809	1.23581	0.54837	1.35684	0.24773	1.60559	0.154992	1.39875	0.198428	0.244496
ENSG00000157119	3	42685537	42692544	-2.99501	0.145779	-0.939022	0.423744	-1.00008	0.375725	-1.24319	0.253032	0.263876
ENSG00000157150	3	12153068	12158912	-0.21708	0.916034	0.913849	0.436276	-0.198409	0.860501	0.355502	0.743776	0.826461
ENSG00000157152	3	12004388	12192032	5.69778	0.00565273	0.563014	0.631494	0.235674	0.834649	0.500071	0.645676	0.0236994
ENSG00000157168	8	31639222	32855666	0.975375	0.635702	-0.457715	0.696594	0.168251	0.881534	-0.215076	0.843244	0.802298
ENSG00000157181	1	186375838	186421378	1.80205	0.381459	-0.583503	0.619133	-1.12239	0.320157			0.433931
ENSG00000157184	1	53196792	53214197	-2.56509	0.212837	-1.56897	0.181357	-1.20008	0.287807	0.400461	0.712729	0.304322
ENSG00000157191	1	16440721	16460078	-2.1263	0.301747	0.0877367	0.94042	-0.458208	0.684854	0.0143695	0.989459	0.964189
ENSG00000157193	1	53242364	53328469	-1.11984	0.586525	-1.82204	0.12062	-2.30452	0.0412329	-1.49144	0.170293	0.105726
ENSG00000157216	1	54225432	54413479	-0.0382489	0.985179	-1.0712	0.361482	-0.471772	0.676048	-0.071288	0.947741	0.954269
ENSG00000157227	14	22836560	22849041	-2.90208	0.158696	-1.39883	0.233401	-0.777935	0.490798	-0.63379	0.560081	0.306413
ENSG00000157240	7	91264433	91271326	3.51829e-05	0.999986	0.28362	0.80908	0.729315	0.518295	0.578719	0.594665	0.999945
ENSG00000157259	7	92447482	92460075	-1.1593	0.573406	-0.0457896	0.968884	0.795928	0.480824			0.910376
ENSG00000157303	9	93058688	93085133	0.252648	0.902341	0.729283	0.534423	0.607468	0.590541	-0.136273	0.900292	0.827516
ENSG00000157315	16	69343250	69351786	-2.07788	0.312889	0.764587	0.514825	1.03842	0.357697	1.38373	0.203291	0.325295
ENSG00000157322	16	69950705	69964452	-1.44425	0.48303	0.817943	0.48593	-0.657489	0.560326	-0.829196	0.445832	0.493825
ENSG00000157326	14	23953734	23969279	-3.28652	0.110448	-1.82327	0.12037	-0.920368	0.414959	-0.730882	0.50159	0.19875
ENSG00000157343	6	35737032	35749079	-1.10033	0.593063	-0.340243	0.771932	-0.120163	0.91524			0.831168
ENSG00000157349	16	70289663	70335305	0.0540409	0.979061	-0.745534	0.525355	-0.121684	0.914171			0.949835
ENSG00000157350	16	70375977	70439237	-0.263559	0.898146	-0.319522	0.78547	-0.141281	0.900415	0.209564	0.847211	0.870482
ENSG00000157353	16	70454595	70480274	-0.181568	0.929731	0.681825	0.561349	0.78236	0.488335	-0.220308	0.839482	0.822784
ENSG00000157379	14	24290598	24299780	-1.8725	0.363125	-2.28941	0.0511376	-1.99427	0.0773312	-2.38668	0.0282087	0.0574562
ENSG00000157426	4	56338287	56387508	-1.95185	0.343147	-0.451552	0.70048	-0.187789	0.867897	-0.187112	0.86341	0.773776
ENSG00000157445	3	54122552	55074557	-1.85409	0.367861	0.410628	0.726481	0.330019	0.770051	0.948401	0.383218	0.59071
ENSG00000157450	15	58865175	59097419	0.449473	0.827197	0.787198	0.502472	-0.0263524	0.981378	-0.0871984	0.9361	0.946675
ENSG00000157456	15	59105126	59125045	0.387429	0.850747	-0.794257	0.498648	-0.662588	0.557288	0.510971	0.638499	0.684391
ENSG00000157483	15	59132434	59372871	-2.75117	0.181491	-1.376	0.241118	-0.759326	0.501229	0.443602	0.683378	0.354748
ENSG00000157500	3	57227726	57278105	-2.27976	0.268197	-1.40515	0.231295	-1.63005	0.1488	-1.40157	0.197526	0.203025
ENSG00000157538	21	37223420	37267919	1.05169	0.609504	1.90684	0.104288	1.72437	0.126681	0.921203	0.397009	0.205852
ENSG00000157540	21	37365573	37526358	0.934969	0.649763	0.941317	0.422612	1.51221	0.180438	-0.622931	0.566823	0.414774
ENSG00000157551	21	38155549	38307357	4.18037	0.0423256	0.993084	0.397554	1.0291	0.362029	0.829122	0.445873	0.140818
ENSG00000157554	21	38380027	38661780	-1.12478	0.584876	-1.93522	0.0992316	-0.686986	0.542867	0.993875	0.360826	0.28708
ENSG00000157557	21	38805183	38824955	1.74194	0.397543	1.60806	0.170722	1.29264	0.252239	0.95568	0.379578	0.275792
ENSG00000157570	11	44726465	44932423	3.1791	0.122585	1.39908	0.233315	1.52977	0.175429	0.192026	0.85986	0.291034
ENSG00000157593	6	44254096	44257890	-3.53307	0.0861752	-1.24032	0.290688	-1.21907	0.280244	-0.121459	0.911083	0.37107
ENSG00000157601	21	41420020	41470071	0.224367	0.913227	-0.773042	0.510187	-1.73942	0.123401	-1.37829	0.205072	0.486384
ENSG00000157617	21	41885112	41954018	3.2113	0.118842	1.91308	0.103158	1.69715	0.132782	1.10589	0.30926	0.140452
ENSG00000157637	17	81244811	81295547	3.21697	0.118193	0.805682	0.492491	-0.471178	0.676432	-0.247623	0.819903	0.468422
ENSG00000157654	9	109498325	110172512	0.762895	0.710995	-0.0473522	0.967823	-0.0188823	0.986656	-1.08287	0.319439	0.962552
ENSG00000157693	9	114611206	114646422	1.67966	0.414633	1.45952	0.213739	1.72115	0.12739	2.02961	0.0620313	0.133607
ENSG00000157734	15	64151715	64157481	-0.2573	0.900552	-0.0594977	0.959576	0.0169266	0.988038	-1.27063	0.242708	0.965236
ENSG00000157741	7	139230356	139308236	-1.04797	0.610771	-0.18803	0.872739	-0.0890947	0.937101	-0.113829	0.916648	0.893063
ENSG00000157764	7	140719327	140924929	-0.580898	0.777845	-1.9059	0.104457	-2.03344	0.0716899	-2.14879	0.0481952	0.0973861
ENSG00000157778	7	1567332	1571005	-2.29069	0.265908	-2.15003	0.0670126	-1.08744	0.335456	-2.47617	0.0228073	0.0625725
ENSG00000157796	4	39182504	39285810	-1.20843	0.557266	-0.00720544	0.995102	-0.324628	0.773705	-0.331714	0.760377	0.981131
ENSG00000157800	7	140293693	140404433	-1.08702	0.597543	-1.09242	0.352049	-0.583584	0.605227	-1.18155	0.277327	0.446138
ENSG00000157823	15	89830599	89894638	0.802193	0.696828	2.17271	0.0641824	1.0064	0.372715	0.819142	0.451367	0.222543
ENSG00000157827	2	152335174	152649826	0.559188	0.785942	0.798156	0.496542	0.879682	0.435885	-0.209141	0.847516	0.703097
ENSG00000157833	2	26173088	26189663	2.68536	0.19216	-0.519382	0.658159	0.144943	0.897848	0.214437	0.843703	0.748825
ENSG00000157837	12	120762510	120904358	-2.52128	0.220755	-0.520822	0.657272	1.16547	0.301935	0.589763	0.587652	0.414645
ENSG00000157856	2	26401920	26456711	1.12196	0.585818	1.23969	0.290931	0.0228845	0.983828	1.60026	0.141206	0.926721
ENSG00000157869	4	13361354	13484365	-3.66741	0.0748842	-0.333475	0.776346	0.0716832	0.949375	0.74929	0.490877	0.715491
ENSG00000157870	1	2586491	2591469	7.73588	0.000171874	1.08738	0.354276	1.15056	0.308164	0.946017	0.384415	0.000686918
ENSG00000157873	1	2555639	2565382	0.179059	0.9307	-1.17595	0.316452	-1.48916	0.187173	-1.32108	0.224508	0.592449
ENSG00000157881	1	2508537	2526597	-1.98988	0.333826	-1.50186	0.200751	-1.06877	0.343823	-1.09948	0.312071	0.287703
ENSG00000157895	12	121000486	121016502	2.26627	0.271039	2.08959	0.07506	2.73003	0.015603	2.39675	0.0275505	0.0343278
ENSG00000157911	1	2403964	2413797	-0.449785	0.827079	0.0348587	0.97631	-0.0135183	0.990447	1.5418	0.156317	0.97269
ENSG00000157916	1	2391775	2405442	1.07597	0.601271	-0.114695	0.922164	-0.194304	0.863358	-0.68116	0.531135	0.826986
ENSG00000157933	1	2227388	2310213	-1.0264	0.618132	0.250065	0.831306	0.235703	0.834628	0.329616	0.761847	0.782771
ENSG00000157954	7	5190196	5233840	0.307552	0.881261	1.33634	0.254947	0.647945	0.566033	0.411818	0.704959	0.68048
ENSG00000157978	1	25543606	25568886	3.30251	0.108726	-0.355377	0.762087	0.148728	0.895196	-0.934812	0.390072	0.565351
ENSG00000157985	2	235494043	236131793	3.00001	0.145108	-0.13488	0.908522	0.335848	0.766107	-0.0870956	0.936175	0.841733
ENSG00000157992	2	27442366	27446481	-1.08838	0.597081	-1.45152	0.216261	-2.5863	0.0219773	-2.12458	0.0507741	0.0582867
ENSG00000157999	7	6031376	6036552	-1.71329	0.405351	-0.485203	0.679358	-0.303661	0.78796	-1.71118	0.11565	0.419589
ENSG00000158006	1	25959767	25998117	-0.245769	0.904987			-1.011	0.370536	-0.755295	0.487409	0.737876
ENSG00000158019	2	27889941	28338901	-0.285185	0.88984	0.1818	0.876921	-1.15941	0.304455			0.81361
ENSG00000158022	1	26051301	26068436	1.19913	0.560305	-0.721735	0.538662	-1.77919	0.115053			0.289719
ENSG00000158042	11	6680385	6683340	-2.68961	0.191458	1.12781	0.336668	0.979023	0.38586	0.103283	0.924346	0.630112
ENSG00000158050	2	96143169	96145440	2.09812	0.308201	1.46626	0.211631	0.663945	0.556481			0.329214
ENSG00000158062	1	26281328	26318363	-1.42366	0.489291	-0.691033	0.556074	0.496442	0.660144	0.00524873	0.99615	0.984738
ENSG00000158079	9	94030794	94109856	4.43248	0.0313383	0.716384	0.541676	0.441139	0.695997	-0.943352	0.385756	0.124959
ENSG00000158089	2	30910467	31155202	3.85741	0.0610062	0.969699	0.408761	0.834348	0.459903	0.616478	0.570847	0.204394
ENSG00000158092	3	136862208	136951606	1.27454	0.535906	1.06772	0.363045	-0.185974	0.869163			0.683364
ENSG00000158104	12	121839527	121863596	1.39666	0.497568	1.00352	0.392613	0.888086	0.431514	1.79982	0.0979651	0.261415
ENSG00000158106	8	143368876	143384221					-0.350615	0.756143	0.533762	0.623601	0.699515
ENSG00000158109	1	3625015	3630127	-1.98545	0.334903	-1.66053	0.15719	-0.434552	0.700315	-0.673255	0.535912	0.379768
ENSG00000158113	12	122167738	122203471	3.77828	0.0665031	2.36964	0.0435218	2.96273	0.00868587	3.4844	0.00135703	0.00449584
ENSG00000158122	9	96639577	96655317	-1.55208	0.450966	0.438153	0.708957	0.185302	0.869631	0.549949	0.613113	0.719087
ENSG00000158156	1	27959588	27968093	2.43523	0.236914	0.121734	0.917405	0.100113	0.929342	1.06069	0.329451	0.824798
ENSG00000158158	2	96760902	96811874	1.08565	0.598003	0.936834	0.424825	-0.13599	0.904127	0.426149	0.695198	0.750007
ENSG00000158161	1	27970344	28088637	-0.824794	0.688728	-2.34084	0.0461376	-1.52046	0.17807	-1.36612	0.209101	0.132202
ENSG00000158163	3	138061990	138115818	1.11672	0.587566	0.853514	0.467165	0.839198	0.457298	-0.059644	0.956268	0.840009
ENSG00000158169	9	95099054	95426796	1.52129	0.459995	0.0478754	0.967468	-0.508636	0.65234	0.150932	0.889632	0.904364
ENSG00000158186	3	138347648	138405534	-4.10075	0.0464108	-0.581985	0.620045	-0.153298	0.891995	-0.0852334	0.937537	0.610686
ENSG00000158195	1	27404230	27490167	0.641633	0.755325	0.41285	0.725061	0.266387	0.813474			0.769637
ENSG00000158201	18	21650901	21704780	-0.0561427	0.978247	1.16514	0.320918	0.937404	0.406377	0.0818356	0.940023	0.933683
ENSG00000158234	3	138608606	138633376	-0.901396	0.661541	1.12408	0.338269	0.864806	0.443685	-1.02326	0.346802	0.444714
ENSG00000158270	18	316737	500722	1.78275	0.386578	-0.165117	0.888137	0.687103	0.542798	0.914753	0.400323	0.658017
ENSG00000158286	1	6205475	6221299	0.961883	0.640383	1.04764	0.372141	-0.187067	0.8684	0.610093	0.574843	0.681567
ENSG00000158292	1	6247353	6261098	2.32468	0.258881	0.170365	0.884607	0.690628	0.54073	-0.187395	0.863205	0.750056
ENSG00000158321	7	69598296	70793506	-0.0762999	0.97044	-0.555054	0.636324	-0.566908	0.615578	-0.0121921	0.991056	0.973063
ENSG00000158373	6	26158122	26171349	-2.2479	0.274943	-1.86888	0.111367	-1.99208	0.0776578	-3.61554	0.000886707	0.00347305
ENSG00000158402	5	138285269	138338355	-0.830592	0.686655	-0.10102	0.93142	0.337078	0.765276	2.45694	0.0238854	0.165901
ENSG00000158406	6	26277609	26285638	-0.248031	0.904117	-2.32027	0.0480859	-3.35877	0.00293023	-3.88609	0.000352974	0.00125594
ENSG00000158411	2	99161427	99181058	0.317566	0.877425	0.319384	0.785561	0.321378	0.775909	0.694163	0.523324	0.784319
ENSG00000158417	2	99337371	99401326	-0.84313	0.682182	-0.978672	0.404439	-1.09815	0.330718			0.47315
ENSG00000158428	2	218356857	218368099	-1.95326	0.342798	0.00051416	0.999651	-1.14707	0.309634	-0.934363	0.3903	0.9986
ENSG00000158435	2	101252886	101270316	-0.986923	0.631708	0.195778	0.867542	1.46649	0.193974	-1.03707	0.340334	0.556754
ENSG00000158445	20	49293394	49484297	-0.174774	0.932354	0.451558	0.700477	0.366194	0.745674	0.481416	0.658037	0.832334
ENSG00000158457	7	129144707	129169699	-0.746419	0.716965	-0.414277	0.72415	0.336612	0.765591	0.67043	0.537625	0.698772
ENSG00000158467	7	129225030	129430211	3.46955	0.0919733	1.51769	0.196045	1.49462	0.185559	-0.16187	0.88169	0.261193
ENSG00000158470	20	49632945	49713878	-4.79847	0.0197798	-1.29853	0.268638	-0.267056	0.813014	0.211878	0.845545	0.091289
ENSG00000158473	1	158178030	158186427	2.15774	0.294656	0.126408	0.914245	-0.103357	0.927059	-0.0384739	0.971782	0.931888
ENSG00000158477	1	158254424	158258269	2.49609	0.225402	-0.325405	0.781619	-0.383083	0.734378	0.370932	0.733071	0.638468
ENSG00000158480	20	49903391	49915529	0.668159	0.745553	-0.431298	0.713307	-0.134193	0.905388	0.21379	0.84417	0.832899
ENSG00000158481	1	158289923	158294774	0.432452	0.833643	0.898248	0.444148	-0.175269	0.876631			0.795484
ENSG00000158516	7	130266863	130289798	2.6182	0.203516	1.9642	0.0942714	1.02682	0.363093	-1.29757	0.232862	0.182503
ENSG00000158517	7	74774011	74789315	1.69515	0.41034	0.171152	0.884078	0.187139	0.86835	0.650317	0.549895	0.777891
ENSG00000158525	7	130344816	130368730	-1.29606	0.529044	-1.13977	0.331568	-0.613952	0.586582	-0.8402	0.439819	0.467826
ENSG00000158545	16	88570403	88631964	4.49864	0.0288977	0.433452	0.711939	1.42257	0.207664	1.625	0.13516	0.0902988
ENSG00000158552	2	219195237	219209651	1.86226	0.365753	0.869004	0.459121	0.222101	0.844046	1.14495	0.292483	0.542244
ENSG00000158555	11	75434640	75525941	-1.35385	0.510838	0.203962	0.86206	0.901372	0.424655	0.70816	0.514983	0.647663
ENSG00000158604	7	44577894	44582287	5.05517	0.0140816	0.529972	0.651645	-0.174045	0.877486	-1.35521	0.212762	0.0602726
ENSG00000158615	1	204396492	204411887	1.06619	0.604581	-0.332201	0.777178	-0.207221	0.854373	-0.692509	0.524315	0.734828
ENSG00000158623	7	130506238	130668748	0.890405	0.665416	1.634	0.163926	2.50093	0.0267496	1.97991	0.0687018	0.0710274
ENSG00000158636	11	76444923	76553031	-8.91204	1.50222e-05	-2.1252	0.0702291	0.057443	0.959422			4.50736e-05
ENSG00000158669	8	41577187	41625001	-1.32644	0.519432	1.19734	0.307729	0.685539	0.543717	0.446529	0.681404	0.511937
ENSG00000158691	6	28378955	28399747	0.954413	0.642981	0.339874	0.772172	0.551067	0.625482	-0.93616	0.389389	0.626964
ENSG00000158710	1	159918107	159925507	3.21012	0.118978	-0.424594	0.717571	0.178102	0.874654	0.895294	0.410421	0.530356
ENSG00000158711	1	205597556	205632011	3.10672	0.131334	-0.0247602	0.983172	-0.168508	0.881354	-1.36657	0.208949	0.929914
ENSG00000158714	1	159826811	159837492	0.260422	0.899351	0.507092	0.665751	-0.354895	0.753262	0.286724	0.792072	0.811784
ENSG00000158715	1	205657851	205680509	3.6278	0.0780804	1.64638	0.160757	2.32263	0.0396647	1.6145	0.1377	0.0782025
ENSG00000158716	1	159780932	159782543	2.9935	0.145982	-0.213161	0.855905	0.796697	0.480401	-0.282026	0.795403	0.600336
ENSG00000158717	16	88696499	88706408	-4.36803	0.0338843	-0.502512	0.66859	-1.19087	0.291522	-1.58535	0.14495	0.10584
ENSG00000158747	1	19596979	19658456	-3.15105	0.125921	-0.419673	0.720706	0.123697	0.912757	-0.0878767	0.935604	0.832139
ENSG00000158764	1	160945025	160954809	1.92365	0.350164	2.02302	0.0848181	2.10825	0.0618543	1.77717	0.102265	0.100399
ENSG00000158769	1	160995211	161021343	2.25062	0.274362	2.372	0.0433131	2.68007	0.0176051			0.0362577
ENSG00000158773	1	161039251	161045977	-0.779346	0.705052	-1.49481	0.202873	-1.50895	0.181379	-0.699385	0.520204	0.34632
ENSG00000158792	16	89696357	89701705	-1.35523	0.510408	-0.942359	0.422099	-0.965878	0.392271	-0.585665	0.59025	0.477942
ENSG00000158793	1	161118086	161125445	2.75088	0.181537	-0.252313	0.829812	-0.208856	0.853237	0.0421047	0.96912	0.90081
ENSG00000158796	1	161120974	161132688	4.8623	0.0182011	1.34703	0.251167	1.08333	0.337289			0.0497885
ENSG00000158805	16	89720400	89740925	-1.01859	0.620808	0.412326	0.725396	-0.138893	0.90209	-0.155817	0.886084	0.836244
ENSG00000158825	1	20589086	20618903	-1.19814	0.560628	-1.42123	0.225998	-0.951272	0.399469	-1.26415	0.245117	0.332192
ENSG00000158828	1	20633458	20651511	-0.0249506	0.990332	-1.12078	0.339688	-0.315273	0.780056	-0.364413	0.737588	0.963254
ENSG00000158850	1	161171310	161177968	1.4827	0.471456	2.06426	0.0786587	2.06576	0.067294	0.768441	0.479864	0.136118
ENSG00000158856	8	22048995	22082527	1.78699	0.385449	1.36489	0.244936	0.93024	0.409973	-1.25862	0.247188	0.310074
ENSG00000158863	8	22089150	22104911	0.0989418	0.961674	0.360729	0.758615	1.38246	0.220769	2.35591	0.0303056	0.330698
ENSG00000158864	1	161197104	161214723	-1.50974	0.463409	-1.58388	0.177243	-0.31605	0.779528	0.167463	0.877634	0.644721
ENSG00000158869	1	161215234	161220699	-1.29603	0.529053	0.504612	0.667288	0.167944	0.881749	0.258614	0.812055	0.776568
ENSG00000158874	1	161222292	161223631	0.846701	0.680909	0.259535	0.825018	1.01089	0.370585	0.707572	0.515332	0.640396
ENSG00000158882	1	161225939	161230746	-2.27605	0.268975	-0.925888	0.430256	-1.79652	0.111557	-1.81113	0.095874	0.163992
ENSG00000158887	1	161304735	161309968	-3.7854	0.0659921	0.0249847	0.983019	0.544265	0.629755	1.28645	0.23689	0.907132
ENSG00000158941	8	22604757	22620964	-5.96015	0.00379519	-2.49826	0.0333174	0.0164507	0.988375	-0.0289514	0.978764	0.0248892
ENSG00000158985	5	131245493	131398447	1.45373	0.480163	-1.76672	0.132312	-4.07692	0.000304962			0.000912848
ENSG00000158987	5	131423921	131635231	3.6963	0.0726214	2.32413	0.0477144	2.86993	0.0110226	3.60544	0.000916683	0.00328962
ENSG00000159023	1	28887091	29120046	0.0337367	0.986927	0.0343998	0.976621	-0.64991	0.564855			0.975009
ENSG00000159055	21	32268228	32279049	1.21848	0.553994	-0.349055	0.766195	-0.721821	0.522603	0.431478	0.691581	0.649905
ENSG00000159063	11	78095244	78139660	-2.00728	0.329615	2.67603	0.0226266	2.41951	0.0321104	1.40238	0.197267	0.0487409
ENSG00000159069	9	136940435	136944738					1.79619	0.111624	0.396979	0.715118	0.255503
ENSG00000159079	21	32592079	32612603	-1.21323	0.555703	0.547814	0.640731	1.17	0.300061			0.491931
ENSG00000159082	21	32628759	32728040	-3.10148	0.131987	-0.90392	0.441277	0.161715	0.886104	0.247789	0.819784	0.633894
ENSG00000159086	21	32733899	32771792	-5.02331	0.0146995	-3.18288	0.00669873	-2.8101	0.0128107	-1.62834	0.134359	0.0132263
ENSG00000159110	21	33205282	33265675	1.14693	0.577502	1.264	0.281577	1.41608	0.209746	1.05639	0.331414	0.325226
ENSG00000159111	17	47823272	47831541	2.12584	0.301852	2.29212	0.0508634	2.01809	0.0738594	1.99317	0.0668676	0.0787133
ENSG00000159128	21	33403413	33479348	-0.218698	0.915411	-0.878169	0.454398	-0.123794	0.912688	0.345801	0.750532	0.853787
ENSG00000159131	21	33503931	33543491	-0.185472	0.928224	-0.16037	0.891333	0.00675185	0.995228			0.987081
ENSG00000159140	21	33543038	33577481	0.688481	0.738094	-0.140612	0.904653	0.529722	0.638934	1.40847	0.195326	0.715385
ENSG00000159147	21	33559542	33588706	0.037468	0.985481	0.550348	0.639188	0.998732	0.376369	-1.02403	0.346439	0.941299
ENSG00000159173	1	201403784	201429866	-0.0197571	0.992344	-0.77318	0.510112	-1.55865	0.16742	-1.8004	0.097857	0.965469
ENSG00000159176	1	201483530	201509456	-0.139933	0.945816	-0.776641	0.50822	-0.194784	0.863024	-0.226114	0.835312	0.876412
ENSG00000159189	1	22643014	22648110	3.04177	0.139591	1.80892	0.123318	0.620332	0.582699	-0.159984	0.883058	0.370816
ENSG00000159199	17	48892765	48895871	-1.68737	0.412491	-0.110362	0.925096	-1.52336	0.177245	-1.94836	0.0732339	0.353243
ENSG00000159200	21	34513142	34615113	-3.34032	0.104737	-0.654725	0.577013	0.0431077	0.969543	-2.42409	0.0258299	0.22924
ENSG00000159202	17	48908407	48929056	-0.229677	0.911182	0.845611	0.471299	2.07766	0.0657323	2.07199	0.0567749	0.16682
ENSG00000159210	17	48929316	48944842	1.15375	0.575242	1.52025	0.195293	-0.184087	0.870478			0.615706
ENSG00000159214	1	43991359	43996528	-1.14855	0.576964	0.107	0.927372	-1.05771	0.348836	-0.971568	0.371706	0.733811
ENSG00000159216	21	34787801	36004667	2.95102	0.151789	-0.873951	0.456568	-0.102076	0.92796	0.276324	0.79945	0.735068
ENSG00000159228	21	36069941	36073166	-0.535393	0.794843	-0.693339	0.554756	-1.34235	0.234457	-1.12934	0.299111	0.473851
ENSG00000159231	21	36135079	36146562	1.1699	0.569904	-0.440374	0.707549	-0.985982	0.382492	-0.89635	0.409869	0.524522
ENSG00000159251	15	34790107	34795589	-0.00420833	0.998369	0.948867	0.418901	1.66217	0.140957			0.995048
ENSG00000159256	21	36320189	36386148	-2.98228	0.147499	-0.770812	0.511409	-0.492083	0.662944	0.910821	0.402351	0.370709
ENSG00000159259	21	36385392	36419015	0.713458	0.72896	0.349186	0.766109	0.0462769	0.967305	-1.26591	0.244462	0.885622
ENSG00000159267	21	36748626	36990236	-5.37218	0.00907708	-1.30094	0.26775	-1.33171	0.238185	-1.38095	0.204198	0.0330653
ENSG00000159314	17	45393902	45434421	1.12263	0.585591	0.96216	0.412414	1.1389	0.313091	-0.205915	0.849839	0.599152
ENSG00000159322	15	72751294	72785846	0.521671	0.799988	-1.34891	0.250504	-1.16227	0.303266	-1.37614	0.205779	0.375013
ENSG00000159335	12	6765516	6770952	1.29304	0.530005	0.644485	0.582985	1.11429	0.323664	-1.06284	0.328469	0.432956
ENSG00000159339	1	17308195	17364004	0.59064	0.77422	1.23929	0.29109	1.75509	0.120058	0.285086	0.793233	0.436177
ENSG00000159346	1	202940826	202958572	-2.0221	0.326059	0.84175	0.473326	1.2617	0.263769	1.20832	0.266586	0.321614
ENSG00000159348	1	202961873	202967275	1.47367	0.47416	-0.732005	0.532899	0.105014	0.925892	-0.88452	0.416076	0.748793
ENSG00000159352	1	151254709	151267479	1.49657	0.467319	3.94522	0.000776921	2.51371	0.0259832	3.33199	0.00218757	0.0022434
ENSG00000159363	1	16985958	17011928	-0.67126	0.744413	-0.0579531	0.960625	-0.872468	0.439658	-0.804938	0.459252	0.862653
ENSG00000159374	2	74557883	74648338	-0.430177	0.834505	-0.604938	0.606315	0.175357	0.87657	0.129897	0.904935	0.849008
ENSG00000159377	1	151399560	151401937	-0.796253	0.698963	-1.79975	0.12523	-1.62371	0.150385			0.219223
ENSG00000159388	1	203305491	203309602	2.34954	0.253822	0.727756	0.53528	0.292618	0.795496	0.87368	0.421812	0.517531
ENSG00000159399	2	74834127	74893359	0.545282	0.79114	0.160594	0.891182	0.868165	0.441917	0.0854705	0.937364	0.866092
ENSG00000159403	12	7080214	7092540	1.05446	0.608562	0.404251	0.730563	1.53665	0.173496	1.42545	0.189996	0.360076
ENSG00000159423	1	18871430	18902724	2.94747	0.152283	1.38463	0.238179	1.20245	0.286854	1.17954	0.278145	0.22666
ENSG00000159433	15	42575606	42720998	2.56396	0.213038	1.21069	0.302368	0.866887	0.442589	0.760436	0.48445	0.339295
ENSG00000159445	1	151870866	151909637	5.36343	0.00919037	3.99741	0.00066079	3.53344	0.00175003	2.66143	0.0144058	0.00176763
ENSG00000159459	15	42942897	43106113	-0.793109	0.700094	-0.501821	0.669019	-1.32542	0.240411			0.526685
ENSG00000159461	16	56361452	56425545	0.630168	0.759561	-0.125049	0.915164	-0.579917	0.607497	-0.846247	0.436534	0.781244
ENSG00000159479	1	43383917	43389808	-3.57487	0.0825233	-2.51831	0.0319273	-1.85663	0.100079	0.0333644	0.975528	0.258141
ENSG00000159496	22	23688136	23699176	-0.453366	0.825724	-1.25846	0.28369	-1.15389	0.306764	-0.523596	0.630228	0.545158
ENSG00000159556	15	76336773	76342475	0.306517	0.881658	0.351161	0.764825	0.944971	0.402599	0.865976	0.425917	0.710336
ENSG00000159579	16	57186137	57240469	4.11827	0.0454848	0.501323	0.669327	2.06008	0.0680508	2.87329	0.0082474	0.0256381
ENSG00000159588	1	45620044	45624057	0.822627	0.689503	2.03492	0.0830024	2.6208	0.0202696	0.692241	0.524475	0.067161
ENSG00000159592	1	45627304	45688113	-1.60438	0.435857	-0.811492	0.489376	0.402116	0.721716			0.562703
ENSG00000159593	16	66802875	66873256	3.60342	0.0801024	0.803208	0.493821	0.0469098	0.966858			0.844877
ENSG00000159596	1	45688181	45694436	-2.9849	0.147144	-0.669677	0.568345	0.00169572	0.998802	-2.34819	0.030852	0.994979
ENSG00000159618	16	57542643	57591681	-1.4431	0.48338	1.14352	0.329979	0.608013	0.590207	-0.929777	0.392629	0.444605
ENSG00000159625	16	57694793	57731805	2.05413	0.318453	1.23588	0.292417	1.08149	0.33811	1.23613	0.255736	0.29891
ENSG00000159640	17	63477061	63498380	0.424252	0.836753	0.438281	0.708875	0.414478	0.713533			0.767029
ENSG00000159658	1	46674659	46719146	1.83136	0.373763	1.60841	0.17063	2.06123	0.0678966	2.37745	0.0288242	0.0706231
ENSG00000159674	4	1166932	1208962	-0.330463	0.872489	-0.544458	0.642779	-0.80023	0.478456	0.0826097	0.939456	0.851918
ENSG00000159685	3	126704240	126960420	-2.61248	0.204505	-0.645942	0.582134	0.512863	0.649643	1.05476	0.332161	0.411151
ENSG00000159692	4	1211445	1250333	0.970052	0.637547	0.0839524	0.942985	0.0575135	0.959372			0.93175
ENSG00000159713	16	67389809	67393518	1.6293	0.428762	0.603786	0.607002	-0.454401	0.687333			0.581884
ENSG00000159714	16	67394152	67416833	0.988478	0.631171	2.21681	0.058962	2.34954	0.0374283	2.17009	0.0460174	0.0621254
ENSG00000159720	16	67438014	67481181	0.480321	0.815544	-1.09279	0.351889	-1.50665	0.182046	-1.74958	0.107703	0.277172
ENSG00000159723	16	67482571	67483547	-0.549888	0.789417	-0.0512357	0.965186	-0.196537	0.861804			0.925298
ENSG00000159733	4	2269582	2418651	0.144662	0.943988	-0.103274	0.929894	-0.904414	0.423093	-0.886545	0.415009	0.87399
ENSG00000159753	16	67644988	67657569	3.73051	0.0700141	0.958334	0.414275	0.438214	0.697913			0.203607
ENSG00000159761	16	67666814	67668757	-3.38194	0.100481	-1.87228	0.110718	-2.08444	0.0648562	-1.63371	0.133079	0.0956335
ENSG00000159763	7	143132077	143139739	0.508968	0.804758	-1.37174	0.242579	-1.31395	0.244502	-0.454077	0.676321	0.496513
ENSG00000159784	7	143353400	143362770	-0.641802	0.755263	-0.117101	0.920537	0.61508	0.585895	0.402177	0.711553	0.813223
ENSG00000159788	4	3293021	3439913	4.90834	0.017132	2.72003	0.0204947	2.99513	0.00798102	2.3837	0.0284067	0.0149467
ENSG00000159792	16	67893254	67929676	-1.74123	0.397735	-0.383637	0.743807	-0.482576	0.669065			0.622622
ENSG00000159840	7	143381295	143391111	-2.06816	0.315158	-1.59793	0.173433	-1.13365	0.315327	-1.18251	0.276937	0.257942
ENSG00000159873	22	28772674	28789301	-1.03714	0.614463	0.431817	0.712977	-0.228151	0.839854	-1.41146	0.194379	0.618017
ENSG00000159882	19	44002957	44013924	-1.19878	0.56042	-1.48848	0.204791	-0.951585	0.399314	-1.46418	0.178239	0.291929
ENSG00000159884	9	35658290	35661511	-0.680966	0.740849	-0.780036	0.506368	-0.703486	0.53322	-1.01678	0.349863	0.544181
ENSG00000159885	19	44025342	44033110	0.572448	0.780994	-0.451395	0.70058	-0.0884842	0.937531	-1.00914	0.3535	0.823965
ENSG00000159899	9	35791003	35809732	2.59906	0.20684	0.888769	0.448971	1.01407	0.369081	-0.177766	0.87017	0.531759
ENSG00000159917	19	44228729	44305046	-2.11624	0.30404	-3.77556	0.0012983	-2.6637	0.0183086	-1.91728	0.0779359	0.0047639
ENSG00000159921	9	36214441	36277042	1.85403	0.367877	0.51147	0.663043	0.678038	0.548134	1.43938	0.185702	0.404235
ENSG00000159958	22	41922032	41926806	-1.82991	0.374142	0.703486	0.548978	0.825731	0.464551	-0.130021	0.904844	0.698149
ENSG00000160007	19	46860997	47005077	0.692078	0.736776	-0.239317	0.838454	0.18781	0.867883	1.33496	0.219676	0.740852
ENSG00000160013	19	46620468	46625089	-1.57205	0.445162	1.54284	0.188735	0.34598	0.759266	1.72564	0.112606	0.280147
ENSG00000160014	19	46601074	46610782	-0.215115	0.916791	1.56622	0.182124	0.458096	0.684927	0.0660457	0.951579	0.871506
ENSG00000160049	1	10456522	10472529	-2.71742	0.186906	-2.34206	0.0460242	-1.85934	0.0995845			0.0814851
ENSG00000160050	1	32200595	32205453	-0.0115001	0.995544	1.19592	0.308301	1.37896	0.22194	-0.524863	0.6294	0.981823
ENSG00000160051	1	32205671	32208682	0.250945	0.902996	-0.101354	0.931195	-0.738897	0.512813			0.88276
ENSG00000160055	1	32214472	32222359	0.553599	0.78803	1.00155	0.393543	0.53363	0.636461			0.637446
ENSG00000160058	1	32364633	32394731	0.480665	0.815414	0.317843	0.786571	0.631362	0.576014	1.33712	0.218929	0.635519
ENSG00000160072	1	1471765	1497848	2.59126	0.208206	1.13714	0.332685	0.113123	0.920188	0.619084	0.569221	0.662549
ENSG00000160075	1	1541673	1574863	-1.82302	0.375941	-0.67896	0.562995	0.385855	0.732529	-0.782541	0.471842	0.547153
ENSG00000160087	1	1253909	1273864	0.518862	0.801042	1.13053	0.335503	1.16589	0.301761	1.04262	0.337757	0.463594
ENSG00000160094	1	33256492	33300719	2.84325	0.16731	0.64925	0.580203	0.153159	0.892092	0.0315671	0.976846	0.917534
ENSG00000160097	1	32862268	32872482	-0.573233	0.780701	1.11522	0.342091	2.07369	0.0662498	-0.808381	0.457334	0.242353
ENSG00000160111	19	16892951	17026815	2.84869	0.166499	-0.351203	0.764798	0.3554	0.752922	-0.168371	0.876976	0.696484
ENSG00000160113	19	17231883	17245919	4.748	0.0211113	1.85086	0.114859	-0.899368	0.425685	-0.74783	0.491723	0.0697194
ENSG00000160117	19	17281645	17287646	-1.25694	0.541553	0.77705	0.507997	-0.274675	0.807782	-0.724061	0.505591	0.622736
ENSG00000160179	21	42199689	42297244	-0.0260645	0.9899	0.51957	0.658044	1.42126	0.208084	1.05837	0.330508	0.958018
ENSG00000160180	21	42311667	42315409	0.440271	0.830681	-0.581743	0.620191	0.487259	0.666047	-0.697327	0.521433	0.691065
ENSG00000160183	21	42371887	42396091	-2.98499	0.147132	-2.16099	0.0656322	-2.44027	0.0306628	-2.27826	0.0361987	0.0487885
ENSG00000160185	21	42403447	42447684	-3.79718	0.0651544	-1.7156	0.143879	-0.707704	0.530768	-0.552844	0.611245	0.177468
ENSG00000160190	21	42496008	42581440	1.05073	0.609831	-0.854753	0.466519	0.863168	0.444549	-0.993041	0.36123	0.469221
ENSG00000160191	21	42653621	42775509	-4.86565	0.0181213	1.58918	0.175798	1.8825	0.0954379	1.76965	0.103724	0.0497899
ENSG00000160193	21	42843094	42879568	-1.59378	0.438894	-0.783171	0.504661	-1.15953	0.304407	-1.81511	0.0951471	0.24489
ENSG00000160194	21	42879644	42913304	3.15663	0.125251	-0.43968	0.707989	-0.0790589	0.944174	-0.840795	0.439495	0.742158
ENSG00000160199	21	42974510	43033931	2.87277	0.162944	1.76901	0.13181	0.819149	0.468118	1.41628	0.192862	0.19746
ENSG00000160200	21	43053191	43076943	-0.922535	0.654115	-0.965299	0.410891	-0.688792	0.541806	-0.427349	0.694383	0.583233
ENSG00000160201	21	43092956	43107570	2.59885	0.206878	0.789428	0.501263	1.49757	0.184692	2.22616	0.0406797	0.114666
ENSG00000160208	21	43659560	43696079	-6.42735	0.00179867	-1.70408	0.146588	-1.57532	0.162922	-0.296672	0.785032	0.00709148
ENSG00000160209	21	43719094	43762307	2.01331	0.328166	-0.357097	0.76097	-0.34639	0.75899	0.0668119	0.951018	0.852057
ENSG00000160213	21	43772511	43776330	1.82098	0.376476	0.885389	0.450697	1.59922	0.156636	1.28332	0.238033	0.270806
ENSG00000160214	21	43789513	43805293	4.68229	0.0229614	0.363591	0.756759	0.191358	0.86541	-0.60752	0.576457	0.117617
ENSG00000160216	21	43865223	43987592	-2.61897	0.203384	-1.78968	0.127357	1.42588	0.206608	1.11572	0.304978	0.193951
ENSG00000160218	21	44012309	44106552	3.32055	0.106807	0.66753	0.569586	0.82518	0.464849	1.34619	0.215822	0.250084
ENSG00000160221	21	44133610	44210114	-5.7805	0.00499352	-4.91344	2.84285e-05	-0.846561	0.453361	-1.07999	0.320724	0.000113062
ENSG00000160226	21	44328944	44339402	4.98653	0.0154423	3.51185	0.00277421	2.07667	0.0658613	1.73684	0.11029	0.00890978
ENSG00000160233	21	44455510	44462196	0.786351	0.702527	0.818985	0.485375	1.27309	0.259484	1.02015	0.348273	0.439793
ENSG00000160255	21	44885953	44931989	-1.95074	0.34342	-2.12874	0.0697622	-1.69902	0.132357	-0.353565	0.745123	0.179607
ENSG00000160256	21	44940025	44976973	0.189958	0.926493	-1.05276	0.369806	-1.04231	0.355902	-1.44075	0.185285	0.635513
ENSG00000160271	9	133097720	133149334	-7.68967	0.000187948	-2.59564	0.0270221	-0.960847	0.394741	-1.49413	0.169524	0.000745718
ENSG00000160284	21	46161148	46184476	-0.937708	0.648806	-0.0211238	0.985643	-0.444861	0.693562	-0.43525	0.689025	0.947499
ENSG00000160285	21	46188141	46228824	-0.641556	0.755353	-0.0568783	0.961354	-0.733826	0.515711	-0.621647	0.567622	0.873092
ENSG00000160293	9	133761894	133992604	3.44126	0.0946556	-0.06693	0.954532	1.14419	0.310849	-0.230152	0.832414	0.776713
ENSG00000160294	21	46235133	46286297	1.83306	0.373319	1.63149	0.164576	1.16139	0.303631	1.00845	0.353827	0.27655
ENSG00000160298	21	46300181	46323875	0.69169	0.736918	1.75958	0.133881	1.2914	0.252693	1.39133	0.20082	0.263824
ENSG00000160299	21	46324124	46445769	-1.54822	0.452091	-0.599618	0.609486	-0.849211	0.451948	-0.499246	0.646221	0.543423
ENSG00000160305	21	46458891	46570015	-0.0805082	0.96881	0.106986	0.927381	-0.671536	0.551978	-0.70933	0.514289	0.915375
ENSG00000160307	21	46598604	46605208	-1.41857	0.490847	0.932406	0.427017	-0.127127	0.910347	-0.289255	0.79028	0.768192
ENSG00000160310	21	46635595	46665124	-0.726049	0.72437	0.953772	0.4165	0.0980004	0.930829	0.000160666	0.999882	0.999529
ENSG00000160318	19	51367098	51369003	2.30148	0.263664	-1.8894	0.107495	-1.43505	0.203705	-0.634103	0.559888	0.217342
ENSG00000160323	9	133414358	133459402	0.262715	0.89847	1.33969	0.253759	1.24438	0.270381	1.8774	0.0843243	0.321383
ENSG00000160325	9	133459965	133470848	2.02465	0.325449	0.842523	0.47292	1.14941	0.308647	1.35774	0.211909	0.313459
ENSG00000160326	9	133471094	133479127	-0.0899818	0.965142	-1.34015	0.253595	-0.866441	0.442825	-1.39351	0.200114	0.825716
ENSG00000160336	19	53431984	53461862	2.64656	0.198663	1.28844	0.272376	1.06469	0.345665	0.936545	0.389193	0.287825
ENSG00000160339	9	134880810	134887523	5.2249	0.0111612	0.719471	0.539936	0.101405	0.928433	1.80184	0.0975902	0.0465314
ENSG00000160360	9	136327476	136359605							0.838401	0.440799	0.440799
ENSG00000160392	19	40319536	40348527	-0.826361	0.688167	-0.509357	0.66435	-0.817978	0.468754	-0.999741	0.357999	0.552219
ENSG00000160404	9	127731524	127735313	-1.59411	0.438799	-0.512526	0.66239	-0.784814	0.486972	-1.92738	0.0763811	0.259709
ENSG00000160410	19	40576853	40591399	2.81103	0.172175	2.57802	0.0280788	2.23684	0.0475645	2.48213	0.0224821	0.0375517
ENSG00000160439	19	55039108	55071291	-1.72889	0.401087	0.356387	0.761431	-0.510244	0.651314	-0.466374	0.668072	0.637982
ENSG00000160445	9	128729786	128772414	3.56582	0.0833033	1.66067	0.157154	1.36777	0.225712			0.132999
ENSG00000160446	9	128720870	128724127	0.555729	0.787234	-0.930848	0.42779	-0.592389	0.599794	-0.841733	0.438985	0.590258
ENSG00000160447	9	128702503	128720916	-1.72145	0.403118	-1.52981	0.192496	-0.446386	0.692564	-1.0523	0.333291	0.375661
ENSG00000160469	19	55282072	55312562	-1.15693	0.574189	-0.21982	0.851455	-0.0434224	0.969321	0.203587	0.851518	0.91461
ENSG00000160471	19	55349306	55354719	1.63934	0.425924	1.02188	0.384013	1.04952	0.352581	1.47914	0.173843	0.307583
ENSG00000160539	9	131289459	131359022	-0.299126	0.884491	-0.0907306	0.938391	0.75467	0.503857	0.0174096	0.987229	0.961207
ENSG00000160551	17	29390363	29551903	0.6793	0.741461	-0.691291	0.555926	0.0309969	0.978097	0.0445417	0.967334	0.950175
ENSG00000160563	9	131852928	132079867	-2.38241	0.24724	-3.61679	0.00206233	-2.91555	0.00981178	-2.52325	0.0203444	0.00625847
ENSG00000160570	19	42198598	42220140	0.420765	0.838076	-0.419354	0.72091	-0.520978	0.644479	-0.113516	0.916876	0.831867
ENSG00000160584	11	116843402	117098437	2.60122	0.206463	1.25048	0.286753	1.20311	0.28659	0.0777132	0.943039	0.684808
ENSG00000160588	11	118226690	118252365	-0.194079	0.924903	-0.840006	0.474243	-1.26838	0.26125	0.133568	0.902261	0.819947
ENSG00000160593	11	118193725	118225092	-0.58557	0.776106	-2.30642	0.0494358	-1.58517	0.160308	0.715008	0.510927	0.165478
ENSG00000160602	17	28725897	28743455	-3.30569	0.108385	-0.736973	0.530122	-1.02333	0.364728	-1.25906	0.247024	0.242277
ENSG00000160613	11	117204337	117232525	0.245328	0.905157	0.734276	0.531629	2.21852	0.0494132	3.41743	0.00167764	0.00660407
ENSG00000160633	19	5623035	5668478	2.36425	0.250861	0.346792	0.767667	-0.517514	0.646681	0.568504	0.601186	0.574115
ENSG00000160654	11	118344344	118355161	2.10481	0.30666	2.12258	0.0705748	1.41024	0.211633	-0.966542	0.374185	0.168764
ENSG00000160678	1	153627926	153632039	4.6346	0.0243911	0.799714	0.495702	-1.51484	0.179681	-2.1107	0.0523031	0.0609083
ENSG00000160679	1	153633982	153646306	2.86481	0.164113	0.726748	0.535845	2.43417	0.0310824			0.0788642
ENSG00000160683	11	118883892	118897787	-0.0733435	0.971584	-1.35184	0.24948	-0.167687	0.881928	-0.448517	0.680063	0.907499
ENSG00000160685	1	155002630	155018523	1.42588	0.488613	-0.573448	0.625186	0.896675	0.427072	4.86749	7.63115e-06	3.05247e-05
ENSG00000160688	1	154983338	154993111	-1.11442	0.588337	0.87729	0.45485	-0.745408	0.509106			0.518091
ENSG00000160691	1	154962298	154974395	0.115026	0.955449	-0.609587	0.603551	-0.604219	0.592529	-0.549249	0.613565	0.854106
ENSG00000160710	1	154581695	154628013	-0.467378	0.820428	0.281397	0.810548	-0.914296	0.418044	-0.871789	0.422818	0.680466
ENSG00000160712	1	154405193	154469450	-6.70037	0.00113709	-4.20812	0.000337274	-7.0653	3.90079e-10	-8.48012	6.34892e-15	2.5522e-14
ENSG00000160714	1	154548577	154559028	-2.24378	0.275823	-1.91725	0.102409	-0.722731	0.522079	0.279361	0.797294	0.326327
ENSG00000160741	1	153947669	153958615	-3.30516	0.108442	-2.89282	0.0137259	-1.98696	0.0784237			0.0317535
ENSG00000160746	3	43354859	43691594	1.08698	0.597554	0.577931	0.622484	0.208889	0.853214	-0.228999	0.83324	0.767465
ENSG00000160752	1	155308748	155320666	-1.01653	0.621517	-2.17328	0.0641125	-0.583555	0.605245	-0.809042	0.456966	0.238911
ENSG00000160753	1	155320894	155331114	0.289813	0.888063	0.463312	0.693071	0.428668	0.70418	-0.234825	0.829063	0.808986
ENSG00000160767	1	155247205	155255483	-2.1082	0.30588	-2.41223	0.0398839	-0.792104	0.482935	0.341303	0.753671	0.153047
ENSG00000160781	1	156243320	156248117	-1.51518	0.461801	-1.62805	0.165466	-0.941674	0.404243	-0.695002	0.522823	0.345724
ENSG00000160783	1	156212993	156240042	0.0348321	0.986503	-0.879859	0.45353	-1.42198	0.207855			0.957081
ENSG00000160785	1	156193932	156212796	0.677321	0.742187	1.11828	0.340765	0.658876	0.559499	1.38576	0.202628	0.440374
ENSG00000160789	1	156082573	156140081	-1.44355	0.483243	-0.103073	0.93003	-0.594276	0.598633	-0.246549	0.82067	0.820531
ENSG00000160791	3	46370946	46376206	0.0992995	0.961535	-0.834102	0.477356	-0.637957	0.572034	0.675735	0.534411	0.86003
ENSG00000160796	3	46979666	47009704	1.08227	0.599144	0.314427	0.78881	-1.06844	0.343972	0.828318	0.446314	0.570245
ENSG00000160799	3	46921726	46982010	1.22089	0.553209	1.90029	0.105482	1.23137	0.275421	1.5428	0.156049	0.201171
ENSG00000160803	1	156035299	156053798	2.78944	0.175493	1.89303	0.106821	1.04438	0.354945			0.172487
ENSG00000160808	3	46835111	46882178	-1.18219	0.56586	0.0761117	0.948302	0.162553	0.885518	-1.37004	0.207798	0.846893
ENSG00000160813	7	100435282	100436497	-0.547917	0.790154	-0.583353	0.619223	-0.418195	0.711079	-0.644878	0.553238	0.685335
ENSG00000160856	1	157674321	157700769	3.61103	0.0794664	-1.48915	0.204587	-1.08874	0.334882	-1.21745	0.262992	0.170283
ENSG00000160862	7	99966720	99976042	1.3207	0.521243	1.50473	0.19989	1.08799	0.335215	1.13845	0.295229	0.314876
ENSG00000160867	5	177086905	177098144	-3.17382	0.123208	-2.63829	0.024606	-3.10609	0.00593861	-1.78624	0.100526	0.0176613
ENSG00000160868	7	99756960	99784248	-0.128887	0.950087	0.305316	0.79479	1.83169	0.104722	-0.152828	0.888254	0.843271
ENSG00000160877	19	13116862	13141147	-1.97873	0.336542	-0.733138	0.532265	-0.41796	0.711234	-0.0487559	0.964245	0.869258
ENSG00000160882	8	142872356	142879846	3.04923	0.138623	1.03072	0.379912	0.337651	0.764889			0.356927
ENSG00000160883	5	176880869	176899346	-0.0227427	0.991187	0.288867	0.805618	-0.355435	0.752899	0.0482509	0.964615	0.973266
ENSG00000160888	19	13150411	13154911	3.83663	0.0624117	2.02629	0.0843168	1.0034	0.374142	-0.305835	0.778563	0.148533
ENSG00000160908	7	99473877	99504857	-2.97964	0.147858	0.0223556	0.984806	0.418448	0.710912			0.951939
ENSG00000160917	7	99438922	99457373	0.757796	0.712841	0.671614	0.567227	0.797529	0.479942	0.921144	0.397039	0.547871
ENSG00000160932	8	143017982	143023832	-1.12019	0.586407	1.33436	0.255651	1.72366	0.126836	1.70946	0.116017	0.195217
ENSG00000160949	8	144428775	144444440							-0.277874	0.79835	0.79835
ENSG00000160953	19	1354711	1378431	2.75232	0.18131	1.03316	0.378785	0.739148	0.51267	-0.274125	0.801013	0.457568
ENSG00000160957	8	144511288	144517845					-0.617459	0.584446	-0.263833	0.808335	0.726701
ENSG00000160959	8	144517992	144525172							-0.669447	0.538221	0.538221
ENSG00000160961	19	14689801	14733746	4.52832	0.027857	1.17415	0.31719	0.817632	0.468942	0.740779	0.495815	0.101193
ENSG00000160972	8	144477969	144502121					-0.578312	0.608491	-0.477896	0.66038	0.63539
ENSG00000160991	7	102433106	102456825					0.639705	0.570982	1.00767	0.354201	0.457874
ENSG00000160993	7	102456238	102464863					2.08669	0.0645672	2.09922	0.0535979	0.0585792
ENSG00000160999	7	102285091	102321711					0.154249	0.891329			0.891329
ENSG00000161010	5	179835133	179862173	-0.213274	0.917501	1.2061	0.304203	0.559142	0.620425	0.238513	0.826421	0.788618
ENSG00000161011	5	179806398	179838078	5.28702	0.0102353	0.750563	0.522565	0.934632	0.407766	1.2457	0.252076	0.0392163
ENSG00000161013	5	179797597	179806952	2.55993	0.213759	1.63176	0.164506	1.23758	0.27301	2.32782	0.0323343	0.0904665
ENSG00000161016	8	144789765	144792587							0.431438	0.691608	0.691608
ENSG00000161021	5	179732822	179777283	-1.69834	0.409461	-0.933929	0.426262	-0.0898114	0.936596	-1.25342	0.249148	0.725177
ENSG00000161031	19	15468645	15498956	1.73706	0.398867	0.871435	0.457866	1.03177	0.360785	1.41985	0.191742	0.328927
ENSG00000161036	7	102464956	102473168					2.03922	0.0708875	1.98256	0.0683325	0.0695869
ENSG00000161040	7	102811189	103074839	3.81196	0.064115	0.831658	0.478647	-0.181974	0.871952	0.0505208	0.962952	0.81132
ENSG00000161048	7	103099776	103149560	-1.61653	0.43239	-2.31794	0.0483105	-1.6892	0.134607	-1.28986	0.235652	0.120351
ENSG00000161055	5	180590105	180591499	4.23944	0.0394949	1.3879	0.237072	0.157072	0.889353	-0.128026	0.906297	0.292912
ENSG00000161057	7	103328570	103370346	1.08705	0.597531	-0.933464	0.426493	-1.01222	0.369955	-1.00978	0.353192	0.433456
ENSG00000161091	19	3538261	3574290	-4.06194	0.0485197	-1.32693	0.258308	-0.386234	0.732276	0.838353	0.440825	0.170233
ENSG00000161179	22	21628089	21630064	1.54463	0.453141	-0.250379	0.831097	-0.306746	0.785857	-0.198211	0.855395	0.780761
ENSG00000161202	3	184155377	184173614	-1.1664	0.571058	-0.443941	0.70529	-0.769913	0.49528	-0.274558	0.800705	0.668916
ENSG00000161203	3	184174689	184184214	1.90418	0.355063	-1.70405	0.146595	-2.00296	0.0760497	-1.99907	0.0660643	0.107768
ENSG00000161204	3	184186095	184194012	-0.796408	0.698907	0.656175	0.57617	0.802876	0.477003	-0.317499	0.770351	0.649469
ENSG00000161217	3	196214222	196287957	0.0359121	0.986084	1.01446	0.387475	-0.232132	0.837099	-1.24108	0.253837	0.94587
ENSG00000161249	19	35497220	35513658	0.868863	0.673035	-0.420249	0.720339	-0.524813	0.642044	-0.928055	0.393507	0.618657
ENSG00000161265	19	35742464	35745445	-4.94056	0.016417	-2.44462	0.0372925	-0.804251	0.476248	0.062245	0.954362	0.059868
ENSG00000161267	3	197509783	197573323	1.65024	0.422853	1.47994	0.2074	1.21978	0.279968	1.63082	0.133766	0.227019
ENSG00000161277	19	36034984	36054739	3.03535	0.140429	1.86285	0.112525	1.66613	0.140014	1.08484	0.318556	0.154326
ENSG00000161281	19	36150922	36152449	-1.0497	0.610181	-2.24141	0.0562061	-1.95073	0.0840213	-2.02348	0.0628237	0.0889205
ENSG00000161328	11	537527	554912	-2.4072	0.242355	-2.27078	0.0530574	-2.05581	0.0686228	-1.93945	0.0745581	0.0791655
ENSG00000161381	17	39063313	39154394	-0.157403	0.939063	-0.665229	0.570917	0.0727862	0.948597	0.0279447	0.979502	0.953239
ENSG00000161395	17	39671122	39696797	-0.337304	0.869872	-0.307978	0.793042	-0.523469	0.642897	1.48743	0.171445	0.673857
ENSG00000161405	17	39757718	39864312	1.82693	0.374918	0.209113	0.858612	-0.994323	0.378479	-1.15273	0.289216	0.540027
ENSG00000161509	17	74842023	74861504	-3.66798	0.0748388	-1.47487	0.208961	0.836555	0.458717	1.0873	0.31746	0.181245
ENSG00000161513	17	74862497	74873031	-4.95472	0.0161112	-1.29648	0.269394	-1.26389	0.26294	-1.23374	0.256658	0.0559885
ENSG00000161526	17	75667251	75708062	2.09755	0.30833	1.02039	0.384703	-0.172231	0.878753	-0.388992	0.720606	0.663784
ENSG00000161533	17	75941507	75979177	-1.65207	0.422339	0.556915	0.635193	-1.10697	0.32685	-0.997081	0.35928	0.43146
ENSG00000161542	17	76309478	76384521	0.600134	0.770691	-0.460531	0.694821	0.10145	0.928401	0.365323	0.736957	0.837318
ENSG00000161544	17	76527356	76551175	1.34518	0.513549	1.012	0.388628	0.395932	0.725822	0.454115	0.676295	0.589453
ENSG00000161547	17	76734115	76737333	2.78994	0.175415	0.55129	0.638614	-0.702881	0.533572	1.04317	0.337503	0.377786
ENSG00000161551	19	51804816	51890950	6.68411	0.0011691	2.36523	0.0439134	2.11729	0.0607454	2.22572	0.0407196	0.00435386
ENSG00000161558	19	48332356	48364059	2.8638	0.164263	0.325032	0.781864	0.324894	0.773524	2.41694	0.0262702	0.10682
ENSG00000161618	19	49453225	49471050	4.67957	0.023041	1.20566	0.30438	0.530834	0.63823	0.402263	0.711495	0.0933276
ENSG00000161634	12	54644589	54648493	-0.254992	0.901439	-1.23603	0.292361	-0.845484	0.453935	0.219749	0.839884	0.751328
ENSG00000161638	12	54395261	54419266	2.0144	0.327904	0.933327	0.42656	0.543096	0.630491	-0.423001	0.697338	0.524872
ENSG00000161640	19	49948985	49961172	2.62046	0.203127	0.608686	0.604087	0.752764	0.504935	1.06334	0.328241	0.379394
ENSG00000161642	12	54369133	54391298	4.26398	0.0383671	1.17639	0.316271	-0.388581	0.730712			0.113916
ENSG00000161653	17	44004622	44009068	-0.740756	0.719021	-0.113025	0.923294	-0.225352	0.841793	-0.252803	0.816202	0.856596
ENSG00000161654	17	44034328	44067619	0.172076	0.933396	-0.66443	0.57138	-0.337395	0.765062	-0.0501414	0.96323	0.915184
ENSG00000161664	17	44170447	44179084	0.897259	0.662998	1.36298	0.245599	1.473	0.192003	1.09745	0.312963	0.317445
ENSG00000161671	19	50476400	50490871	-0.0994996	0.961458	-0.187475	0.873111	-0.717825	0.524907	0.0293436	0.978476	0.950352
ENSG00000161677	19	50505998	50511220	0.576208	0.779592	0.180904	0.877523	-0.0411731	0.970909	0.300295	0.782473	0.921143
ENSG00000161692	17	44708608	44752264	0.03436	0.986686	0.459282	0.695607	1.36183	0.227734	1.74703	0.108217	0.939013
ENSG00000161714	17	45108959	45133354	1.06318	0.605603	1.64178	0.161929	0.0381239	0.973063	-0.0337734	0.975228	0.945569
ENSG00000161791	12	49636499	49708165	-0.381925	0.852843	0.474455	0.686078	1.46434	0.194628			0.624948
ENSG00000161800	12	49976923	50033136	3.30231	0.108747	1.69019	0.149909	1.05103	0.351889	-1.03899	0.339439	0.191402
ENSG00000161813	12	50392383	50480004	1.40317	0.495565	2.51022	0.0324817	2.25097	0.0461793	0.368892	0.734483	0.0793259
ENSG00000161835	12	52006946	52015889	-0.0153204	0.994063	0.443825	0.705364	1.08786	0.335271	-0.438013	0.687155	0.976663
ENSG00000161847	19	10316212	10333529	-1.35677	0.509928	-0.444612	0.704866	-1.21438	0.2821	-0.919447	0.397909	0.470872
ENSG00000161860	19	12898786	12919293	-2.09061	0.309934	0.391395	0.738814	0.410756	0.715994	1.073	0.323869	0.534934
ENSG00000161888	19	11131520	11155807	-1.81099	0.3791	-1.55302	0.185835	-1.07192	0.3424	-1.31814	0.225541	0.265874
ENSG00000161904	6	33771202	33789130	-1.01538	0.62191	1.43785	0.220617	0.557874	0.621217	-0.481806	0.657778	0.51113
ENSG00000161905	17	4630919	4642294	-4.75984	0.020792	-2.09035	0.0749545	-1.69413	0.133473	-1.76436	0.104762	0.0512541
ENSG00000161911	6	41149337	41154347	-4.50519	0.0286652	-0.772401	0.510538	-1.53278	0.17458	1.26174	0.246019	0.0904031
ENSG00000161914	19	11483427	11505839	-0.822709	0.689473	-0.198999	0.865383	-0.745	0.509338			0.746157
ENSG00000161920	17	4731428	4733608	-3.01832	0.142669	-1.25804	0.283851	-0.0426442	0.96987	-0.4601	0.672276	0.856257
ENSG00000161921	17	4733533	4739928	-1.38602	0.500847	-2.1603	0.0657184	-1.23515	0.273952	-1.07044	0.325022	0.181349
ENSG00000161929	17	5208920	5234860	-0.864799	0.674477	-0.0380612	0.974134	0.323448	0.774504	-0.0618253	0.95467	0.940174
ENSG00000161944	17	7101322	7115700	-0.976331	0.635371	0.667882	0.569383	1.12662	0.318336	-0.483057	0.656946	0.545037
ENSG00000161955	17	7558292	7561608	-0.00344594	0.998665	-3.10783	0.00810832	-2.79433	0.0133227	-2.90004	0.00766773	0.990483
ENSG00000161956	17	7561919	7571969	0.0193223	0.992512	-1.49175	0.203798	-1.28611	0.254643	0.0761982	0.944147	0.972289
ENSG00000161960	17	7572824	7579006	-0.594778	0.772681	-0.126676	0.914064	0.121568	0.914252	-0.835224	0.442533	0.85564
ENSG00000161970	17	8377516	8383213	2.6066	0.205526	1.4068	0.230747	2.01833	0.073825	0.861487	0.428319	0.166842
ENSG00000161980	16	46407	53608	-3.89183	0.0587358	-1.47314	0.209497	-1.44513	0.200546	-1.19975	0.269993	0.134394
ENSG00000161981	16	53828	57669	0.474303	0.817814	0.868391	0.459438	1.08935	0.334608	0.116647	0.914592	0.768316
ENSG00000161996	16	649311	667833	2.32933	0.25793	0.911038	0.437688	0.312854	0.7817	-0.453387	0.676785	0.554597
ENSG00000161999	16	681670	684528	2.7557	0.180773	0.116243	0.921117	-0.727479	0.519349	-1.12859	0.299434	0.629034
ENSG00000162004	16	722582	726954	-0.191886	0.925749	-0.454515	0.698611	0.17386	0.877616	0.06782	0.95028	0.909889
ENSG00000162062	16	2460086	2464963	0.806285	0.695359	1.23926	0.291099	1.14358	0.311107	2.10886	0.052509	0.170341
ENSG00000162063	16	2429394	2458854	1.31982	0.521519	0.791769	0.499994	0.874284	0.438707	1.58556	0.144895	0.341763
ENSG00000162065	16	2475051	2509560	-1.85328	0.36807	0.415862	0.723138	0.617931	0.584159	0.947769	0.383536	0.523168
ENSG00000162066	16	2520357	2531422	1.2142	0.555386	-0.0254862	0.982678	-0.0246153	0.982605	0.404699	0.709826	0.966255
ENSG00000162069	16	3027682	3036944	1.26803	0.537992	-0.510672	0.663537	0.564966	0.616788	0.484056	0.656282	0.621337
ENSG00000162073	16	2969270	2973484	-0.791439	0.700695	1.32643	0.258488	0.401142	0.722362	1.14481	0.292539	0.488761
ENSG00000162076	16	2883213	2899382	1.03419	0.615469	-0.498285	0.671214	0.456996	0.685643	0.607826	0.576265	0.639864
ENSG00000162078	16	2830253	2839585	-1.57389	0.444628	1.03566	0.377633	1.29902	0.249906	1.68867	0.120518	0.246279
ENSG00000162086	16	3305406	3318852	-0.107314	0.958433	0.957783	0.414543	1.34941	0.232004	1.1215	0.30248	0.799969
ENSG00000162104	16	3953387	4116442	3.23364	0.116299	-0.885107	0.450841	-0.649241	0.565256	-0.431399	0.691634	0.36049
ENSG00000162129	11	72285495	72434680	1.07462	0.601729	2.1787	0.0634517	2.73706	0.0153381	1.88756	0.0826578	0.0434523
ENSG00000162139	11	74988279	75018893	2.74902	0.181833	0.620338	0.597181	0.519906	0.64516	1.34123	0.217516	0.353796
ENSG00000162144	11	61348754	61362283	-5.51	0.00744905	-1.08409	0.355735	-0.609524	0.589284	0.104775	0.923256	0.0326534
ENSG00000162148	11	61481120	61490931	-0.00355486	0.998622	0.656068	0.576232	1.2962	0.250934	1.38154	0.204007	0.99444
ENSG00000162174	11	62337448	62393412	2.08806	0.310525	0.15988	0.891663	0.631567	0.57589	0.213178	0.84461	0.760491
ENSG00000162191	11	62676498	62679117	-1.44332	0.483312	0.12054	0.918212	-0.667009	0.554662			0.792339
ENSG00000162194	11	62662817	62672267	-0.529302	0.797125	-0.594145	0.612754	-1.54787	0.170377	-1.89741	0.0810675	0.25786
ENSG00000162222	11	62728069	62740293	-0.489466	0.812097	-0.0817976	0.944446	-0.134378	0.905258	-1.63089	0.133751	0.855319
ENSG00000162227	11	62771357	62787342	0.758198	0.712695	-1.05704	0.367865	0.289691	0.797497			0.664303
ENSG00000162231	11	62792123	62806302	2.04744	0.320032	0.302339	0.796747	0.51642	0.647377			0.622208
ENSG00000162236	11	62806860	62832051	0.216466	0.916271	-0.810648	0.489828	-0.322758	0.774973	-1.2511	0.250025	0.744018
ENSG00000162241	11	65375192	65383701	3.10337	0.131751	2.77551	0.018058	2.58425	0.0220825			0.0277892
ENSG00000162244	3	51993522	51995895	-0.960276	0.640941	0.30839	0.792771	0.504521	0.65497	-0.643028	0.554377	0.677159
ENSG00000162267	3	52794768	52808799	1.81011	0.379333	-0.636336	0.587758	-1.51255	0.180339	-1.15414	0.288626	0.323909
ENSG00000162298	11	65121780	65134532	-0.235247	0.909037	-3.50745	0.00280845	-1.88288	0.0953712	-6.60883	1.22981e-09	4.91924e-09
ENSG00000162300	11	65084210	65088398	2.07848	0.312751	-0.854912	0.466436	-0.796153	0.480701	-0.914632	0.400385	0.410363
ENSG00000162302	11	64359148	64372215	-1.6647	0.418801	-1.77211	0.131136	-0.829605	0.462458	-0.904804	0.405467	0.296509
ENSG00000162337	11	68312591	68449275	-2.44872	0.234327	-1.93186	0.0998193	-1.46992	0.192933	0.364452	0.737561	0.224269
ENSG00000162341	11	69048932	69136316	2.93169	0.154489	-1.74213	0.137782	-2.76838	0.014205	-2.68746	0.0134769	0.0253812
ENSG00000162366	1	47183582	47191044	-2.29671	0.264654	-1.96719	0.0937714	-0.974272	0.388169	-0.874354	0.421454	0.220293
ENSG00000162367	1	47216290	47232225	-0.637455	0.756868	-1.54208	0.188953	-1.35686	0.229438	-0.0787019	0.942315	0.745211
ENSG00000162368	1	47333790	47394866	-1.75109	0.395067	-0.43317	0.712118	-0.441625	0.695678	-1.64746	0.129844	0.409882
ENSG00000162373	1	48727519	48776969	3.19421	0.120818	1.77048	0.131489	0.824891	0.465005			0.174907
ENSG00000162377	1	52684449	52698347	-2.90712	0.157973	0.416792	0.722544	1.06331	0.346292			0.349862
ENSG00000162378	1	52726453	52827336	0.461513	0.822644	0.248324	0.832463	1.08887	0.334821	1.34301	0.216906	0.615739
ENSG00000162383	1	53087179	53142638	3.60351	0.0800949	1.34578	0.251609	1.09962	0.330073	1.41559	0.193078	0.166985
ENSG00000162384	1	53214099	53220634	0.280896	0.891486	0.227768	0.84615	-0.378434	0.737482	0.340574	0.754181	0.828155
ENSG00000162385	1	53226900	53238518	0.816309	0.691764	0.807293	0.491626	0.825902	0.464458	0.417889	0.700818	0.598565
ENSG00000162396	1	54756898	54764523	-0.372367	0.856486	-0.402128	0.731923	-1.19436	0.290109	-1.05616	0.331519	0.620975
ENSG00000162398	1	54806063	54842252	-5.80836	0.00478774	0.0259143	0.982387	0.532134	0.637407	0.93964	0.387628	0.0262832
ENSG00000162399	1	54998933	55017172	2.51594	0.221734	-0.976337	0.405561	-0.221406	0.844527	-0.108092	0.920835	0.762174
ENSG00000162402	1	55066359	55215378	0.813567	0.692747	1.10013	0.34866	1.26498	0.262529	1.21009	0.265888	0.375356
ENSG00000162407	1	56494761	56645301	-1.69123	0.411425	-1.18721	0.311838	-1.8585	0.099738	-2.57187	0.0180479	0.0581249
ENSG00000162408	1	6521347	6554513	0.606892	0.768183	-0.5363	0.647766	0.298837	0.791249	1.32893	0.221764	0.629699
ENSG00000162413	1	6590724	6614607	-1.87724	0.361911			1.32302	0.241262	1.95229	0.0726564	0.151399
ENSG00000162415	1	45016399	45306209	2.07408	0.313775	3.04627	0.00945681	3.24108	0.00409533	0.700412	0.519592	0.0113663
ENSG00000162419	1	28668778	28719353	-3.29975	0.109021	-1.43562	0.221335	-1.22011	0.279838			0.17688
ENSG00000162426	1	8318114	8344167	-2.14929	0.29655	1.67553	0.153475	1.80844	0.109203	0.547798	0.614502	0.212393
ENSG00000162430	1	25800193	25818221	2.2693	0.2704	1.61691	0.16838	0.777331	0.491135			0.271613
ENSG00000162433	1	65147549	65232145	1.40561	0.494815	0.817211	0.48632	0.937249	0.406454	2.15895	0.0471457	0.164002
ENSG00000162434	1	64833223	65067754	1.56811	0.446301	-0.114136	0.922542	-1.0062	0.372812			0.771505
ENSG00000162437	1	64745075	64833232	-2.2334	0.27805	-3.50908	0.00279578	-3.46523	0.00214589	-2.30019	0.0344427	0.0046768
ENSG00000162438	1	15438442	15449242	-1.85982	0.366383	0.471313	0.688047	1.46592	0.194146	1.57821	0.146768	0.284279
ENSG00000162441	1	9922113	9943407	-1.24435	0.54561	-0.233998	0.841997	0.676896	0.548808	0.0493277	0.963826	0.888109
ENSG00000162444	1	9997206	10016021	1.41179	0.492919	0.166669	0.887093	0.892063	0.429454	0.675588	0.5345	0.681287
ENSG00000162461	1	15736258	15741392	-1.42589	0.48861	0.201793	0.863512	0.381353	0.735533	-0.546495	0.615344	0.726257
ENSG00000162482	1	19282573	19288770	0.210711	0.918489	1.07883	0.358075	1.51817	0.178726	2.58783	0.017345	0.0753455
ENSG00000162490	1	11691710	11725857	-5.45283	0.00808954	-0.316732	0.787298	0.554137	0.623557	1.29754	0.232874	0.0327184
ENSG00000162496	1	12567910	12618210	-0.351252	0.864543	1.81754	0.12154	0.797247	0.480098			0.463372
ENSG00000162511	1	30732469	30757774	-1.47732	0.473066	-0.766866	0.513573	-1.02904	0.362059	-1.7278	0.112155	0.284037
ENSG00000162512	1	30869466	30908758	4.45523	0.0304797	-0.434804	0.711081	-1.20263	0.286783	0.646128	0.552469	0.118371
ENSG00000162517	1	31629866	31644896	-1.12945	0.583317	1.00455	0.39213	0.296394	0.792917	-0.0508174	0.962734	0.875868
ENSG00000162521	1	32651142	32686211	0.795904	0.699088	-0.131213	0.910998	0.585996	0.603737	-0.0810263	0.940615	0.877107
ENSG00000162522	1	32741830	32774970	0.432055	0.833794	0.0958751	0.934905	0.50563	0.654261	0.0237057	0.982611	0.950229
ENSG00000162526	1	32351521	32364312	-0.758717	0.712507	0.0417692	0.971615	-0.538667	0.633281			0.924545
ENSG00000162542	1	19682240	19799945	0.275526	0.893548	1.20084	0.306318	0.688505	0.541975	0.534386	0.623195	0.690165
ENSG00000162543	1	20186096	20196050	0.830223	0.686787	-0.148008	0.899664	-0.294481	0.794223	1.74437	0.108755	0.662777
ENSG00000162545	1	20482391	20486210	0.500361	0.807995	1.17242	0.317907	0.34052	0.76295	0.669959	0.53791	0.648369
ENSG00000162551	1	21509397	21578410	2.90116	0.158828	1.6098	0.170259	2.20724	0.0505806	0.669992	0.53789	0.125159
ENSG00000162552	1	22117313	22143969	-5.37992	0.00897788	-2.57302	0.0283845	-2.4089	0.0328728	-1.97853	0.0688955	0.0209023
ENSG00000162572	1	1280436	1292029	3.32225	0.106628	-0.709517	0.545558	-1.22653	0.277315	-1.18253	0.276929	0.234356
ENSG00000162576	1	1352689	1361777	0.551732	0.788728	1.50026	0.201229	0.848892	0.452118	-0.0605119	0.955632	0.832561
ENSG00000162585	1	2184461	2212720	8.92393	1.46332e-05	1.88312	0.108668	0.729228	0.518345	0.818663	0.451632	5.85248e-05
ENSG00000162591	1	3487951	3611508	0.365586	0.859072	1.23939	0.291048	0.928673	0.410762	0.376389	0.729297	0.642997
ENSG00000162600	1	58415384	58546802	0.142855	0.944686	0.157949	0.892964	0.629086	0.577391	0.787409	0.469089	0.862937
ENSG00000162601	1	58643440	58700090	0.333562	0.871304	1.38791	0.237067	1.03083	0.361222	0.650838	0.549576	0.573731
ENSG00000162604	1	61681046	61725423	1.61704	0.432245	-0.115719	0.921472	-0.489185	0.664807	-1.05702	0.331125	0.739214
ENSG00000162607	1	62436297	62451804	3.32053	0.10681	-0.105834	0.928161	0.293974	0.794569			0.739937
ENSG00000162613	1	77944055	77979110	0.227874	0.911876	-0.61357	0.601188	0.0570142	0.959725	-0.588399	0.588516	0.897543
ENSG00000162614	1	77888513	77943895	1.01721	0.621282	0.389503	0.74003	-0.0551773	0.961021	-0.196494	0.856633	0.893735
ENSG00000162616	1	77979175	78017964	-2.65429	0.197355	-0.466289	0.691201	-1.43499	0.203724	-1.1582	0.286931	0.302951
ENSG00000162623	1	74733152	74766678	-2.68879	0.191593	-1.1256	0.337615	-1.08465	0.336701	-1.30035	0.231865	0.262414
ENSG00000162636	1	108560089	108644900	0.71095	0.729875	-0.115269	0.921776	-0.0306504	0.978342	-0.190806	0.860741	0.941925
ENSG00000162639	1	108648290	108661526	-0.503924	0.806655	-0.503355	0.668067	-0.28582	0.800145	-0.753581	0.488398	0.722538
ENSG00000162642	1	85249953	85259672	-1.96247	0.340528	-0.887736	0.449498	-0.153296	0.891996	0.416227	0.70195	0.697665
ENSG00000162645	1	89106132	89150456	2.1186	0.303503	0.20886	0.858782	0.722215	0.522376	1.21009	0.265888	0.544266
ENSG00000162650	1	109483479	109492804	3.70393	0.0720332	3.23139	0.00590906	1.93709	0.0862097	0.0316658	0.976773	0.0263955
ENSG00000162654	1	89181144	89198942	2.4603	0.232122	0.0360023	0.975533	-0.129264	0.908847	0.713757	0.511667	0.918591
ENSG00000162664	1	89995110	90035533	1.54632	0.452647	2.25293	0.0549533	1.53389	0.174269	1.54766	0.15475	0.127854
ENSG00000162676	1	92473043	92486925	-1.63527	0.427072	-1.29154	0.271226	-0.814969	0.470391			0.378763
ENSG00000162688	1	99850361	99924023	2.86753	0.163714	1.7694	0.131726	2.04802	0.0696787	1.30517	0.230138	0.124789
ENSG00000162692	1	100719742	100739045	-2.57282	0.211462	-0.903588	0.441445	-0.523108	0.643126			0.399451
ENSG00000162694	1	100872372	100895179	-0.32702	0.873806	-0.440575	0.707422	-0.14422	0.898355	-0.349483	0.747966	0.837894
ENSG00000162695	1	100896076	100981757	-2.25915	0.272547	0.178865	0.878892	0.396532	0.725423	-0.2511	0.817418	0.751465
ENSG00000162702	1	200404940	200410056	5.9503	0.00385342	2.3227	0.0478517	0.937057	0.406551	-0.0938016	0.931273	0.0149779
ENSG00000162704	1	183620846	183635783	-3.00577	0.144337	-1.77284	0.130976	-1.29927	0.249812	-1.10189	0.31101	0.186684
ENSG00000162711	1	247416156	247449108	-3.29404	0.109635	-0.77136	0.511108	-0.293154	0.79513	-0.345445	0.750781	0.467109
ENSG00000162714	1	247297412	247331867	0.574664	0.780168	2.22433	0.058108	2.00427	0.0758585	1.88536	0.0830161	0.101861
ENSG00000162722	1	247857187	247880138	-0.136996	0.946951	0.920974	0.432707	0.442864	0.694868			0.861087
ENSG00000162723	1	159951492	159954237	0.466033	0.820936	-0.425933	0.716719	-0.0311144	0.978014	0.955928	0.379454	0.924086
ENSG00000162729	1	160091340	160098943	-1.17519	0.568162	-1.20978	0.302729	-0.610064	0.588954	-1.28178	0.238599	0.401172
ENSG00000162734	1	160205380	160215376	2.23285	0.27817	0.686679	0.558565	-0.0682032	0.951829	-2.68474	0.0135713	0.071394
ENSG00000162735	1	160276807	160286348	0.337661	0.869736	-0.513644	0.6617	-0.733318	0.516001			0.745298
ENSG00000162736	1	160343294	160358952	-1.40425	0.495231	-1.52751	0.193167	-2.17184	0.0543966	-2.37276	0.0291411	0.0690749
ENSG00000162739	1	160485030	160523262	-0.44483	0.828954	-0.730758	0.533597	-0.896457	0.427184	-0.94145	0.386715	0.591288
ENSG00000162745	1	161983192	162023869	-2.44759	0.234544	-0.107187	0.927245	-0.642991	0.569006	-0.689414	0.52617	0.728773
ENSG00000162746	1	161721544	161728143	-0.724538	0.72492	-0.161383	0.890651	-0.429238	0.703805	0.243204	0.823063	0.812929
ENSG00000162747	1	161623196	161631963	0.74255	0.718369	1.26532	0.281071	0.668479	0.553789	0.894388	0.410894	0.490469
ENSG00000162757	1	209779208	209784559	5.21455	0.0113226	0.675179	0.565171	0.251532	0.8237	-1.15814	0.286958	0.0467016
ENSG00000162769	1	212858275	212899363	-4.51478	0.0283276	-1.694	0.148991	-1.71553	0.128637	-1.78679	0.100421	0.0674715
ENSG00000162772	1	212565334	212620777	-0.209369	0.919006	-0.691996	0.555523	-3.59475	0.00145268	-2.12183	0.0510741	0.00575348
ENSG00000162775	1	110338506	110346681	-0.601615	0.770141	0.486764	0.678385	-0.111764	0.921144	0.356195	0.743294	0.828159
ENSG00000162777	1	111185969	111204535	1.87035	0.363675	1.36666	0.244325	1.68695	0.135128	0.257787	0.812645	0.339503
ENSG00000162783	1	181088700	181092900	0.554028	0.787869	3.36718	0.00412473	2.40843	0.0329068			0.0111598
ENSG00000162804	2	240998618	241095568	0.220315	0.914788	-0.555815	0.635862	-0.205194	0.855781	-1.23135	0.257578	0.791319
ENSG00000162813	1	220057482	220090462	0.330678	0.872406	-1.28061	0.275302	0.00559202	0.996048	-0.00578929	0.995753	0.991892
ENSG00000162817	1	220690363	220699153	2.0034	0.330551	0.80562	0.492525	0.509309	0.65191	1.40311	0.197032	0.385858
ENSG00000162819	1	222712553	222735196	2.20991	0.283136	-0.545357	0.64223	-0.375529	0.739423	0.898524	0.408734	0.524553
ENSG00000162836	1	147629652	147670524	-2.92927	0.154831	-2.04361	0.0816968	-2.1103	0.0616006	-1.38846	0.201751	0.101122
ENSG00000162851	1	246540561	246566261	3.54442	0.0851713	-0.771921	0.510801	0.0119763	0.991536	0.589488	0.587826	0.963014
ENSG00000162852	1	246566444	246668595	-0.497219	0.809177	-0.62236	0.595986	-0.329067	0.770696			0.745351
ENSG00000162869	2	48440598	48515391	-1.2325	0.549443	-0.0113306	0.992299	0.146595	0.89669	0.44287	0.683872	0.971845
ENSG00000162873	1	205336061	205357090	0.283672	0.89042	1.08812	0.353948	0.143578	0.898805			0.836917
ENSG00000162877	1	205828025	205850132	1.29531	0.529283	1.43499	0.221537	1.85173	0.100978	1.87226	0.0851787	0.150867
ENSG00000162878	2	42048021	42058517	5.24446	0.010862	0.904798	0.440833	0.503545	0.655594	-0.322395	0.766912	0.0454274
ENSG00000162881	2	42762499	42764135	-1.213	0.555779	-3.17868	0.0067714	-2.87032	0.0110118	-2.11092	0.0522786	0.0155619
ENSG00000162882	2	42767089	42792593	-2.86735	0.16374	-2.88822	0.0138764	-1.97113	0.0808307	-2.23226	0.0401313	0.0348048
ENSG00000162885	1	235447190	235504452	-0.865659	0.674171	-0.20975	0.858186	0.232288	0.836991	0.163669	0.880385	0.835081
ENSG00000162888	1	206491116	206497728	0.68422	0.739656	-0.0343276	0.976671	-0.130275	0.908137	-0.319402	0.769014	0.934128
ENSG00000162889	1	206684905	206734281	-2.19093	0.287291	-1.62424	0.166458	-1.79689	0.111484	-0.0372868	0.972652	0.821046
ENSG00000162892	1	206897443	206904139	1.28608	0.532222	0.0556577	0.962183	1.00093	0.375321	0.0266918	0.980421	0.948076
ENSG00000162894	1	206903317	206923247	-0.601516	0.770178	-0.311775	0.790549	0.510894	0.650899			0.746917
ENSG00000162909	1	223701593	223776018	5.32678	0.00967906	0.388581	0.740623	-0.574067	0.611125			0.0301579
ENSG00000162910	1	228106679	228109312	-0.567845	0.782711	-0.800527	0.495264	-0.463224	0.681592	-0.41225	0.704664	0.683797
ENSG00000162923	1	224385146	224437033	2.87935	0.161984	1.0977	0.349725	0.226269	0.841158	-0.359337	0.741111	0.537809
ENSG00000162924	2	60881491	60931612	-4.86061	0.0182415	-3.25218	0.00559708	-3.95191	0.000464685	-2.16568	0.0464612	0.00166196
ENSG00000162927	2	60940222	61018259	0.049742	0.980726	-3.96095	0.000740067	-5.27386	2.99423e-06	-5.33625	9.28242e-07	2.8317e-06
ENSG00000162928	2	61017225	61051990	-0.0243274	0.990573	1.28542	0.273501	0.802035	0.477465	-1.49075	0.170491	0.959332
ENSG00000162929	2	61065871	61138034	-3.82872	0.0629538	-4.14475	0.000414195	-4.35848	0.000113187	-3.53863	0.00113995	0.00032943
ENSG00000162931	1	228407935	228416861	0.901749	0.661417	-0.883496	0.451666	-0.667805	0.554189	-0.205387	0.850221	0.68011
ENSG00000162944	2	197568224	197676045	-2.69732	0.190188	-3.09726	0.00832674	-2.60424	0.0210744	-0.617435	0.570249	0.0233008
ENSG00000162946	1	231626790	232041272	0.0734969	0.971525	-0.388203	0.740867	-0.0525871	0.96285	0.141741	0.896313	0.946519
ENSG00000162949	2	30722771	30820542	4.23184	0.0398497	0.577176	0.622939	-0.379866	0.736525	-0.563113	0.60464	0.180538
ENSG00000162959	2	31865060	32011230	1.42715	0.488228	1.24875	0.287421	0.5222	0.643703	0.926536	0.394282	0.445952
ENSG00000162961	2	31867809	32039805	2.38467	0.246792	0.587404	0.616791	0.0103646	0.992675			0.977732
ENSG00000162971	2	199928913	199955736	-2.9834	0.147347	-0.887698	0.449517	-0.543081	0.6305	-0.21091	0.846242	0.514121
ENSG00000162972	2	199955317	200008540	-0.232898	0.909941	0.131596	0.91074	0.0340907	0.975911	-0.00948291	0.993043	0.980688
ENSG00000162976	2	11155198	11178870	-1.09088	0.596241	0.148846	0.899098	0.796181	0.480685	0.248184	0.819502	0.781113
ENSG00000162980	2	151788984	151828492	-1.97913	0.336444	0.710209	0.545166	1.53329	0.174438	0.95719	0.378826	0.324487
ENSG00000162994	2	55172547	55232563	0.0264269	0.98976	-0.378218	0.747301	-1.04404	0.355103	-1.12292	0.301868	0.958955
ENSG00000163001	2	55519604	55545079	2.422	0.239473	-0.910541	0.437938	-0.680044	0.546951	1.59226	0.143205	0.285804
ENSG00000163002	2	183117513	183161680	3.00133	0.144931	0.109156	0.925912	0.495665	0.660643	1.48903	0.170984	0.581675
ENSG00000163013	2	73254682	73284478	2.90442	0.15836	-0.622227	0.596065	-1.34927	0.232051	0.883245	0.416748	0.299415
ENSG00000163017	2	73892314	73919865	-4.39652	0.0327379	-0.695672	0.553425	-1.30501	0.247727			0.0883171
ENSG00000163026	2	24029347	24049575	4.63873	0.0242643	1.48023	0.207312	1.22291	0.278733	0.498689	0.646589	0.0843329
ENSG00000163029	2	17663812	17800242	1.44568	0.482598	1.82236	0.120555	0.539064	0.633031	0.582722	0.592119	0.363699
ENSG00000163041	1	226061851	226072019	0.820365	0.690312	0.552613	0.637809	-0.143672	0.898739	-1.45401	0.181272	0.684471
ENSG00000163050	1	226940286	226987544	-0.812151	0.693255	0.989368	0.399323	1.7797	0.114949	1.70642	0.116667	0.218386
ENSG00000163053	2	230034982	230068993	-6.17499	0.00270828	-3.28303	0.00516146	-2.06953	0.0667956	0.299413	0.783095	0.00696956
ENSG00000163069	4	52020706	52038299	-1.64914	0.423162	-0.420651	0.720083	-0.02029	0.985662	-1.01068	0.352766	0.943425
ENSG00000163082	2	222424543	222562621	3.94669	0.0552617	1.729	0.140775	1.61686	0.152115	1.34447	0.216408	0.111189
ENSG00000163083	2	120346136	120351803	-1.25625	0.541774	-1.09838	0.349431	-0.813692	0.471087	-1.38312	0.203489	0.364345
ENSG00000163104	4	94207611	94291292	2.08605	0.31099	0.548064	0.640579	-0.32711	0.772022			0.597293
ENSG00000163110	4	94451857	94668227	2.20213	0.284836	1.77837	0.12978	1.83608	0.103893	1.0506	0.334069	0.172462
ENSG00000163125	1	150363091	150476566	7.52863	0.000255707	5.33437	5.51216e-06	4.40969	9.39159e-05	4.40003	5.22146e-05	1.85936e-05
ENSG00000163126	2	96824526	96857934	0.614891	0.765216	-0.742199	0.52721	-1.40566	0.21312			0.491806
ENSG00000163131	1	150730079	150765957	0.139469	0.945995	-1.59308	0.174741	-1.57534	0.162917	-1.82924	0.0925993	0.428226
ENSG00000163138	4	20696282	20752907	-3.50257	0.088922	-1.43178	0.222571	-1.56762	0.164987	-0.647883	0.55139	0.180857
ENSG00000163141	1	151036321	151047720	2.5205	0.220897	-0.0745349	0.949372	-0.834888	0.459613	-0.24275	0.823388	0.824798
ENSG00000163154	1	151156649	151159749	-1.1204	0.586337	0.844061	0.472112	0.64202	0.569589			0.543487
ENSG00000163155	1	151159748	151165948	0.783058	0.703714	0.573743	0.625008	-0.417377	0.711618	-1.18769	0.274839	0.58451
ENSG00000163156	1	151156664	151170296	-1.09488	0.594893	1.62657	0.165851	-1.85057	0.101192			0.18802
ENSG00000163157	1	151169986	151176284	4.15572	0.0435565	4.05546	0.00055069	4.5276	6.06602e-05	-0.19404	0.858405	0.000218372
ENSG00000163159	1	151176304	151195321	-4.24231	0.0393613	-1.20453	0.304833	-1.04963	0.352533	-1.11856	0.303746	0.121588
ENSG00000163161	2	127257290	127294166	1.4363	0.485443	0.194972	0.868083	-0.195863	0.862273	-0.431324	0.691685	0.787681
ENSG00000163162	2	101271219	101308701	1.26788	0.538042	2.23573	0.056833	-0.778705	0.490369	-1.14841	0.291027	0.181871
ENSG00000163166	2	127436207	127526886	-0.222375	0.913994	0.574515	0.624542	0.523267	0.643025	0.893962	0.411117	0.758463
ENSG00000163170	2	74135400	74147912	-2.79054	0.175323	0.429739	0.714298	1.633	0.148066	2.32021	0.0329037	0.0988591
ENSG00000163171	2	37641882	37738468	0.515078	0.802463	1.877	0.109821	1.03665	0.358518	0.212661	0.844981	0.50228
ENSG00000163191	1	152032506	152047907	-0.901184	0.661616	-0.486754	0.678391	-2.40915	0.0328546	-1.87625	0.0845159	0.101256
ENSG00000163209	1	153001747	153003856	0.876565	0.670307	1.77088	0.131404	1.1391	0.313007	-0.277989	0.798268	0.42235
ENSG00000163214	2	38797729	38875934	-0.117829	0.954364	-1.57375	0.18003	-1.06731	0.34448	-0.909636	0.402963	0.768897
ENSG00000163219	2	68679601	68826833	1.55975	0.44873	0.755848	0.519641	1.24018	0.272003	1.53659	0.157722	0.304459
ENSG00000163220	1	153357854	153361023	1.79686	0.382831	0.843392	0.472464	-3.07383	0.00647745	-0.176914	0.870787	0.0268657
ENSG00000163221	1	153373711	153375621	1.21951	0.55366	-1.13614	0.333113	1.09671	0.331357	0.975735	0.369659	0.39087
ENSG00000163235	2	70447284	70554193	-4.6928	0.0226563	0.115334	0.921732	0.500204	0.657733	0.00255136	0.998128	0.992072
ENSG00000163249	2	207711540	207761839	-1.26227	0.539841	0.562897	0.631565	0.911467	0.419486			0.532348
ENSG00000163251	2	207762598	207769906	-0.281009	0.891443	-0.170968	0.884201	0.261868	0.816581	0.789666	0.467816	0.832401
ENSG00000163257	4	17800655	17810758	1.1445	0.578311	0.359755	0.759246	-0.0129646	0.990838	-0.109322	0.919937	0.968223
ENSG00000163263	1	154199085	154206333	-0.501015	0.807749	0.848711	0.469675	-1.33893	0.23565	-0.0951145	0.930313	0.777342
ENSG00000163281	4	44682200	44726588	0.453565	0.825649	1.15274	0.326098	1.0372	0.358265	1.21282	0.264811	0.471668
ENSG00000163291	4	78887127	78939438	2.48702	0.227091	0.037905	0.97424	1.16225	0.303275	1.01783	0.349369	0.878346
ENSG00000163297	4	79901146	80125454	-2.76436	0.179408	-0.991033	0.39853	-1.143	0.311353	-0.820289	0.450733	0.308735
ENSG00000163312	4	83407343	83455855	2.00518	0.330122	-1.23339	0.293393	-0.402958	0.721158	-0.1788	0.869422	0.633484
ENSG00000163319	4	83455932	83469735	-1.06117	0.606285	0.623792	0.595141	0.248636	0.825697	1.02689	0.345096	0.63233
ENSG00000163320	3	88051944	88149885	1.98687	0.334557	0.0663425	0.95493	0.317784	0.778349	-0.223256	0.837364	0.872218
ENSG00000163322	4	83459517	83523348	-0.960342	0.640919	-0.598987	0.609862	0.0396507	0.971984	-0.771389	0.47818	0.898353
ENSG00000163328	2	174431571	174487094	-0.26779	0.89652	-0.42232	0.719019	-0.960776	0.394776	-1.729	0.111907	0.556657
ENSG00000163344	1	154924740	154936719	-0.142051	0.944997	2.07337	0.0773481	1.73738	0.123841	0.167214	0.877814	0.630074
ENSG00000163346	1	154944076	154956123	-0.506948	0.805518	-1.8755	0.110106	-2.40305	0.0332998	-0.38229	0.725224	0.120947
ENSG00000163348	1	154957026	154963853	2.37164	0.249384	0.942129	0.422212	0.787548	0.485456	0.805097	0.459164	0.390855
ENSG00000163349	1	113929324	113977869	0.810495	0.693848	0.580811	0.620751	1.26282	0.263346	0.737756	0.497575	0.51344
ENSG00000163354	1	155018520	155033781	2.41163	0.24149	0.105764	0.928208	-0.0924085	0.934767	2.03101	0.0618522	0.706512
ENSG00000163357	1	155033824	155050930	2.7147	0.187349	0.0917133	0.937725	-0.0867591	0.938747	-0.301114	0.781894	0.877815
ENSG00000163374	1	155659443	155689000	-1.34522	0.513538	-0.879974	0.453471	-1.49591	0.185181			0.341973
ENSG00000163376	3	66998307	67011210	0.645192	0.754012	-0.751431	0.522085	-0.166777	0.882564	-0.196564	0.856583	0.806495
ENSG00000163378	3	68975217	69013684	-1.86115	0.36604	0.47681	0.684604	0.568162	0.614797	0.480373	0.658731	0.587581
ENSG00000163382	1	156591756	156609507	-0.266947	0.896844	-0.749187	0.523328	-2.0579	0.068343	0.377763	0.728348	0.447717
ENSG00000163389	3	119468963	119494708	-0.851571	0.679176	0.518418	0.658753	0.154584	0.891094	0.699279	0.520268	0.75187
ENSG00000163393	1	115976513	116070054	-3.76471	0.0674853	-1.69134	0.14963	-1.43949	0.202308	-1.09061	0.315992	0.138265
ENSG00000163399	1	116372668	116410261	-0.937431	0.648902	0.275283	0.814588	1.07151	0.342588	-0.102235	0.925112	0.804058
ENSG00000163412	3	71675414	71754773	-5.17347	0.0119835	-0.344246	0.769324	-0.0659789	0.953399	1.44351	0.184443	0.0623262
ENSG00000163421	3	71771655	71785206	-3.41045	0.0976464	-2.58513	0.027648	-2.10728	0.0619741	-0.475757	0.661805	0.0655292
ENSG00000163428	3	120324509	120349354	-2.74178	0.182987	-1.47288	0.209577	-1.62581	0.14986	-2.37328	0.0291062	0.0793763
ENSG00000163430	3	120392293	120451016	0.190745	0.926189	0.296359	0.800681	-0.0291711	0.979387	0.472658	0.663873	0.941724
ENSG00000163431	1	201896456	201946548	-1.01584	0.621753	-1.04495	0.373371	-0.845982	0.45367	-1.02181	0.347486	0.446089
ENSG00000163435	1	202007945	202017183	-2.2456	0.275435	-1.6434	0.161515	-0.138549	0.902331	-0.294697	0.786429	0.632309
ENSG00000163444	1	203007374	203024848	0.600407	0.77059	-0.917453	0.434468	-0.201982	0.858015			0.751102
ENSG00000163449	2	216081866	216102783	-2.37707	0.248302	-0.492228	0.67498	-0.623513	0.580767	-1.54008	0.156781	0.352284
ENSG00000163453	4	57030773	57110385	0.982592	0.633205	1.29783	0.268897	1.2027	0.286756	0.270347	0.803699	0.513947
ENSG00000163462	1	155173787	155184971	-1.10817	0.590432	-0.514699	0.661048	-1.08077	0.338433	-0.7529	0.488791	0.520236
ENSG00000163463	1	155169408	155173475	-1.81032	0.379276	-1.57162	0.180622	-1.37607	0.222912			0.242034
ENSG00000163464	2	218162841	218166962	2.97385	0.148647	0.952838	0.416957	0.106085	0.925139	0.0394243	0.971085	0.904299
ENSG00000163466	2	218217141	218254356	0.235033	0.909119	0.752146	0.521688	0.0818917	0.942177	0.0576798	0.957706	0.923855
ENSG00000163468	1	156308968	156367873	2.26326	0.271676	-0.0768118	0.947828	0.141054	0.900574	0.275779	0.799837	0.874869
ENSG00000163472	1	156282935	156293185	-0.979606	0.634238	-0.567186	0.628968	-0.402008	0.721788	-1.14246	0.293533	0.574695
ENSG00000163479	1	156009048	156020951	0.356608	0.862498	-0.307883	0.793104	0.707103	0.531117	3.50509	0.00127008	0.00515357
ENSG00000163481	2	218663892	218672002	5.33108	0.00962061	2.53275	0.0309572	2.29537	0.0420448	1.04656	0.335931	0.0247122
ENSG00000163482	2	218672069	218702716	-0.0704702	0.972697	-0.720027	0.539623	-0.532388	0.637247	-0.782685	0.47176	0.898578
ENSG00000163507	3	108549864	108589644	-0.524006	0.799111	0.58787	0.616512	-0.111174	0.921559	0.0682664	0.949953	0.89786
ENSG00000163508	3	27715949	27722711	-0.0663379	0.974298	-1.8379	0.117423	-1.0828	0.337525	-1.3191	0.225201	0.853075
ENSG00000163510	2	179944876	180007297	-0.594208	0.772893	-0.850065	0.468967	-0.449653	0.69043	-0.825746	0.447727	0.619286
ENSG00000163512	3	28315003	28349050	1.22962	0.550376	0.602324	0.607872	0.393317	0.72756	-0.146266	0.893023	0.759373
ENSG00000163513	3	30606601	30694142	2.68452	0.1923	0.478033	0.683838	0.962571	0.393894	0.954069	0.380382	0.383159
ENSG00000163516	2	219229783	219236679	3.72973	0.0700728	1.17209	0.318041	1.96632	0.0815741			0.10318
ENSG00000163517	3	13479724	13506424	0.337421	0.869828	1.1321	0.334833	2.20674	0.0506331	-0.159101	0.8837	0.359948
ENSG00000163519	3	108822770	108855005	1.60178	0.4366	-0.55206	0.638145	-0.318992	0.777529			0.643438
ENSG00000163520	3	13549125	13638422	-6.98106	0.000697567	-2.52324	0.0315934	-2.32883	0.0391398	-0.823544	0.448939	0.00268265
ENSG00000163521	2	219236598	219245478	-2.32311	0.259202	-1.77406	0.130712	-2.14897	0.056988	-2.08802	0.0548869	0.0856332
ENSG00000163527	3	31532638	31637616	0.0318582	0.987655	-0.0303849	0.979349	0.322156	0.775381	0.0927388	0.93205	0.972947
ENSG00000163528	3	14112077	14124870	0.525337	0.798612	-0.760357	0.517153	-0.131634	0.907183	1.32413	0.22344	0.731803
ENSG00000163534	1	157794403	157820120	1.24618	0.545019	1.4913	0.203935	0.904703	0.422945	0.78313	0.471508	0.383331
ENSG00000163535	2	200510008	200584096	-0.174365	0.932512	0.117842	0.920036	0.136989	0.903425	0.486182	0.65487	0.899655
ENSG00000163536	3	167735243	167825569	-0.379823	0.853644	0.9146	0.435898	0.577548	0.608965	0.719171	0.50847	0.659953
ENSG00000163539	3	33496245	33718356	-0.355405	0.862957	0.393742	0.737305	1.00909	0.37144	1.09278	0.31503	0.648633
ENSG00000163541	2	84423528	84460045	-0.402039	0.845189	0.382136	0.744774	0.0994025	0.929842	0.261636	0.809901	0.864103
ENSG00000163545	1	205302063	205321745	0.397014	0.8471	-0.660137	0.573869	-0.400095	0.723057	-1.19106	0.273479	0.656167
ENSG00000163554	1	158610704	158686715	3.43713	0.0950521	0.78329	0.504596	1.51965	0.178304	0.93683	0.389049	0.208949
ENSG00000163558	3	170222424	170305977	-2.6525	0.197657	0.318144	0.786373	-0.00986925	0.993025	0.156632	0.885492	0.973618
ENSG00000163563	1	158831351	158849506	-0.841724	0.682683	-0.0544285	0.963018	0.0413929	0.970754	-0.15503	0.886655	0.944615
ENSG00000163564	1	158930796	158977059	3.57136	0.0828249	1.80402	0.124336	1.70323	0.131401	-0.826557	0.447281	0.138084
ENSG00000163565	1	158999968	159055155	1.64616	0.424001	0.340563	0.771723	0.807158	0.474656	-0.102356	0.925023	0.784917
ENSG00000163568	1	159061599	159187843	-0.861118	0.675783	-0.337514	0.773711	-0.409274	0.716974	-0.2159	0.842652	0.766733
ENSG00000163577	3	170888418	170908644	1.27335	0.536287	0.462121	0.69382	0.0626823	0.955725	1.14942	0.290602	0.838247
ENSG00000163584	3	170864875	170870208	0.380112	0.853534	1.48363	0.206272	1.01315	0.369518	1.16273	0.285051	0.457396
ENSG00000163586	2	88122982	88128062	0.331925	0.871929	-1.85698	0.113663	-1.79136	0.112589	-1.13649	0.296063	0.25881
ENSG00000163590	3	160755602	161078902	-0.908122	0.659175	0.246023	0.833992	-0.751664	0.505557	-0.855097	0.431753	0.65304
ENSG00000163596	2	202773150	202871766	-3.24725	0.114769	0.0657068	0.955362	-0.917498	0.416416	0.803115	0.46027	0.751488
ENSG00000163597	17	76557727	76670985	-1.16235	0.572398	0.235464	0.84102	0.286033	0.799999	0.223302	0.837331	0.791997
ENSG00000163599	2	203853888	203873965	-4.30858	0.0363872	0.544265	0.642896	0.239465	0.832028	0.505743	0.641937	0.186333
ENSG00000163600	2	203936763	203961577	-2.8216	0.170568	1.21541	0.300483	1.06871	0.343851	2.03881	0.0608572	0.145869
ENSG00000163602	3	72371825	72446621	-0.58237	0.777297	1.0939	0.351399	2.20489	0.0508276	1.96919	0.0702149	0.121287
ENSG00000163605	3	72996803	73069198	-0.55227	0.788527	-1.92392	0.10122	-0.891362	0.429816			0.313922
ENSG00000163606	3	112921205	112975103	4.24719	0.0391359	2.64599	0.0241903	3.72886	0.000957372	4.88768	6.99487e-06	2.77637e-05
ENSG00000163607	3	112990984	113015060	0.0389247	0.984917	0.477808	0.683979	0.253346	0.822449	-0.141761	0.896299	0.951962
ENSG00000163608	3	113002444	113019861	1.55686	0.449572	-1.42648	0.22429	-2.18528	0.0529207	-0.714475	0.511242	0.160297
ENSG00000163617	3	113964137	114056594	-4.28734	0.037319	-1.92535	0.100967	-0.361582	0.748768	-0.599991	0.581191	0.118082
ENSG00000163625	4	84668765	84966690	0.294343	0.886325	-1.78244	0.128903	-1.95514	0.0833229	-1.24856	0.250985	0.235607
ENSG00000163626	4	73052362	73069755	1.41037	0.493355	-0.956386	0.415224	1.02752	0.362766	0.526643	0.628239	0.473996
ENSG00000163631	4	73397114	73421482	1.19883	0.560405	-0.295755	0.801079	-0.327032	0.772075	-0.387495	0.721637	0.731654
ENSG00000163634	3	63833870	63863868	-0.200764	0.922325	0.00841349	0.994281	0.577216	0.609171	1.2454	0.25219	0.978468
ENSG00000163635	3	63863155	64003462	0.533788	0.795444	0.262765	0.822876	0.846426	0.453433	-0.00954607	0.992997	0.973668
ENSG00000163636	3	64010550	64024010	-2.336	0.256568	-1.4663	0.211619	-0.603678	0.59286	-0.73419	0.499656	0.356511
ENSG00000163644	4	88257620	88284769	1.42994	0.487378	0.316261	0.787607	-0.846113	0.4536	0.116352	0.914808	0.776543
ENSG00000163655	3	155870650	155944020	-2.96378	0.150027	-0.776178	0.508473	-0.762329	0.499538	0.16028	0.882844	0.551754
ENSG00000163659	3	156673235	156706770	1.35911	0.509199	-0.0609859	0.958566	-0.76534	0.497845	0.0771169	0.943475	0.906563
ENSG00000163660	3	157146508	157160760	1.69689	0.409861	0.583565	0.619096	1.19783	0.288711	1.21249	0.264939	0.379511
ENSG00000163661	3	157436850	157443633	-2.36863	0.249985	-0.45693	0.697088	0.086014	0.939272			0.82485
ENSG00000163681	3	57755450	57930003	1.48893	0.469597	-1.01282	0.388243	-0.775185	0.492332			0.44886
ENSG00000163682	4	39452587	39458931	4.93614	0.0165136	3.24421	0.00571496	1.14904	0.3088	0.00673631	0.995058	0.108945
ENSG00000163683	4	39546336	39638902	-1.67203	0.416754	2.17481	0.0639254	2.77899	0.0138383	1.73593	0.110477	0.0409351
ENSG00000163684	3	58306245	58324695	-2.5546	0.214715	0.129528	0.912137	0.161674	0.886133	0.264051	0.80818	0.822382
ENSG00000163686	3	58237532	58295693	0.0829277	0.967873	-0.30652	0.793999	0.0586255	0.958587			0.949736
ENSG00000163687	3	58192257	58214697	1.90917	0.353804	0.631003	0.590891	0.730627	0.517543	0.0985518	0.927802	0.757275
ENSG00000163694	4	40423267	40630875	2.28955	0.266147	0.77985	0.506469	-0.441386	0.695835			0.481316
ENSG00000163697	4	40810027	41216714	2.58794	0.20879	1.20532	0.304516	0.342323	0.761733	0.046001	0.966264	0.85959
ENSG00000163701	3	9902612	9916402	3.20684	0.119356	0.081191	0.944858	-0.524612	0.642172	-0.217024	0.841843	0.799767
ENSG00000163702	3	9917074	9933630	0.665456	0.746547	-1.58235	0.177663	-1.01748	0.367476	-1.77359	0.102958	0.248088
ENSG00000163703	3	9933793	9945413	-0.268908	0.89609	0.513658	0.661691	0.296109	0.793111	0.370353	0.733472	0.805936
ENSG00000163704	3	9939450	9952408	0.640437	0.755767	-0.785067	0.503629	-0.397612	0.724705	-0.479672	0.659197	0.674772
ENSG00000163710	3	142815922	142889206	-0.36221	0.860359	-1.03144	0.379581	-1.01145	0.370322	1.21784	0.262838	0.530144
ENSG00000163714	3	142964497	143060725	4.12767	0.0449942	0.0435342	0.970416	-0.930743	0.40972	0.254003	0.815345	0.783214
ENSG00000163719	3	9649433	9702393	-0.378852	0.854014	0.541329	0.644689	0.583979	0.604983	-0.445037	0.682409	0.728885
ENSG00000163728	3	180602163	180617828	2.67356	0.194121	0.956662	0.415089	1.39246	0.217449	1.40433	0.196643	0.237009
ENSG00000163734	4	74036589	74038807					-0.769814	0.495335	-1.0929	0.314976	0.396872
ENSG00000163735	4	73995642	73998677					-1.40902	0.212027	-1.25434	0.248801	0.229209
ENSG00000163736	4	73986439	73988190					-1.50436	0.182711	0.504851	0.642525	0.344101
ENSG00000163737	4	73980811	73982027	-1.77672	0.388188	-0.779007	0.506929	0.147258	0.896225			0.728099
ENSG00000163739	4	73869393	73871308	0.365525	0.859095	0.0654154	0.95556	0.170858	0.879712	0.766053	0.481229	0.895021
ENSG00000163743	4	75479033	75514764	0.97301	0.636522	1.50978	0.198385	0.663001	0.557043	0.199502	0.854464	0.59857
ENSG00000163751	3	148865296	148897203	-1.93743	0.346724	-0.505617	0.666665	-0.0451588	0.968094	-0.455434	0.675409	0.885266
ENSG00000163754	3	148991408	149031775	0.256748	0.900764	-0.0610118	0.958548	-0.0811495	0.9427	-0.509976	0.639153	0.925172
ENSG00000163755	3	149129638	149173732	0.618138	0.764013	0.647665	0.581128	-0.315004	0.780239	-0.743309	0.494344	0.680402
ENSG00000163781	3	133598175	133662380	-2.79596	0.174486	-2.05218	0.080424	-1.77893	0.115106			0.112208
ENSG00000163785	3	134065303	134250859	-0.94308	0.64693	0.424393	0.717699	0.57189	0.612477	1.04395	0.337141	0.586896
ENSG00000163788	3	43286512	43424764	2.58248	0.209751	-1.03674	0.377133	-0.80167	0.477665	0.398254	0.714243	0.42422
ENSG00000163794	2	27307400	27308445	0.0567263	0.978021	-1.38747	0.237219	-1.45903	0.196252	-0.147745	0.891947	0.915957
ENSG00000163795	2	27377235	27380790	1.12831	0.583696	0.205327	0.861146	0.44796	0.691536	-0.252388	0.816498	0.773503
ENSG00000163798	2	27663426	27695366	-0.386017	0.851285	-1.99925	0.0885419	-1.57979	0.161732	-1.69952	0.118152	0.190035
ENSG00000163803	2	28457145	28644142	-0.938408	0.648561	-1.13731	0.332613	-0.486928	0.66626	-1.34805	0.215187	0.441188
ENSG00000163806	2	28782517	28850611	-2.03766	0.32235	1.15057	0.32701	1.25023	0.268135	-1.42774	0.189286	0.266776
ENSG00000163807	3	44737661	44761619	0.113732	0.95595	-0.262593	0.82299	0.178228	0.874566	0.229996	0.832526	0.904401
ENSG00000163808	3	44761721	44873376	-1.04605	0.611424	0.288441	0.805899	0.730857	0.517411	0.212633	0.845002	0.73931
ENSG00000163811	2	28894667	28948219	1.78852	0.385043	1.6484	0.160243	1.43126	0.204902	1.00346	0.356216	0.24955
ENSG00000163812	3	44915257	44976185	2.33728	0.256308	-1.3271	0.258249	-1.24135	0.271551	-1.1438	0.292967	0.269197
ENSG00000163814	3	45082277	45146422	-0.0209506	0.991882	-1.3262	0.258571	-1.5034	0.18299	-1.1328	0.297634	0.964748
ENSG00000163815	3	45001548	45036071	1.48129	0.471879	1.23937	0.291058	1.29509	0.251339	0.683784	0.529554	0.368228
ENSG00000163818	3	45823316	45916042	0.730678	0.722685	2.70675	0.0211191	1.54488	0.171203	1.33416	0.219951	0.073168
ENSG00000163820	3	45917903	45995824	-0.221641	0.914277	-0.024225	0.983535	0.110241	0.922215	-0.857143	0.430652	0.952713
ENSG00000163823	3	46201711	46208313	2.74864	0.181893	1.41312	0.228658	1.22272	0.278809	1.16564	0.283848	0.237034
ENSG00000163832	3	47495640	47513712	1.56475	0.447278	1.49185	0.203767	0.960014	0.395151	-0.777974	0.474432	0.356763
ENSG00000163848	3	125225669	125375325	-2.1523	0.295874	0.724208	0.537271	0.891616	0.429685	0.138276	0.898834	0.659221
ENSG00000163866	1	34712737	34859755	-0.94738	0.64543	-0.832701	0.478096	-0.211548	0.851367	0.0668837	0.950965	0.86483
ENSG00000163867	1	34986165	35031945	0.970758	0.637303	-0.931382	0.427525	-0.295533	0.793505	-0.523927	0.630012	0.646324
ENSG00000163870	3	127571232	127598267	-0.997899	0.627921	0.877799	0.454588	-0.639448	0.571137	-0.303101	0.780492	0.629349
ENSG00000163872	3	183697797	183812624	-1.71327	0.405357	-0.344738	0.769004	-0.382913	0.734491	0.15289	0.888209	0.767187
ENSG00000163874	1	37474580	37484377	-1.60501	0.435678	-0.16316	0.889455	0.669739	0.553042			0.734784
ENSG00000163875	1	37489993	37514766	-0.907216	0.659493			-2.61531	0.0205335	-3.10158	0.00434913	0.0108328
ENSG00000163877	1	37534449	37554293	-1.29174	0.530419	-1.58001	0.178305	-0.347881	0.757984	0.0378006	0.972275	0.889029
ENSG00000163882	3	184361710	184368596	-0.233091	0.909867	-0.0304265	0.979321	-1.09663	0.331391	0.646057	0.552512	0.931823
ENSG00000163884	3	126342635	126357408	2.43085	0.23776	0.51841	0.658759	0.662175	0.557534	0.0773709	0.943289	0.791307
ENSG00000163900	3	185476496	185499057	2.57256	0.211507	1.02507	0.382531	1.37167	0.224392	-1.19491	0.271929	0.261979
ENSG00000163902	3	128619969	128681075	-2.69747	0.190164	0.478315	0.683662	0.916129	0.417112	0.552586	0.611411	0.443283
ENSG00000163904	3	185582496	185633551	0.697168	0.734913	0.952517	0.417114	0.604186	0.59255	-1.07189	0.324368	0.525939
ENSG00000163913	3	129429607	129520510	-0.00478176	0.998147	-0.184298	0.875244	-0.186558	0.868755			0.99459
ENSG00000163918	3	186789880	186807058	4.00172	0.051951	0.964661	0.4112	0.164772	0.883966	1.13184	0.298043	0.2322
ENSG00000163923	3	187120948	187180908	-4.13193	0.0447731	-0.951366	0.417677	-0.710883	0.528924	0.278555	0.797866	0.190178
ENSG00000163930	3	52401008	52410008	1.44992	0.481313	0.0770483	0.947667	0.944343	0.402912			0.844718
ENSG00000163931	3	53224712	53256052	1.89956	0.356231	2.36657	0.0437945	1.56405	0.165953	0.819395	0.451227	0.125631
ENSG00000163932	3	53156009	53192717	2.8418	0.167527	-2.38586	0.0421041	-0.798365	0.479482	2.16305	0.0467282	0.0776774
ENSG00000163933	3	53088483	53130453	-2.42934	0.238051	-1.58839	0.176014	0.14437	0.89825	-1.59893	0.141538	0.366996
ENSG00000163935	3	52903572	53046750	-0.381036	0.853182	0.34498	0.768846	-0.613289	0.586986	-0.396705	0.715306	0.75856
ENSG00000163938	3	52681156	52694497	2.75745	0.180497	0.931933	0.427251	1.22471	0.278026	0.925527	0.394797	0.295994
ENSG00000163939	3	52545352	52685917	3.07266	0.135616	-0.680621	0.562041	0.417736	0.711382	-0.153613	0.887684	0.613652
ENSG00000163945	4	1345691	1395989	-1.95447	0.342499	-1.44705	0.217677	-1.81608	0.107714	-1.66904	0.124894	0.164772
ENSG00000163946	3	56620132	56683265	0.167591	0.935128	-0.113443	0.923012	0.0813171	0.942582	-0.968045	0.373443	0.911148
ENSG00000163947	3	56727418	57079329	0.798233	0.698251	0.623434	0.595352	0.453453	0.687952	1.28168	0.238634	0.549195
ENSG00000163950	4	1692731	1712344	-0.0896549	0.965269	0.836298	0.476197	0.857163	0.447724	0.789458	0.467933	0.86402
ENSG00000163956	4	3503612	3532446	-1.64263	0.424994	-0.551346	0.63858	-0.409096	0.717092	-0.216894	0.841937	0.698765
ENSG00000163958	3	196197452	196211437	0.238747	0.907689	1.24642	0.28832	1.46808	0.193491	0.930784	0.392117	0.561075
ENSG00000163959	3	196211487	196243178	0.307801	0.881166	1.38494	0.238073	1.44889	0.199379	0.145616	0.893496	0.703267
ENSG00000163960	3	196347662	196432430	1.50034	0.466199	0.666829	0.569991	0.704569	0.53259	0.699014	0.520426	0.522555
ENSG00000163961	3	196468783	196503768	-0.713016	0.729121	-0.22133	0.850446	-0.499381	0.65826	-0.916226	0.399564	0.707986
ENSG00000163964	3	196639775	196736007	0.112917	0.956265	2.54774	0.0299774	3.05168	0.00687251	2.69629	0.0131739	0.0172329
ENSG00000163993	4	6693878	6697170	-0.694644	0.735837	-0.120794	0.91804	-0.75522	0.503546	-0.619894	0.568715	0.783431
ENSG00000164002	1	40508741	40516038	3.68745	0.0733081	1.07573	0.359455	0.184946	0.869879	0.200148	0.853997	0.467946
ENSG00000164008	1	42767245	42779491	-0.450518	0.826801	0.219281	0.851815	0.383745	0.733936			0.814363
ENSG00000164010	1	42817122	42844991	-3.33682	0.105101	0.965097	0.410988	1.44952	0.199183	0.674682	0.535048	0.232065
ENSG00000164011	1	42846573	42852477	0.17757	0.931275	-0.183211	0.875973	1.35704	0.229374	2.66591	0.014242	0.0757972
ENSG00000164022	4	106315544	106349456	-2.53073	0.219029	-0.280839	0.810917	0.12277	0.913408	-0.149444	0.890713	0.827551
ENSG00000164023	4	107824563	107915047	-0.632722	0.758617	0.582057	0.620002	0.885804	0.432698	0.612145	0.573558	0.612259
ENSG00000164024	4	98995659	99062809	-1.44581	0.482557	-0.512569	0.662364	0.0857669	0.939446	0.0864504	0.936647	0.885691
ENSG00000164031	4	99896248	99946618	0.132814	0.948568	0.597448	0.610781	0.38326	0.734259	-2.07496	0.056421	0.635989
ENSG00000164032	4	99948086	99950355	-3.63858	0.0771998	-2.18727	0.0624182	-2.49615	0.0270417	-0.138877	0.898397	0.0703877
ENSG00000164038	4	103019868	103085829	-3.46565	0.0923398	-0.0276406	0.981214	-0.513448	0.649271	-0.0681205	0.95006	0.938376
ENSG00000164039	4	103077592	103099870	-1.24942	0.543975	-1.02286	0.383557	-1.54216	0.171959	-1.24669	0.251698	0.300279
ENSG00000164040	4	128269237	128288829	2.2996	0.264055	1.71638	0.143696	1.57142	0.163967	0.320689	0.768109	0.265701
ENSG00000164045	3	48157146	48188417	0.467776	0.820278	0.527861	0.652942	0.518229	0.646226	0.0362585	0.973406	0.914524
ENSG00000164047	3	48223347	48225491	-0.316962	0.877656	1.04186	0.374785	1.90515	0.0915179			0.36767
ENSG00000164048	3	48241100	48299253	0.768628	0.708922	0.616972	0.599172	0.721777	0.522628	0.850545	0.434208	0.574513
ENSG00000164050	3	48403854	48430086	0.160009	0.938057	0.987017	0.400444	0.934123	0.408022	-0.305529	0.778779	0.80397
ENSG00000164051	3	48432164	48440456	1.5526	0.450814	1.38309	0.238702	1.53403	0.174229	0.00580034	0.995745	0.982318
ENSG00000164053	3	48446710	48467645	-0.157782	0.938917	-1.10903	0.344776	-0.584955	0.60438	-0.490221	0.652191	0.799159
ENSG00000164054	3	48467798	48504826	0.310222	0.880238	-0.536816	0.64745	0.662808	0.557157	-0.489867	0.652425	0.738946
ENSG00000164056	4	123396795	123403760	1.92696	0.349337	-0.737074	0.530066	0.233889	0.835883	0.937366	0.388778	0.576687
ENSG00000164062	3	49674014	49683971	-0.943497	0.646785	0.291329	0.803995	0.363215	0.747672			0.744369
ENSG00000164068	3	49689538	49721529	1.06047	0.60652	1.36013	0.246586	1.9918	0.0776988			0.181172
ENSG00000164073	4	127917799	127966034	0.315161	0.878346	-1.23242	0.29377	-0.891269	0.429865	0.045569	0.966581	0.888952
ENSG00000164074	4	127965315	128039953	-2.80264	0.173458	-0.698631	0.551739	-0.126046	0.911107	-0.489003	0.652998	0.679116
ENSG00000164077	3	49907160	49930173	-1.25703	0.541526	-1.42052	0.22623	-2.47352	0.0284614	-2.60014	0.0168197	0.0407273
ENSG00000164080	3	51538719	51668667	-0.527243	0.797897	-0.492012	0.675114	-0.717625	0.525023			0.690776
ENSG00000164081	3	51662693	51704323	1.05003	0.610071	1.26847	0.279877	1.87044	0.0975799	1.5495	0.154259	0.199433
ENSG00000164086	3	52048919	52056571	-0.733186	0.721773	-1.15147	0.326629	0.541522	0.631482	-0.523479	0.630304	0.58565
ENSG00000164087	3	52075226	52154690	-0.779265	0.705081	-1.44906	0.21704	-2.36175	0.0364501	-1.42484	0.190185	0.114414
ENSG00000164088	3	52245759	52250599	0.776283	0.706157	2.34499	0.0457524	1.40599	0.213011	0.556515	0.60888	0.164063
ENSG00000164091	3	52254434	52288020	-0.517814	0.801435	-0.893908	0.446352	-0.859942	0.446254			0.607062
ENSG00000164096	4	119296419	119304445	0.275329	0.893623	-0.420854	0.719953	-0.273447	0.808625	-0.223344	0.8373	0.833725
ENSG00000164104	4	173331376	173334432	0.720321	0.726457	1.52312	0.19445	1.47205	0.192288	0.304363	0.779602	0.436456
ENSG00000164105	4	173369969	173377532	2.24614	0.275318	1.37698	0.240782	2.16348	0.055332	2.60609	0.0165705	0.0471629
ENSG00000164106	4	173384701	173406380	2.69388	0.190753	1.31238	0.263568	1.92741	0.0877915	1.43883	0.18587	0.157221
ENSG00000164109	4	120055623	120066858	-0.115203	0.955381	0.0559069	0.962014	-0.334617	0.766939	-0.0938053	0.93127	0.940361
ENSG00000164111	4	121667946	121696995	0.515457	0.802321	-0.378551	0.747086	-0.0437906	0.96906	-0.0453933	0.966709	0.94316
ENSG00000164117	4	174236658	174283667	3.5857	0.0815979	0.281079	0.810758	-0.524107	0.642492	-1.82624	0.0931346	0.209438
ENSG00000164118	4	174283730	174333380	2.12415	0.302238	0.958754	0.41407	0.444232	0.693973	1.22324	0.260727	0.405089
ENSG00000164120	4	174490175	174523154	0.835329	0.684964	-0.873726	0.456684	0.278455	0.80519	-0.0823145	0.939672	0.837784
ENSG00000164124	4	158201604	158255416	-0.929099	0.651816	0.412829	0.725075	-0.705902	0.531815	-0.468491	0.666656	0.650676
ENSG00000164125	4	158124474	158173318	0.849416	0.679943	-0.0405786	0.972424	-0.600029	0.595098	-0.662131	0.542671	0.902089
ENSG00000164134	4	139301446	139420033	-1.16969	0.569974	1.55216	0.186078	0.340617	0.762885	-1.02673	0.345169	0.442378
ENSG00000164136	4	141636583	141733987	1.20901	0.557079	1.95384	0.0960217	2.10505	0.0622513	1.60278	0.140579	0.119008
ENSG00000164144	4	152779937	152918463	0.05135	0.980103	-0.274021	0.815423	-0.441835	0.695542	-0.580118	0.593775	0.932265
ENSG00000164151	5	5420664	5490220	0.788877	0.701617	1.55703	0.184702	0.514974	0.648298			0.469502
ENSG00000164162	4	144831908	145098541	0.311368	0.879799	1.44367	0.218755	1.61934	0.151486	1.74205	0.109225	0.274073
ENSG00000164163	4	145098288	145129524	-2.60084	0.206531	-0.218447	0.852372	-0.467646	0.678722			0.631024
ENSG00000164164	4	145110838	145180589	-0.889766	0.665641	0.704288	0.548523	0.592912	0.599472	0.717723	0.509324	0.583874
ENSG00000164167	4	146175703	146200000	1.74161	0.397631	-1.59271	0.174842	-1.50861	0.181477	-1.22255	0.260997	0.232719
ENSG00000164168	4	147617386	147672044	2.00394	0.330422	-0.186047	0.87407	-0.275915	0.806932	0.530122	0.625971	0.736052
ENSG00000164169	4	147637785	147684163	1.0031	0.626131	0.394776	0.736641	-0.795605	0.481002			0.628191
ENSG00000164172	5	53095679	53110063	-1.58537	0.441313	-0.157762	0.89309	0.483381	0.668545	0.0996111	0.927028	0.844896
ENSG00000164180	5	88189633	88269476	-0.762277	0.711219	-0.360558	0.758725	-0.0103393	0.992693			0.978994
ENSG00000164181	5	60751791	60844274	-0.20848	0.919349	-1.88196	0.108886	-2.25632	0.0456639			0.150406
ENSG00000164182	5	60945177	61154531	-2.73964	0.183328	-0.802313	0.494302	-0.340811	0.762754	-0.900611	0.407646	0.439247
ENSG00000164187	5	36098407	36151887	-1.45632	0.479381	-0.413607	0.724578	0.813263	0.471321	0.780229	0.473152	0.548329
ENSG00000164190	5	36876769	37066413	1.74388	0.397017	1.88173	0.10893	2.44924	0.0300548			0.0686102
ENSG00000164209	5	110738136	110765161	2.0484	0.319805	-0.629239	0.591929	-1.1386	0.313217	-1.61597	0.137344	0.286427
ENSG00000164211	5	111496033	111512590	0.16528	0.936021	1.1976	0.307621	1.10139	0.329296	-0.0650927	0.952277	0.881493
ENSG00000164219	5	115204012	115262877	-0.49129	0.81141	-0.645298	0.58251	-0.801933	0.477521	-0.52148	0.631611	0.655054
ENSG00000164221	5	115267190	115296693	1.31507	0.523018	-0.522071	0.656503	-0.683966	0.544641	0.158464	0.884162	0.723072
ENSG00000164236	5	10564070	10657816	-1.2807	0.53394	0.258559	0.825666	1.44007	0.202126	-0.126558	0.907367	0.738803
ENSG00000164237	5	10275875	10307902	1.45465	0.479883	0.901723	0.442388	0.446685	0.692369	-0.0128595	0.990567	0.962915
ENSG00000164241	5	127045235	127073506	2.2484	0.274837	2.47618	0.0349071	0.475478	0.673649	0.42371	0.696855	0.138314
ENSG00000164244	5	127517640	127555085	-2.5683	0.212266	-1.6846	0.15126	-1.45842	0.196438	-0.521179	0.631808	0.242854
ENSG00000164251	5	76818933	76835315	0.492066	0.811117	-0.738775	0.529117	-0.562543	0.6183	-0.902074	0.406885	0.625414
ENSG00000164252	5	77029251	77065234	-6.51103	0.00156555	-2.25976	0.054221	-1.75506	0.120064	-2.70771	0.0127912	0.00538248
ENSG00000164253	5	77425970	77620611	-1.26555	0.538787	0.698189	0.551991	0.292227	0.795763	0.0898764	0.934142	0.821967
ENSG00000164258	5	53560633	53683338	-1.55839	0.449126	-0.0695262	0.95277	0.39683	0.725225			0.877163
ENSG00000164265	5	147870682	147882191	-3.68846	0.0732295	-0.213818	0.855466	0.634688	0.574005	0.876398	0.42037	0.337525
ENSG00000164266	5	147824572	147831671	1.08113	0.59953	-0.167173	0.886754	-0.4996	0.658119	-0.277629	0.798524	0.782702
ENSG00000164284	5	149345430	149354583	-0.938432	0.648552	-0.787117	0.502516	-0.750713	0.506096	-0.595465	0.584046	0.562926
ENSG00000164291	5	95555101	95605102	2.75863	0.18031	2.04027	0.0821959	0.791993	0.482996			0.161116
ENSG00000164292	5	95713522	95824383	1.04515	0.611732	-0.787381	0.502373	0.0183242	0.987051	1.21946	0.262203	0.947464
ENSG00000164296	5	149993118	150000654	0.00985101	0.996183	0.0164755	0.988802	-0.323139	0.774714	-0.504664	0.642648	0.988781
ENSG00000164300	5	80111651	80256048	0.0779736	0.969791	0.888316	0.449202	1.19123	0.291377	0.876868	0.42012	0.870946
ENSG00000164305	4	184627696	184650062	3.76947	0.0671394	0.929408	0.428505	1.83708	0.103703	1.6352	0.132726	0.119851
ENSG00000164306	4	184649667	184694963	-1.18198	0.565926	0.648619	0.58057	1.61669	0.152158	1.14511	0.292414	0.338419
ENSG00000164307	5	96760810	96808100	1.83584	0.372594	0.776036	0.50855	1.01309	0.369546	0.944432	0.385212	0.40666
ENSG00000164308	5	96875986	96919703	2.93302	0.154302	1.13147	0.335105	2.51257	0.0260507	2.54368	0.0193498	0.0407293
ENSG00000164309	5	79689836	79800240	-1.22065	0.553287	-1.75184	0.135602	-0.909231	0.420628			0.292515
ENSG00000164323	4	185159665	185209504	3.94404	0.0554254			-0.245771	0.827673	-0.980456	0.367347	0.188333
ENSG00000164327	5	38937920	39074402	0.714824	0.728461	1.00662	0.391151	1.06123	0.347235	1.8509	0.0888008	0.271439
ENSG00000164329	5	79612120	79688246	4.01484	0.0511868	0.0662305	0.955006	-0.224458	0.842412	-0.357364	0.742482	0.736245
ENSG00000164330	5	158695920	159099916	-1.14708	0.577454	-1.20832	0.303314	-2.18592	0.0528513	-0.501885	0.64448	0.188598
ENSG00000164331	5	73552190	73565667	-0.322627	0.875488	0.873079	0.457018	0.972539	0.389014	0.837632	0.441218	0.630507
ENSG00000164332	5	159263290	159286036	0.522187	0.799794	-0.758642	0.518099	2.60837	0.0208708	1.08047	0.320512	0.0860714
ENSG00000164338	5	73565443	73583380	-1.26226	0.539845	0.0176671	0.987992	-0.0062132	0.995609	-0.0432747	0.968262	0.988335
ENSG00000164344	4	186226438	186258471	4.26446	0.0383454	1.48384	0.206206	1.19422	0.290165	0.422994	0.697342	0.125158
ENSG00000164346	5	74766991	74780113	-2.97971	0.147848	-2.01905	0.0854312	-2.0316	0.0719472	-1.80492	0.0970178	0.0939316
ENSG00000164347	5	74721206	74767147	1.3299	0.518343	-0.33023	0.778466	-0.392792	0.72791	0.827558	0.446731	0.644756
ENSG00000164366	5	196868	218153	-5.06077	0.0139754	-0.146881	0.900423	-0.0135544	0.990421	0.120006	0.912143	0.926778
ENSG00000164398	5	131949973	132012243	-1.33044	0.518174	2.17905	0.0634094	2.86014	0.0112992	2.28872	0.0353523	0.0302081
ENSG00000164402	5	132750819	132807241	-2.06811	0.315171	-2.38528	0.0421539	-1.95311	0.083643	-0.718233	0.509023	0.103605
ENSG00000164403	5	132822141	132830659	0.347967	0.865797	1.72546	0.141588	-2.70023	0.0167715	-0.719081	0.508523	0.0667199
ENSG00000164405	5	132866630	132868847	-2.77805	0.177263	-3.07992	0.00869671	0.835002	0.459551	1.1374	0.295676	0.0324727
ENSG00000164406	5	132873444	132875046	-2.26179	0.271987	-0.781194	0.505737	-1.79381	0.112099	-1.32176	0.22427	0.222781
ENSG00000164414	6	87470623	87512336	1.57021	0.445694	1.40372	0.231769	2.60928	0.0208262	2.60386	0.0166633	0.035575
ENSG00000164430	6	73413515	73452297	-1.58022	0.4428	0.342819	0.770253	0.899861	0.425432	0.48609	0.654931	0.596048
ENSG00000164442	6	139371807	139374648	-1.02347	0.619135	-0.160772	0.891062	-0.62638	0.579029	1.28527	0.237322	0.670274
ENSG00000164463	5	173056352	173139284	3.78633	0.0659254	0.997278	0.395564	0.585972	0.603752	0.274811	0.800525	0.276664
ENSG00000164465	6	117453817	117569858	-1.30698	0.52558	-1.89211	0.106991	-2.70464	0.0165943	-2.73493	0.0119183	0.0261173
ENSG00000164466	5	175477062	175529742	0.26557	0.897373	0.441598	0.706774	0.251116	0.823986	0.196381	0.856716	0.843024
ENSG00000164483	6	130144315	130365425	0.228992	0.911445	-0.045965	0.968765	-0.706304	0.531581	0.541294	0.618711	0.912308
ENSG00000164506	6	147204180	147391010	0.739829	0.719358	0.778606	0.507148	0.465285	0.680254	-0.60492	0.57809	0.6301
ENSG00000164512	5	56099680	56233330	0.44501	0.828886	0.735814	0.530769	-0.0178349	0.987396	1.63592	0.132554	0.949009
ENSG00000164530	6	36948263	36964837	0.150723	0.941645	-0.846123	0.471031	-0.990252	0.380435	-1.04634	0.336035	0.763033
ENSG00000164535	7	6409126	6484190	-4.01462	0.0511995	-1.07698	0.358896	-0.645965	0.56722	-0.0974765	0.928588	0.349787
ENSG00000164543	7	43582758	43650713	-0.116377	0.954927	0.304219	0.795511	-0.143502	0.898858			0.918034
ENSG00000164548	7	23504780	23532041	1.8673	0.364459	-0.513615	0.661718	0.0231058	0.983672	0.644672	0.553364	0.936393
ENSG00000164574	5	154190730	154420984	-0.934494	0.649929	-0.722557	0.538199	1.02111	0.36577	0.529357	0.626469	0.547459
ENSG00000164576	5	154445997	154461053	-0.181792	0.929645	-0.215017	0.854664	0.418146	0.711111	-0.0609872	0.955284	0.913406
ENSG00000164587	5	150442635	150449739	2.12841	0.301269	1.21592	0.300283	1.55464	0.168515	1.93524	0.0751896	0.15939
ENSG00000164597	7	107201372	107564261	-4.60279	0.0253869	-0.462214	0.693762	0.0683684	0.951713	0.2692	0.804514	0.255872
ENSG00000164603	7	112819147	112939875	-1.47189	0.474694	-0.349313	0.766027	-1.3424	0.234438	-1.0006	0.357588	0.456014
ENSG00000164609	5	160401641	160421711	1.06173	0.606093	0.969031	0.409084	0.223806	0.842864	0.961195	0.376834	0.614444
ENSG00000164610	7	33094797	33109405	2.4563	0.232883	0.69647	0.552971	0.576662	0.609514			0.438442
ENSG00000164611	5	160421855	160428739	2.58204	0.209829	1.151	0.326826	1.61969	0.151399	1.89245	0.0818655	0.153541
ENSG00000164615	5	134738495	134752157	0.175919	0.931912	0.0982233	0.933315	-0.296964	0.792527	-0.112305	0.91776	0.913762
ENSG00000164620	5	141636950	141641064	1.00505	0.625457	1.69267	0.149313	2.35835	0.0367204	0.781596	0.472377	0.118179
ENSG00000164626	6	39188971	39229475	0.789876	0.701257	1.02614	0.382033	1.49906	0.184258	-1.48371	0.172517	0.30311
ENSG00000164631	7	6688433	6706947	-2.58738	0.208889	-0.738131	0.529476	-0.803089	0.476886	0.649732	0.550255	0.413158
ENSG00000164649	7	21900899	21945903	3.25847	0.113521	1.31233	0.263586	1.39847	0.21547	1.75897	0.105828	0.151786
ENSG00000164654	7	7566875	7608932	-3.00075	0.145008	-1.16769	0.31986	-1.72047	0.127541	-1.54221	0.156206	0.167058
ENSG00000164659	7	86876906	87059654	3.31015	0.10791	-0.508984	0.664581	-1.22701	0.277126	-0.0738626	0.945856	0.68967
ENSG00000164663	6	41789896	41895375	0.633107	0.758474	2.22024	0.058571	1.78669	0.11353	0.965547	0.374677	0.157422
ENSG00000164674	6	158650014	158764876	-2.1784	0.290058	-1.34053	0.253462	-1.44415	0.200853	-2.0211	0.0631345	0.146039
ENSG00000164683	8	79762371	79767857	4.29917	0.0367974	0.58365	0.619045	-0.213161	0.850247	-0.158817	0.883906	0.265259
ENSG00000164687	8	81280536	81284777	-1.28867	0.531395	-0.0623566	0.957636	-0.664974	0.55587	-1.45838	0.179963	0.8169
ENSG00000164691	6	159034468	159045152	-1.49426	0.468007	1.01831	0.385674	0.79641	0.480559	0.164038	0.880118	0.647009
ENSG00000164692	7	94394895	94431227	-2.254	0.273643	0.518569	0.658661	-0.0050519	0.99643	-0.770454	0.478714	0.985666
ENSG00000164707	7	135681231	135729258	-4.08235	0.0474011	-2.11145	0.0720631	-1.53194	0.174816	-1.08866	0.316855	0.0930629
ENSG00000164713	7	98252379	98310441	-1.94025	0.346023	-0.154622	0.895205	0.346277	0.759066	0.414347	0.703233	0.757852
ENSG00000164715	7	98106862	98209638	1.56475	0.447278	-0.506473	0.666135	0.0301252	0.978713	-0.0748768	0.945114	0.940311
ENSG00000164733	8	11842524	11869533	-1.86458	0.365158	-0.0377511	0.974345	-0.909663	0.420407	-0.283691	0.794222	0.904978
ENSG00000164751	8	76980258	77001044	0.375784	0.855183	0.710444	0.545033	0.724713	0.520938	1.74391	0.108848	0.455963
ENSG00000164754	8	116845934	116874776	3.48291	0.0907284	0.455952	0.697705	-0.134104	0.90545	1.20337	0.26855	0.474586
ENSG00000164758	8	117520713	117540262	0.632894	0.758553	-1.56209	0.183278	-0.14264	0.899462	-0.523649	0.630193	0.705257
ENSG00000164764	8	73064543	73124088	2.32226	0.259376	1.21917	0.298992	1.40923	0.21196			0.252832
ENSG00000164776	7	56080283	56092996	0.20218	0.921778	1.99639	0.0889986	2.01484	0.0743255	2.11567	0.051752	0.12339
ENSG00000164815	7	104126341	104208047	-1.6284	0.429017	-0.645701	0.582274	-0.353365	0.754291	0.182277	0.866906	0.720304
ENSG00000164816	8	7055304	7056739	-1.34347	0.514083	-0.321105	0.784433	-0.542038	0.631157	0.153312	0.887903	0.766801
ENSG00000164818	7	726699	786475	-1.08753	0.597368	-0.720247	0.539499	-0.862738	0.444776	-0.413095	0.704087	0.578849
ENSG00000164821	8	6935820	6938306	-2.03126	0.323871	-0.872841	0.45714	-0.394359	0.726867	-1.18322	0.27665	0.44223
ENSG00000164823	8	89901849	89927888	3.28935	0.110142	0.791455	0.500164	0.243926	0.828947	0.473875	0.663061	0.45786
ENSG00000164825	8	6870592	6877936	1.72437	0.402321	0.493034	0.674478	0.989346	0.380871	-0.015247	0.988815	0.955381
ENSG00000164828	7	816615	896435	-4.06319	0.0484506	-0.219396	0.851739	-0.636031	0.573196	-0.506696	0.64131	0.257331
ENSG00000164830	8	106270144	106752694	-0.0461181	0.98213	-0.0459765	0.968757	0.57367	0.611371	0.67971	0.53201	0.955484
ENSG00000164849	7	1044546	1059261	-4.8204	0.0192244	-1.76333	0.133055	-1.2739	0.25918	-1.3074	0.229341	0.0602721
ENSG00000164850	7	1082208	1093815	3.3802	0.100656	-1.25921	0.283404	-1.69553	0.133155	-0.93653	0.389201	0.17608
ENSG00000164867	7	150991017	151014588	-0.956585	0.642225	0.0411785	0.972016	-0.731037	0.517308	-0.340694	0.754097	0.904328
ENSG00000164877	7	1428465	1459470	-3.21589	0.118316	1.43582	0.221269	1.32887	0.239189	1.36454	0.209629	0.184103
ENSG00000164879	8	85373436	85449040	-1.11805	0.587123	-0.720241	0.539503	-0.984345	0.383283			0.502276
ENSG00000164880	7	1470277	1504389	-2.35184	0.253357	-2.69743	0.0215669	-1.78354	0.114167	-1.65108	0.129003	0.0607199
ENSG00000164885	7	151053815	151057897	-2.95934	0.150638	0.20163	0.863621	2.27814	0.0436102			0.128606
ENSG00000164889	7	151057210	151076526	0.070049	0.97286	-1.8865	0.108034	-1.73436	0.124496			0.861285
ENSG00000164896	7	151076624	151080866	-1.3643	0.507583	0.043636	0.970347	0.0725818	0.948741	0.281404	0.795844	0.931219
ENSG00000164897	7	151081085	151083493	-2.58971	0.208479	-1.4475	0.217535	-1.14554	0.310279	-0.384061	0.724002	0.33035
ENSG00000164898	7	139339457	139346328	-1.67604	0.415639	-2.0268	0.0842377	-0.928478	0.410861	-0.399479	0.713403	0.273177
ENSG00000164902	5	126600925	126627252	-2.62653	0.202081	-1.88213	0.108853	-1.88665	0.0947086			0.12218
ENSG00000164916	7	4682295	4771442	-1.85511	0.367597	-1.0964	0.350297	0.18654	0.868768	1.49034	0.170608	0.472447
ENSG00000164919	8	99873200	99893707	-1.28477	0.532638	0.554589	0.636607	-0.082882	0.941479	-0.890599	0.412879	0.804106
ENSG00000164924	8	100916523	100953388	-1.06621	0.604574	-1.73027	0.140481	-2.08771	0.0644366	-2.01303	0.0641941	0.106214
ENSG00000164929	8	103140713	103230305	1.21271	0.555873	1.33495	0.255442	0.792144	0.482913	1.28684	0.236748	0.356924
ENSG00000164930	8	103298433	103332866	-0.458033	0.823959	-0.898653	0.443943	-1.60178	0.155974	-1.71548	0.114738	0.290842
ENSG00000164934	8	103414714	103443453	-0.302187	0.883318	-1.33359	0.255925	-0.734176	0.51551	-0.439757	0.685975	0.669156
ENSG00000164938	8	94925972	94949378	3.00763	0.144089	0.517024	0.659613	0.650513	0.564494	0.590859	0.586958	0.42035
ENSG00000164941	8	94813311	94881746	-0.548125	0.790077	-0.553198	0.637453	-0.279157	0.804709	-1.3896	0.20138	0.635051
ENSG00000164944	8	94487689	94553529	2.31943	0.259957	-1.44834	0.217268	-1.85249	0.100839	-2.01008	0.0645861	0.120242
ENSG00000164949	8	94249253	94262350	-0.0812606	0.968519	0.0875081	0.940575	-0.570238	0.613505			0.940068
ENSG00000164951	8	93857807	93926068	-0.107957	0.958184	-0.306055	0.794305	0.548353	0.627185	-1.00284	0.356513	0.864641
ENSG00000164961	8	125024260	125091819	-0.762829	0.711019	-1.64323	0.161558	-1.10088	0.329518	0.0449478	0.967036	0.852591
ENSG00000164967	9	34610486	34612104	-1.05691	0.60773	-0.840133	0.474176	-0.241231	0.830808	-0.649818	0.550202	0.65578
ENSG00000164970	9	34398184	34458570	1.95689	0.341901	0.672174	0.566904	0.588864	0.601967			0.500328
ENSG00000164975	9	15422734	15465953	3.77365	0.0668365	0.38325	0.744056	0.666987	0.554674	0.878985	0.418999	0.257508
ENSG00000164978	9	34329506	34343711	0.863519	0.674931	0.291572	0.803835	0.802942	0.476967	0.979172	0.367975	0.615005
ENSG00000164983	8	124306189	124372701	-0.833716	0.685539	-0.60902	0.603888	-1.00618	0.372822	-0.0297748	0.97816	0.917715
ENSG00000164985	9	15464066	15510995	-4.43079	0.0314032	-0.469976	0.688886	-0.0552006	0.961005	0.46591	0.668383	0.44313
ENSG00000165006	9	34179005	34252523	-0.726611	0.724165	0.81127	0.489495	-0.177892	0.8748	-0.954886	0.379974	0.696021
ENSG00000165025	9	90801787	90898549	0.331363	0.872145	-1.42108	0.226048	-1.08093	0.338358	-0.131298	0.903914	0.743762
ENSG00000165028	9	104764129	104777764	-2.9803	0.147768	0.828848	0.480134	1.22616	0.27746	1.48165	0.173116	0.229408
ENSG00000165029	9	104781006	104928155	0.486933	0.813051	-0.273348	0.815869	-0.0676267	0.952236	-0.356231	0.743269	0.885206
ENSG00000165030	9	91409045	91423832	1.84559	0.370062	2.26669	0.0534873	1.75967	0.119092	1.91267	0.0786542	0.0961382
ENSG00000165046	8	38386207	38409527	1.61025	0.434181	1.30091	0.267762	0.469933	0.677239	0.910149	0.402699	0.437395
ENSG00000165055	7	128476729	128506602	-0.20864	0.919287	0.493853	0.673968	0.384878	0.73318	0.843041	0.438274	0.790405
ENSG00000165060	9	69035751	69079076	1.44704	0.482186	1.54565	0.187932	1.0762	0.340479	1.12746	0.299917	0.304376
ENSG00000165071	8	132685007	132760712	1.74804	0.395892	0.58588	0.617705	1.41351	0.210574			0.375599
ENSG00000165092	9	72900671	73080442	-0.897879	0.66278	-0.0252876	0.982813	-0.397619	0.724701	-0.867286	0.425218	0.936162
ENSG00000165097	6	18155329	18223854	2.25387	0.27367	2.45258	0.0366782	2.00746	0.0753935	1.76982	0.103691	0.0752467
ENSG00000165102	8	43140464	43202855	0.406805	0.843377	-0.372598	0.750931	0.568488	0.614594			0.762622
ENSG00000165113	9	83739425	83829516	2.47177	0.229953	1.26254	0.28213	0.420896	0.709297	0.211556	0.845777	0.556793
ENSG00000165115	9	83834099	83921465	0.458425	0.823811	1.70102	0.147315	1.22247	0.278905	0.871006	0.423234	0.388248
ENSG00000165118	9	83938311	83956986	3.00257	0.144765	1.65065	0.159673	1.71882	0.127907	1.67246	0.124123	0.137805
ENSG00000165119	9	83968083	83980631	-0.854726	0.678054	0.740827	0.527973	1.1228	0.319982	-0.421552	0.698323	0.562681
ENSG00000165131	7	142939343	142940868	0.932565	0.650603	0.948385	0.419138	0.948011	0.401087	0.857322	0.430555	0.476917
ENSG00000165138	9	98731329	98796965	0.465465	0.821151	1.12666	0.337161	0.213704	0.84987	-0.340591	0.754169	0.750562
ENSG00000165140	9	94603133	94640249	-0.678747	0.741664	-1.24156	0.290205	-0.972181	0.389189	-0.221441	0.838668	0.621975
ENSG00000165156	8	123248451	123275541	1.28805	0.531594	-0.909663	0.43838	0.273611	0.808513	1.64242	0.131024	0.427261
ENSG00000165171	7	73834590	73842516	-0.317392	0.877492	-1.13157	0.335058	-0.768292	0.496188	-0.768914	0.479593	0.636076
ENSG00000165181	9	111686171	111795008	2.93739	0.153689	1.78585	0.128174	1.94615	0.0847507	-0.222166	0.838147	0.184082
ENSG00000165185	9	112486827	112669397	-0.837358	0.68424	-0.577887	0.622511	-0.603545	0.592942	0.0860384	0.936949	0.820872
ENSG00000165209	9	123109500	123268586	-1.74378	0.397045	-2.5394	0.0305188	-2.11324	0.0612402			0.0594826
ENSG00000165219	9	125261794	125367207	1.40251	0.495768	-0.19534	0.867836	-0.324952	0.773485	-0.309184	0.776203	0.771987
ENSG00000165233	9	93096217	93113283	0.490225	0.811811	0.643569	0.583521	-0.0798829	0.943593	0.0133977	0.990172	0.968052
ENSG00000165244	9	96385941	96418370	0.87822	0.669722	0.347121	0.767453	0.897562	0.426615	0.982919	0.366145	0.579808
ENSG00000165264	9	32553001	32573184	0.29618	0.885621	-0.991588	0.398266	0.303787	0.787874	-1.10878	0.307996	0.700401
ENSG00000165271	9	33461353	33473930	-2.41334	0.241157	-2.78612	0.017622	-3.17202	0.00496107	-3.90465	0.000330642	0.00121729
ENSG00000165272	9	33441156	33447596	1.78306	0.386497	3.58778	0.00224021	3.95507	0.000459832	5.45109	5.39071e-07	2.15324e-06
ENSG00000165275	9	37753803	37778972	-0.514505	0.802678	0.726764	0.535836	0.651433	0.563944	1.22001	0.26199	0.562094
ENSG00000165280	9	35053928	35072668	-1.3498	0.512105	-2.1689	0.0646514	-2.31677	0.0401668	-2.07263	0.0566994	0.0686636
ENSG00000165282	9	35087237	35096619	0.186597	0.92779	-0.29038	0.80462	-0.52585	0.641386	-1.94321	0.0739965	0.647804
ENSG00000165283	9	35099776	35103195	1.17334	0.568769	0.349118	0.766154	0.0839913	0.940697	2.28887	0.0353405	0.331624
ENSG00000165304	9	36572862	36677683	0.809624	0.694161	1.17009	0.31887	1.51448	0.179785	0.895439	0.410345	0.36486
ENSG00000165312	10	23439075	23442377	-1.43667	0.485329	-0.847196	0.470469	-1.02478	0.364047	0.177308	0.870502	0.629708
ENSG00000165322	10	31805398	31928876	1.91808	0.351562	-0.217135	0.853249	-0.527105	0.640591	-0.467487	0.667328	0.681373
ENSG00000165355	14	39397684	39432466	-0.539544	0.793288	-0.761287	0.516641	-1.27918	0.25721	-0.401899	0.711744	0.592641
ENSG00000165389	14	34432788	34462240	-1.09466	0.594969	-1.22433	0.296953	-0.303536	0.788045	-0.149874	0.8904	0.734482
ENSG00000165392	8	31033788	31176138	1.77127	0.389644	0.272936	0.816141	0.68947	0.541409	0.118339	0.913358	0.781651
ENSG00000165406	10	45454585	45594906	0.0112569	0.995638	0.574012	0.624846	-0.988819	0.381124	0.0599076	0.956074	0.984135
ENSG00000165410	14	34709113	34714823	2.46828	0.230613	0.753528	0.520923	0.933621	0.408274	0.254398	0.815063	0.512927
ENSG00000165416	13	52652709	52700909	-1.09074	0.596287	-0.150882	0.897726	0.0125477	0.991133	0.225227	0.835949	0.96902
ENSG00000165417	14	81175452	81221377	-1.98543	0.334908	-0.472074	0.68757	-0.176525	0.875755	-0.357161	0.742623	0.728039
ENSG00000165434	11	74330316	74398433	-0.245382	0.905136	0.369336	0.75304	0.114494	0.919225	0.108475	0.920556	0.898009
ENSG00000165457	11	72216601	72221950	0.154886	0.940036	-0.916861	0.434765	-0.940554	0.404802	-0.315315	0.771886	0.809782
ENSG00000165458	11	72223701	72239147	-1.86941	0.363917	2.20419	0.0604186	1.01862	0.366938	0.734779	0.499312	0.18458
ENSG00000165474	13	20187463	20192938	-0.447108	0.828092	1.35095	0.249789	1.54537	0.171069			0.396502
ENSG00000165475	13	20403666	20525873	0.870273	0.672536	-0.18452	0.875095	-0.160389	0.887032	-0.474656	0.662539	0.819405
ENSG00000165476	10	63521401	63625128	4.09209	0.0468749	6.57325	2.1475e-08	5.10012	6.26252e-06	2.83867	0.00905587	8.5606e-08
ENSG00000165480	13	21153595	21176552	-1.90236	0.355522	0.378745	0.746962	0.913566	0.418416	0.591464	0.586575	0.540371
ENSG00000165487	13	21492691	21604181	1.80099	0.381739	0.390472	0.739407	-0.110081	0.922328	0.15038	0.890033	0.841191
ENSG00000165490	11	82899975	82958277	1.86705	0.364522	0.61637	0.599528	0.763714	0.498759	0.653055	0.548217	0.501488
ENSG00000165494	11	83156988	83187451	3.60408	0.080047	2.29093	0.0509839	2.57402	0.0226144			0.0393657
ENSG00000165501	14	49598761	49614672	2.91436	0.156941	1.19519	0.308598	1.07323	0.34181	1.05927	0.3301	0.263232
ENSG00000165502	14	49618530	49620626	3.41176	0.0975175	1.55786	0.184468	0.524488	0.642251	0.7274	0.50363	0.242289
ENSG00000165506	14	49625174	49635244	0.19984	0.922681	-0.307891	0.793099	1.19492	0.289883			0.815244
ENSG00000165507	10	44970981	44978809	-1.0916	0.595998	-0.837522	0.475552	-0.578949	0.608096	0.414478	0.703143	0.602116
ENSG00000165512	10	45000923	45005326	-0.635508	0.757587	0.610589	0.602956	0.187474	0.868117	0.236977	0.827521	0.79476
ENSG00000165516	14	49768130	49786385	-1.72872	0.401135	-0.928956	0.42873	0.249412	0.825161			0.610464
ENSG00000165525	14	49782083	49852821	1.12666	0.584248	-0.596294	0.61147	-0.483085	0.668736	-0.195343	0.857464	0.71977
ENSG00000165526	11	126202096	126211692	-3.12258	0.129377	0.236412	0.840388	1.41952	0.208642			0.328004
ENSG00000165527	14	49893079	49897054	0.230454	0.910882	0.49231	0.674928	0.115042	0.918839	0.297888	0.784173	0.869054
ENSG00000165533	14	88824153	88881078	0.0823504	0.968097	-1.29198	0.27106	-1.36421	0.226924	-1.7747	0.102742	0.78277
ENSG00000165548	14	77116568	77259495	-0.237105	0.908321	0.243661	0.835563	0.99969	0.375911	1.29976	0.232077	0.733507
ENSG00000165555	14	77394021	77423523	-0.905503	0.660096	-0.410467	0.726585	0.537127	0.634253	1.30092	0.231659	0.558163
ENSG00000165568	10	4786629	4848062	-1.04817	0.610701	0.278032	0.812771	-0.651931	0.563646	-0.823199	0.449129	0.641371
ENSG00000165572	13	41127569	41132802	-2.51792	0.221371	-0.77187	0.510829	-1.74637	0.121909			0.219143
ENSG00000165609	10	12165330	12195891	-3.24856	0.114624	-0.315159	0.788329	0.320929	0.776214	1.00323	0.356322	0.445981
ENSG00000165617	14	58633967	58648321	4.65146	0.023877	-0.690394	0.556439	-0.107552	0.924107			0.102283
ENSG00000165626	10	13438484	13529014	-4.86401	0.0181602	-0.570919	0.626712	-0.127827	0.909856	-0.128066	0.906268	0.11734
ENSG00000165629	10	7788147	7807815	2.98783	0.146747	-1.18642	0.312161	-0.0663491	0.953137	0.798578	0.462808	0.747714
ENSG00000165630	10	13586939	13668445	1.11906	0.586785	0.740661	0.528066	1.01507	0.36861	0.938993	0.387955	0.465344
ENSG00000165632	10	7818497	8016631	6.15157	0.00281111	2.3454	0.0457148	1.67514	0.137882	0.436894	0.687912	0.0104638
ENSG00000165637	10	75210154	75231448	-1.71543	0.404765	-0.597561	0.610713	0.160601	0.886883	0.0851859	0.937572	0.848869
ENSG00000165644	10	75233641	75236030	0.0214426	0.991691	-0.190884	0.870824	0.775753	0.492015	1.93114	0.0758096	0.965239
ENSG00000165650	10	117277274	117375440	0.715055	0.728377	-1.0781	0.358399	-1.47101	0.192602	-1.15969	0.286312	0.362474
ENSG00000165655	10	75397830	75401764	0.960499	0.640864	1.43833	0.220462	0.809684	0.473275	-0.223213	0.837394	0.575634
ENSG00000165660	10	124801819	124836667	-1.89201	0.358145	0.960817	0.413067	2.27559	0.043846	1.0612	0.329217	0.139056
ENSG00000165661	9	136206333	136245812					-0.422936	0.707953	-0.932886	0.391049	0.564228
ENSG00000165669	10	118297925	118342328	-1.41254	0.492689	-0.933828	0.426312	-1.30918	0.246222			0.371387
ENSG00000165671	5	177131830	177300213	1.37299	0.504882	2.0712	0.0776586	0.321397	0.775896	0.617225	0.570381	0.316561
ENSG00000165672	10	119167720	119178812	-0.272137	0.89485	-0.11381	0.922763	-0.475704	0.673503	-0.226241	0.835221	0.870937
ENSG00000165678	10	84139482	84154841	2.43904	0.236182	1.95616	0.0956269	0.948015	0.401085	0.410631	0.70577	0.25463
ENSG00000165682	12	9985642	10013424	0.827553	0.687741	-0.0686628	0.953356	-0.839909	0.456918	-0.928916	0.393068	0.833948
ENSG00000165684	9	136375567	136400176					-2.26364	0.0449664	-2.1076	0.0526509	0.0485085
ENSG00000165685	12	10170542	10191804	1.85141	0.368553	0.726908	0.535755	0.546603	0.628285	-0.351978	0.746228	0.583763
ENSG00000165688	9	136410630	136427992					-1.26708	0.261741	-0.79488	0.464883	0.347415
ENSG00000165689	9	136401922	136410614					1.52879	0.175706	1.74847	0.107927	0.134205
ENSG00000165698	9	132878027	132890201	-0.0731482	0.97166	0.531969	0.65042	0.689235	0.541547	0.700483	0.519549	0.896831
ENSG00000165699	9	132891348	132946874	-2.86282	0.164406	-1.09348	0.351582	-0.310145	0.783543	1.37637	0.205704	0.330727
ENSG00000165702	9	132944000	132991687	0.625122	0.761428	0.694236	0.554244	0.272104	0.809547	0.324672	0.765313	0.742454
ENSG00000165714	12	12357078	12471233	-0.549279	0.789645	-1.32979	0.257285	-0.225184	0.841909	-0.0365203	0.973214	0.911603
ENSG00000165716	9	136712572	136724742					1.70984	0.129911	0.20855	0.847941	0.440077
ENSG00000165724	9	137582081	137590512	1.24198	0.546376	0.954677	0.416058	0.351989	0.755217	-0.529512	0.626368	0.602129
ENSG00000165732	10	68956135	68985068	-0.542357	0.792235	0.580408	0.620993	1.0164	0.367982	0.725475	0.504761	0.598745
ENSG00000165733	10	42782795	42834937	-3.48995	0.0900786	-1.36291	0.245624	-1.97838	0.0797206	-0.842221	0.43872	0.138994
ENSG00000165782	14	20457681	20461465	-1.87137	0.363414	0.678197	0.563434	-0.66776	0.554215	-0.405087	0.709561	0.554365
ENSG00000165792	14	20989973	20997035	-5.41139	0.00858425	-0.881488	0.452695	0.214007	0.84966	-0.409014	0.706875	0.0367373
ENSG00000165795	14	21016763	21070872	-1.14064	0.579592	1.58334	0.177392	1.67063	0.138946	1.97858	0.0688887	0.146933
ENSG00000165801	14	21070273	21090248	-0.808303	0.694635	-0.528426	0.652595	-0.301612	0.789356	-0.259026	0.811761	0.749756
ENSG00000165802	9	137447570	137459334	1.33828	0.51571	-0.0783037	0.946816	-0.241097	0.830901	0.473175	0.663528	0.856219
ENSG00000165804	14	21090077	21104722	-0.036096	0.986013	0.625957	0.593864	0.835075	0.459512	1.28561	0.237198	0.942328
ENSG00000165806	10	113679162	113730907	-1.20369	0.558815	0.227737	0.846171	-0.920073	0.415109	-0.85615	0.431186	0.621096
ENSG00000165810	5	181040225	181061521	-1.24444	0.54558	-0.971039	0.408114	-0.200725	0.858889	-0.0588523	0.956847	0.870511
ENSG00000165813	10	114120862	114174232	-2.9805	0.147741	-0.764835	0.514689	-1.06437	0.345813	0.110302	0.919222	0.605606
ENSG00000165819	14	21498133	21511342	2.87862	0.16209	0.301413	0.797356	1.05973	0.347917			0.401783
ENSG00000165832	10	114938195	114977676	1.86144	0.365964	0.382601	0.744475	-0.00984089	0.993045	0.675115	0.534786	0.972622
ENSG00000165861	14	72969451	73027131	-0.701211	0.733434	-1.14398	0.329785	-0.216966	0.847607	0.468382	0.666729	0.69509
ENSG00000165879	10	97319271	97321915	1.30685	0.52562	0.213193	0.855884	0.171869	0.879006	-0.883063	0.416844	0.764129
ENSG00000165886	10	97498924	97571206	1.39683	0.497513	0.108518	0.926344	1.25382	0.266763			0.766888
ENSG00000165887	10	97572499	97583884	-6.49094	0.00161882	-0.685075	0.559484	0.450794	0.689685			0.00487763
ENSG00000165898	14	74493756	74497106	-2.32977	0.25784	-0.149873	0.898406	-0.390514	0.729426	-0.342147	0.753082	0.748886
ENSG00000165905	11	45921621	45929096	0.410392	0.842014	1.08445	0.355575	0.0948562	0.933043	1.0422	0.337949	0.799417
ENSG00000165912	11	47177522	47186443	2.92586	0.155311	1.93827	0.0986995	2.75502	0.0146789			0.0356493
ENSG00000165914	14	90524564	90816479	-0.340667	0.868587	-0.205054	0.861328	-0.0430575	0.969578	-0.791688	0.466677	0.915747
ENSG00000165915	11	47407132	47416496	2.05553	0.318124	0.253236	0.829199	-0.220099	0.845433	-1.16556	0.283879	0.655521
ENSG00000165916	11	47418769	47426473	-0.553844	0.787938	-0.810211	0.490062	-2.0395	0.0708483	-2.34646	0.0309756	0.0921995
ENSG00000165917	11	47437764	47449143	2.32261	0.259305	1.22903	0.295102	1.03751	0.358122			0.30058
ENSG00000165923	11	47659591	47715389	-0.0549727	0.9787	0.024704	0.98321	-0.411058	0.715794			0.972523
ENSG00000165929	14	91779746	91867536	5.73307	0.00536244	1.27729	0.276547	0.598203	0.596219	-0.420739	0.698877	0.021487
ENSG00000165934	14	92121969	92172145	-2.21631	0.281745	-0.710292	0.545119	0.413621	0.714099	-0.303293	0.780356	0.60237
ENSG00000165943	14	93182199	93184923	1.20503	0.558377	0.86476	0.461317	1.38786	0.218971	1.37618	0.205768	0.323418
ENSG00000165948	14	94081301	94103846	5.52459	0.00729298	1.98758	0.090418	0.460776	0.683183	-1.44868	0.182877	0.0264868
ENSG00000165949	14	94104836	94116695	1.43173	0.486832	0.165692	0.88775	-0.0867779	0.938733	0.597371	0.582843	0.853574
ENSG00000165959	14	95181940	95319908	-0.829132	0.687177	-0.324882	0.781961	0.176693	0.875637	-0.337323	0.756453	0.795932
ENSG00000165983	10	16436943	16513745	-0.144149	0.944186	0.264694	0.821598	-0.0887072	0.937374	-0.22599	0.8354	0.911493
ENSG00000165996	10	17589032	17617374					-1.34191	0.234608	-2.24644	0.0388824	0.0677987
ENSG00000165997	10	18659431	18681639							-1.42087	0.191422	0.191422
ENSG00000166002	11	93478472	93543391	0.828409	0.687435	1.67308	0.154077	1.05376	0.350641	1.09782	0.312803	0.327517
ENSG00000166004	11	93661682	93730358	1.7764	0.388272	1.32708	0.258255	0.803439	0.476694	-0.662318	0.542557	0.403266
ENSG00000166012	11	93729948	93784391	1.14201	0.579138	-0.803441	0.493696	-0.230004	0.838571	-0.239049	0.826037	0.736647
ENSG00000166016	11	34150987	34358010	0.789727	0.701311	1.29438	0.270173	1.71011	0.12985	1.90257	0.080245	0.179068
ENSG00000166024	10	98134624	98244897	0.480309	0.815548	0.305169	0.794887	-0.119553	0.915668			0.863189
ENSG00000166025	11	94706431	94876748	-2.00516	0.330128	-1.62653	0.165861	-1.82882	0.105266	-2.42511	0.0257672	0.0712437
ENSG00000166033	10	122458551	122514907	1.56752	0.446473	0.0328116	0.977701	0.331701	0.768913	1.26582	0.244495	0.912439
ENSG00000166035	15	58410569	58569844	3.69618	0.0726302	1.85988	0.113101	1.9212	0.0888177	2.24456	0.0390463	0.0674171
ENSG00000166037	11	95789965	95832693	-1.0566	0.607836	-1.46463	0.212141	-1.43798	0.202783	-1.08602	0.318032	0.299603
ENSG00000166046	12	106301929	106347003	-1.6862	0.412816	-1.87827	0.109581	-1.45909	0.196232	-1.2626	0.245698	0.199913
ENSG00000166068	15	38252836	38357249	-0.458065	0.823947	0.750786	0.522442	-1.01112	0.370477	-0.247978	0.819648	0.696069
ENSG00000166086	11	134069071	134152001	0.214994	0.916838	0.0334536	0.977264	-0.886079	0.432555	0.510137	0.639047	0.930278
ENSG00000166091	14	23376773	23379772	3.04711	0.138898	2.34523	0.0457301	1.96753	0.0813855	0.499223	0.646237	0.0994176
ENSG00000166123	16	46884362	46931289	-0.922677	0.654065	1.15479	0.325236	0.325568	0.773067	0.313522	0.773148	0.661744
ENSG00000166126	14	102922663	102933596	1.94512	0.344812	1.88333	0.108628	1.02328	0.36475			0.212792
ENSG00000166128	15	63189560	63267776	-1.77511	0.388618	-0.583841	0.61893	-0.494187	0.661592	0.173643	0.873156	0.702714
ENSG00000166130	12	98613405	98645113	-0.857248	0.677158	-0.0779405	0.947062	-0.383265	0.734256	-0.209225	0.847455	0.872054
ENSG00000166133	15	40569299	40574949	-1.26968	0.537462	-1.12476	0.337978	-1.14432	0.310794	1.61719	0.137045	0.280756
ENSG00000166135	10	100529072	100559998	1.93199	0.34808	-0.169823	0.884971	-0.130235	0.908166	-0.132592	0.902972	0.862495
ENSG00000166136	10	100523740	100530000	-0.627122	0.760687			-0.454759	0.6871	-0.0456028	0.966556	0.916825
ENSG00000166140	15	40807086	40815084	-1.27569	0.535539	-0.386992	0.741646	-0.526859	0.640747	-0.685734	0.528381	0.622748
ENSG00000166145	15	40844018	40858207	-0.915468	0.656594	0.474563	0.686011	-0.416842	0.711972	-0.54827	0.614197	0.66955
ENSG00000166147	15	48408313	48645721	-0.680066	0.741179	0.577114	0.622976	0.19505	0.862839	0.217231	0.841694	0.79622
ENSG00000166164	16	50313487	50368988	3.47202	0.0917421	1.52823	0.192955	1.37228	0.224186	1.54139	0.156427	0.149831
ENSG00000166165	14	103519667	103522833	-1.0317	0.616322	0.550617	0.639024	-1.3249	0.240593	-2.17659	0.0453706	0.161797
ENSG00000166166	14	103529196	103537073	-2.80784	0.172662	-1.84178	0.11665	-2.40452	0.0331919	-2.84283	0.00895521	0.0257413
ENSG00000166167	10	101354033	101557321	0.773048	0.707325	0.511959	0.662741	-0.00311126	0.997801	1.10048	0.311631	0.991246
ENSG00000166169	10	101578882	101588270	-0.490686	0.811637	-1.25719	0.284176	-1.81321	0.108271			0.302542
ENSG00000166170	14	103556545	103562657	-3.06972	0.13599	0.138882	0.90582	0.0501304	0.964584	-0.368951	0.734443	0.888436
ENSG00000166171	10	101570560	101609662	-1.73595	0.399167	-0.792564	0.499563	-1.86305	0.098911	-1.71872	0.114054	0.184425
ENSG00000166181	11	43311963	43344529	-0.331544	0.872075	-1.33088	0.256895	-1.19719	0.288969	-1.36724	0.208727	0.445972
ENSG00000166188	16	57994676	58000672	-1.04193	0.612829	1.49789	0.201943	0.586031	0.603716	1.48821	0.171219	0.332278
ENSG00000166189	10	102065349	102068036	-2.53469	0.218308	-0.368055	0.753869	-0.0913701	0.935498	0.252546	0.816386	0.817776
ENSG00000166197	10	102152176	102163871	0.980092	0.634069	1.31692	0.261918	1.42434	0.207099	0.838679	0.440648	0.353553
ENSG00000166199	11	43880811	43920274	-1.43316	0.486397	-0.34056	0.771725	-0.32094	0.776207	-0.00311615	0.997714	0.991006
ENSG00000166200	15	49106068	49155661	-0.106224	0.958855	-1.07418	0.360148	-0.9073	0.421615	1.06939	0.325498	0.82132
ENSG00000166224	10	70815905	70895816	-3.73979	0.0693206	-0.0350231	0.976198	-0.950778	0.399714	-2.55861	0.0186503	0.139368
ENSG00000166225	12	69470349	69579793	0.686025	0.738994	0.103098	0.930013	0.00648604	0.995416	0.731013	0.501514	0.983006
ENSG00000166226	12	69585426	69601570	-1.42872	0.487749	0.619676	0.597572	0.644389	0.568166	0.144688	0.89417	0.723858
ENSG00000166228	10	70882280	70888565	-3.36256	0.102445	0.544506	0.642749	-0.225523	0.841674	0.443797	0.683247	0.497848
ENSG00000166233	15	72474330	72602987	-0.929843	0.651555	0.113535	0.922949	0.258045	0.819212	-0.262305	0.809424	0.845765
ENSG00000166260	17	54951902	54968703	-1.57826	0.443365	-2.01042	0.0867755	-3.38767	0.00269482	-1.75688	0.106242	0.0102023
ENSG00000166261	11	123723914	123741675	-0.528721	0.797343	-0.979896	0.403851	-0.736848	0.513983	-0.143117	0.895312	0.750596
ENSG00000166265	21	26466209	26573286	-0.195843	0.924222	-0.159372	0.892005	0.155069	0.890755	0.214962	0.843326	0.894452
ENSG00000166266	11	108008898	108107761	-2.43256	0.23743	-0.319162	0.785706	0.761411	0.500054	-0.102031	0.92526	0.763413
ENSG00000166272	10	102743948	102834516	0.530362	0.796728	-0.92182	0.432284	-1.68122	0.136459	-1.42607	0.189802	0.320461
ENSG00000166275	10	102854259	102864961	2.09039	0.309985	1.22236	0.297728	2.04172	0.0705422	1.67105	0.12444	0.143224
ENSG00000166278	6	31897785	31945673	-4.69842	0.0224947	-1.79629	0.125957	-1.5435	0.171586	-3.4575	0.00147831	0.00545207
ENSG00000166289	19	29665459	29675477	-2.878	0.16218	0.38917	0.740245	1.95211	0.083802	0.652902	0.548311	0.234617
ENSG00000166295	10	72216000	72235860	2.71836	0.186754	0.779906	0.506439	0.466816	0.67926	-1.90361	0.0800807	0.223005
ENSG00000166311	11	6390440	6394998	6.06602	0.00321786	0.0773126	0.947488	0.419465	0.710241			0.010361
ENSG00000166313	11	6395125	6419414	1.84781	0.369485	-1.18347	0.313365	-0.933074	0.408548	2.37185	0.0292035	0.10036
ENSG00000166321	10	73110375	73131828	-0.896686	0.6632	-0.821738	0.483909	-0.516514	0.647317	-0.73355	0.50003	0.578831
ENSG00000166323	11	108308519	108467531	0.472838	0.818367	0.942927	0.421819	0.992444	0.379381	1.39718	0.198934	0.462224
ENSG00000166326	11	35662775	35818007	-4.20947	0.0409103	-0.534118	0.649102	-0.215115	0.848891	-1.44708	0.18336	0.168731
ENSG00000166333	11	6603708	6610874	-0.637256	0.756941	-0.132447	0.910165	-0.912125	0.419151			0.80377
ENSG00000166337	11	6606294	6612539	-0.0645851	0.974977	-0.488007	0.677609	-0.72779	0.51917	-0.738361	0.497223	0.907466
ENSG00000166340	11	6612768	6619448	-0.221766	0.914229	-0.0947895	0.935641	-1.14339	0.311185	-0.674618	0.535087	0.851385
ENSG00000166341	11	6621330	6655809	-2.01137	0.328631	-0.136282	0.907575	-0.352194	0.75508	-0.299493	0.783039	0.785671
ENSG00000166343	10	73423579	73433561	-1.68319	0.413652	-0.641345	0.584822	-0.346008	0.759247	0.705093	0.516805	0.585981
ENSG00000166347	18	74250846	74291973	0.306279	0.881749	-0.757688	0.518625	-0.629196	0.577324	-0.244534	0.822112	0.767727
ENSG00000166348	10	73497538	73626117	-0.478842	0.816101	0.0724466	0.950789	0.553649	0.623863	1.01626	0.350113	0.850017
ENSG00000166359	19	33132090	33175799	-1.67442	0.416088	-1.97393	0.0926523	-1.33533	0.236913	-0.820703	0.450505	0.219508
ENSG00000166377	18	79069285	79378287	1.7378	0.398664	1.89305	0.106817	0.624666	0.580068	0.619959	0.568675	0.309876
ENSG00000166387	11	7513298	7657127	2.66854	0.194959	1.51194	0.197745	2.16861	0.0547564	2.35277	0.0305262	0.0661445
ENSG00000166398	19	34254552	34355566	-1.01199	0.623074	-1.88141	0.108989	-1.85454	0.100461	-1.75329	0.106958	0.142587
ENSG00000166401	18	63970029	64019779	-0.517444	0.801574	-0.808074	0.491208	0.0112357	0.99206	-0.100599	0.926307	0.972201
ENSG00000166405	11	8106056	8169055	-0.396767	0.847194	1.44004	0.219916	1.48315	0.188958	1.89033	0.0822091	0.229336
ENSG00000166411	15	78131498	78171945	1.41211	0.492821	0.622715	0.595776	0.884987	0.433123	1.12348	0.301628	0.449169
ENSG00000166428	14	104924713	104937761	-1.80987	0.379396	-1.18897	0.311121	0.316898	0.778951	-0.275059	0.800349	0.614736
ENSG00000166435	11	74807739	74949200	6.19221	0.00263488	7.50598	1.61325e-10	1.26973	0.260744	1.29536	0.233661	6.45301e-10
ENSG00000166436	11	8612037	8682694	-0.157165	0.939156	-0.0599557	0.959265	-0.0993769	0.92986	0.010699	0.992151	0.978064
ENSG00000166439	11	74748849	74842413	-0.00123507	0.999521	1.0162	0.38666	1.51703	0.179053	1.55195	0.15361	0.998074
ENSG00000166441	11	8682788	8714759	1.52996	0.457441	0.61327	0.601365	1.35005	0.231781			0.404663
ENSG00000166446	16	80597907	80804598	-1.62517	0.429934	-0.342691	0.770336	0.13691	0.903481	-0.376434	0.729266	0.784809
ENSG00000166451	16	81006552	81033114	0.282895	0.890718	1.03709	0.376973	0.452767	0.688398	-0.240515	0.824987	0.775369
ENSG00000166452	11	8911139	8920084	-2.71305	0.187617	-1.98503	0.0908328	-0.0500039	0.964673	0.189897	0.861397	0.818059
ENSG00000166454	16	81035842	81047350	3.18008	0.122471	1.71805	0.143307	0.24709	0.826763	-0.459358	0.672774	0.334912
ENSG00000166471	11	9280654	9314636	1.62569	0.429785	-0.69683	0.552765	-1.23379	0.274481	-1.08615	0.317971	0.381812
ENSG00000166477	15	51938025	51971778	0.733791	0.721553	0.920241	0.433074	0.989977	0.380567	1.18976	0.274001	0.450175
ENSG00000166478	11	9460319	9528524	2.43115	0.237702	1.39823	0.233601	1.67839	0.13712	1.2565	0.247987	0.203564
ENSG00000166479	18	68673688	68715108	-2.09765	0.308308	-1.72857	0.140873	-1.62003	0.151312	-0.941985	0.386445	0.211318
ENSG00000166482	17	19383442	19387190	2.56278	0.213248	0.964652	0.411204	0.858256	0.447145			0.334582
ENSG00000166483	11	9573670	9593457	0.0750452	0.970925	-1.06877	0.362573	-1.86801	0.0980155	-1.09259	0.315113	0.827759
ENSG00000166484	17	19377721	19383544	-2.46516	0.231202	0.0676071	0.954072	-0.227516	0.840294	-1.03893	0.339468	0.835295
ENSG00000166501	16	23835983	24220611	-0.210782	0.918461	0.0279801	0.980983	-1.10505	0.327689	-1.5643	0.150362	0.930314
ENSG00000166503	15	83112738	83207823					0.180209	0.873183	0.648906	0.550762	0.787477
ENSG00000166507	10	73801911	73811798	-0.675175	0.742975	0.895518	0.445534	1.2757	0.258509	2.40266	0.0271703	0.103617
ENSG00000166508	7	100092233	100101940	1.75943	0.39282	1.20203	0.305838	1.0242	0.364322	0.8715	0.422971	0.368736
ENSG00000166523	12	8533305	8540905	-0.456739	0.824448	-0.852892	0.46749	-2.01489	0.0743189	-1.56892	0.14916	0.225876
ENSG00000166526	7	100064033	100082548	1.18507	0.564914	1.44828	0.217286	1.35955	0.228513	1.44693	0.183406	0.262083
ENSG00000166527	12	8509475	8522366	0.658447	0.749126	0.707133	0.546909	0.710941	0.52889	0.900941	0.407475	0.57308
ENSG00000166529	7	100049774	100065040	1.47387	0.4741	1.37546	0.241302	0.501451	0.656934	0.353993	0.744826	0.529166
ENSG00000166532	12	8681600	8783095	-1.23653	0.548136	1.14042	0.331295	1.1987	0.288361	-0.276861	0.799069	0.511968
ENSG00000166546	16	66427295	66493529	3.21883	0.11798	-0.00739182	0.994976	0.799242	0.478999	0.755523	0.487278	0.979044
ENSG00000166548	16	66508003	66552544	4.38165	0.0333321	-0.144506	0.902025	0.935882	0.407139	0.768751	0.479686	0.170628
ENSG00000166557	15	79311112	79427432	5.88284	0.00427461	-1.99176	0.0897426	-1.52101	0.177914	-0.523324	0.630406	0.0160874
ENSG00000166562	18	59139866	59158832	-5.67328	0.00586247	0.187389	0.873169	0.512901	0.649619	0.123765	0.909402	0.026471
ENSG00000166575	11	87037844	87328824	3.71837	0.0709305	2.59811	0.0268769	1.90909	0.0908494			0.0482579
ENSG00000166579	17	8413131	8490411	1.92508	0.349806	0.917723	0.434333	0.477972	0.672037	0.0538337	0.960524	0.85085
ENSG00000166582	17	16342534	16353656	-1.21682	0.554535	-1.4233	0.225325	-0.726582	0.519864	-0.788965	0.468211	0.419545
ENSG00000166592	16	66921685	66925535	-1.33611	0.516391	-0.5881	0.616374	-0.817986	0.46875	-1.19093	0.273529	0.458362
ENSG00000166595	16	66932065	66934423	-1.1567	0.574266	0.470653	0.688461	0.131443	0.907318	-1.40543	0.196294	0.696334
ENSG00000166598	12	103930107	103953931	-0.523953	0.799131	-1.06528	0.364143	-0.619821	0.58301	-0.951165	0.381834	0.562169
ENSG00000166619	20	37492472	37527931	0.953809	0.643191	-0.291165	0.804104	-0.925763	0.41223	-1.09115	0.315749	0.575035
ENSG00000166669	16	10326434	10483638	-0.396277	0.84738	-1.5348	0.191051	-0.552056	0.624861	-0.300034	0.782657	0.654229
ENSG00000166676	16	10760919	10818794	3.0629	0.136863	1.14083	0.331121	-0.199255	0.859912	0.558507	0.607599	0.47679
ENSG00000166685	17	73193055	73208507	2.17088	0.291725	1.00346	0.392643	1.03978	0.357069	1.02197	0.347412	0.344908
ENSG00000166704	19	57977076	58003349	-1.33281	0.517428	-0.828487	0.480325	-1.39416	0.216887	-1.34227	0.217162	0.323845
ENSG00000166710	15	44711358	44718851	2.25131	0.274215	0.00330155	0.997756	0.362467	0.748174			0.993275
ENSG00000166716	15	84748592	84806445	-1.85672	0.367182	2.04014	0.0822159	2.12442	0.0598817	1.47801	0.174173	0.109889
ENSG00000166734	15	44288719	44415758	-0.327964	0.873445	-0.480996	0.681985	-0.452274	0.68872	-0.83487	0.442726	0.729552
ENSG00000166747	16	71729000	71809201	0.0564293	0.978136	-0.493246	0.674346	-0.215197	0.848834			0.944688
ENSG00000166750	17	35243071	35273655	-1.50094	0.466019	-0.811956	0.489128	-0.789127	0.484581	-1.10923	0.307798	0.431103
ENSG00000166762	15	43628503	43668118	1.73073	0.400587	1.95808	0.0953027	-0.293922	0.794605	-0.342121	0.753101	0.40618
ENSG00000166780	16	15434475	15625028	2.17805	0.290135	1.44326	0.218884	1.21889	0.280316	1.34363	0.216694	0.247915
ENSG00000166783	16	15594387	15643154	2.35201	0.253324	1.73847	0.138611	2.32377	0.0395675			0.0837918
ENSG00000166788	11	18069935	18106087	-0.923432	0.653801	-1.58153	0.177889	-1.48626	0.188031	-1.26508	0.24477	0.266779
ENSG00000166793	11	57645087	57649944	-0.207184	0.919849	0.244131	0.83525	1.52808	0.175908	0.893923	0.411138	0.739114
ENSG00000166794	15	64155740	64163134	-2.72191	0.186179	-0.94719	0.419724	0.695631	0.537801			0.340062
ENSG00000166797	15	64072565	64093857	0.0998481	0.961323	1.42661	0.224247	1.22425	0.278209	0.345658	0.750632	0.838211
ENSG00000166801	11	59142748	59155039	-2.21485	0.282062	-0.489419	0.676729	0.254	0.821999	0.277889	0.798339	0.692421
ENSG00000166803	15	64364304	64387687	-0.373155	0.856185	0.891818	0.447416	0.572827	0.611895			0.705557
ENSG00000166816	16	75111860	75116780	-0.905438	0.660119	-0.77795	0.507506	-0.151458	0.893283	0.686339	0.528017	0.730257
ENSG00000166819	15	89664367	89679427	-2.8964	0.159513	-0.831404	0.478781	-0.236188	0.834293	-1.78094	0.10154	0.286393
ENSG00000166821	15	89677764	89690783	5.03191	0.0145303	1.47982	0.207439	1.60573	0.154956	0.676476	0.533963	0.0505325
ENSG00000166822	16	75443054	75465497	-0.87978	0.66917	-0.087898	0.940311	0.437488	0.698389	-0.508785	0.639936	0.83567
ENSG00000166823	15	89749875	89751249	-0.144878	0.943904	0.318075	0.786418	0.845866	0.453732	2.06251	0.0579184	0.599574
ENSG00000166825	15	89784895	89815401	-0.475974	0.817183	0.107536	0.927009	0.598294	0.596163	0.404166	0.710191	0.833128
ENSG00000166831	15	64739891	64775589	0.11445	0.955672	-0.593351	0.61323	0.352766	0.754694	0.280609	0.796408	0.87755
ENSG00000166839	15	64911902	64958691	-1.84578	0.370013	-0.0116121	0.992107	-0.538034	0.633681	0.659273	0.544415	0.968645
ENSG00000166840	11	58905398	59043527	-1.62996	0.428574	-2.07342	0.0773419	-2.15422	0.0563834			0.0941165
ENSG00000166847	16	23641466	23677472	4.25494	0.038779	6.40167	4.93854e-08	2.48897	0.0274856	2.48672	0.0222338	1.97541e-07
ENSG00000166848	16	75647773	75761872	-0.652513	0.751312	1.06273	0.365291	0.987221	0.381895	-0.166132	0.878599	0.686931
ENSG00000166851	16	23677656	23690367	1.14975	0.576567	1.60942	0.17036	1.91858	0.0892548	1.66285	0.126299	0.159553
ENSG00000166855	15	65148219	65185342	-1.47688	0.473199	-1.10839	0.345053	-1.30293	0.248482	-1.57194	0.14838	0.266264
ENSG00000166860	12	56998836	57006546	-0.58773	0.775302	-1.24327	0.289543	-1.31653	0.243578			0.432482
ENSG00000166881	12	57055643	57088063	-2.04068	0.321632	1.22267	0.297606	1.93594	0.0863973	2.15454	0.0475989	0.105729
ENSG00000166886	12	57089043	57095476	0.547886	0.790166	-0.59173	0.614199	-0.308442	0.784703	-0.112807	0.917394	0.828214
ENSG00000166887	15	42158701	42208307	-1.19869	0.56045	-0.70618	0.547449	-0.531334	0.637913	-0.39225	0.718366	0.622738
ENSG00000166888	12	57095408	57132139	-0.175692	0.931999	0.538352	0.64651	-0.397135	0.725023			0.851553
ENSG00000166889	11	59636716	59669037	-0.942869	0.647004	-0.440143	0.707695	0.289593	0.797564	0.163247	0.880691	0.790041
ENSG00000166896	12	57906039	57959148	-3.36196	0.102507	-0.681314	0.561642	-0.91151	0.419464	-0.820927	0.450381	0.284412
ENSG00000166900	11	59713456	59805882	-1.80837	0.379791	-1.66226	0.156759	-1.04272	0.355709	-0.832767	0.443875	0.298986
ENSG00000166902	11	59806140	59810778	1.83581	0.372602	0.893514	0.446553	-0.576887	0.609375	-0.0973525	0.928678	0.755984
ENSG00000166908	12	57591174	57603418	0.452386	0.826095	0.870917	0.458133	0.509289	0.651923	1.51771	0.16289	0.51978
ENSG00000166912	15	30938941	30991628	1.58217	0.442236	1.7274	0.141142	2.16769	0.0548599	0.3846	0.723631	0.16166
ENSG00000166913	20	44885702	44908532	2.37669	0.248376	0.208803	0.85882	0.42427	0.707074	0.226195	0.835253	0.733792
ENSG00000166920	15	45430579	45448761	3.28843	0.110241	2.07794	0.0766984	2.55796	0.0234724	1.97485	0.0694123	0.0507213
ENSG00000166925	7	100463359	100479232	-0.430119	0.834528	-0.158363	0.892685	-1.19293	0.290688	0.277658	0.798503	0.791009
ENSG00000166927	11	60378485	60395951	-0.329633	0.872807	-0.594271	0.612679	-0.244974	0.828223	1.30242	0.231122	0.718659
ENSG00000166928	11	60378530	60417756	2.50622	0.223523	-0.599941	0.609293	-0.0289357	0.979553	-0.304517	0.779493	0.921676
ENSG00000166938	15	66293217	66333898	0.656267	0.749929	0.00381781	0.997405	0.899869	0.425427	0.732549	0.500615	0.989688
ENSG00000166946	15	43185118	43197177	-1.26227	0.539841	0.0549657	0.962653	0.0599798	0.957632			0.941282
ENSG00000166947	15	43197227	43221018	-1.93948	0.346214	-0.174353	0.881925	0.257714	0.81944			0.779555
ENSG00000166949	15	67063763	67195173	-1.73574	0.399226	0.354945	0.762367	-1.76118	0.118777	-1.38756	0.202042	0.287221
ENSG00000166963	15	43510958	43531620	-2.19899	0.285523	-1.44285	0.219016	-1.62297	0.150572	-1.87278	0.0850918	0.153869
ENSG00000166965	15	90954881	90963125	0.634028	0.758134	0.83088	0.479059	0.439347	0.697171	0.277292	0.798763	0.708108
ENSG00000166971	16	53491040	53504411	-0.234681	0.909255	-0.839568	0.474474	-0.767177	0.496814	-0.532211	0.624611	0.739081
ENSG00000166974	18	34976928	35143470	-0.221209	0.914443	-1.01907	0.385321	-0.770933	0.494709	-0.153016	0.888118	0.811947
ENSG00000166979	21	32412006	32515397	0.716102	0.727995	-2.9005	0.0134772	-2.42869	0.0314634	-2.31433	0.0333497	0.0299917
ENSG00000166986	12	57475445	57517569	0.295133	0.886022	-0.936166	0.425155	-1.38846	0.218772	-1.42483	0.19019	0.479726
ENSG00000166987	12	57520710	57530148	0.0510042	0.980237	-1.00692	0.391009	-1.09863	0.330509	-1.3626	0.210278	0.910525
ENSG00000166997	7	100119634	100125508	0.720687	0.726323	-0.0447244	0.969608	-0.0358487	0.97467	-0.778042	0.474393	0.946915
ENSG00000167004	15	43746394	43773279	-1.08459	0.598362	-1.50466	0.199913	-0.819029	0.468183	-1.06002	0.329753	0.368681
ENSG00000167005	16	56429133	56452199	1.43964	0.484428	-0.890501	0.448087	-0.269297	0.811474			0.627713
ENSG00000167034	8	23678697	23682938	6.04911	0.00330437	2.24212	0.0561289	1.99344	0.0774543	1.62997	0.133968	0.011762
ENSG00000167037	22	24806169	24927578	-1.78375	0.386313	-1.14261	0.330368	0.170648	0.879859	0.0594893	0.956381	0.864352
ENSG00000167065	22	30652051	30667887	0.774767	0.706704	0.128724	0.91268	0.187592	0.868034	0.00441967	0.996758	0.987852
ENSG00000167074	22	41367333	41399326	2.36758	0.250194	3.29446	0.00500806	2.39953	0.0335583	2.53504	0.0197652	0.0141242
ENSG00000167077	22	41699503	41799456	2.44644	0.234763	3.2951	0.00499965	2.44504	0.0303385	2.47803	0.022705	0.0142616
ENSG00000167081	9	125747345	125967377	0.553707	0.78799	-0.430263	0.713965	0.275449	0.807252			0.775012
ENSG00000167083	17	49202791	49210574	0.817617	0.691296	0.120795	0.918039	0.83617	0.458924	-0.138646	0.898565	0.84198
ENSG00000167085	17	49404049	49414905	-1.84251	0.37086	-0.737492	0.529833	-1.14636	0.309931	1.0531	0.332922	0.379257
ENSG00000167088	18	21612314	21633524	0.175551	0.932054	-1.02592	0.382134	-1.07759	0.339854	-1.1458	0.292122	0.700187
ENSG00000167094	9	127716079	127731590	-0.0317836	0.987684	1.59527	0.174148	1.92448	0.0882747			0.954138
ENSG00000167100	17	50110040	50130160	2.46201	0.231799	-1.30108	0.2677	-1.91044	0.0906198	0.0859129	0.93704	0.464852
ENSG00000167105	17	50271406	50281485	-0.204627	0.920835	-0.643349	0.583649	1.24285	0.270972	-0.775543	0.475814	0.717392
ENSG00000167106	9	127940582	127980989	2.93265	0.154354	0.981245	0.403205	1.02573	0.363605	-0.740603	0.495917	0.312021
ENSG00000167107	17	50426158	50474845	-6.16531	0.00275038	-2.01189	0.0865458	-1.94124	0.0855385	-1.62151	0.135999	0.0101707
ENSG00000167110	9	128255829	128276026	2.85554	0.165483	1.12781	0.336667	0.216076	0.848224			0.460453
ENSG00000167112	9	128305159	128322447	-0.819292	0.690696	-1.7888	0.127543	-1.0431	0.355535	-1.49705	0.168692	0.255152
ENSG00000167113	9	128322544	128334072	-1.55957	0.448783	-2.02236	0.0849196	-2.38188	0.0348842	-1.60475	0.140093	0.0827782
ENSG00000167114	9	128340527	128361470	-2.10129	0.307469	-1.29222	0.270971	-2.97104	0.00849998	-3.12948	0.0040108	0.0107527
ENSG00000167118	9	128371361	128392016	-3.54246	0.0853438	-2.25232	0.0550193	-0.813663	0.471103	-0.949946	0.382444	0.122835
ENSG00000167123	9	128411751	128437351	-2.51889	0.221193	1.32893	0.257592	0.966348	0.39204			0.278494
ENSG00000167130	9	129081111	129090438	4.03559	0.0499969	0.329571	0.778896	-0.509702	0.651659	1.18942	0.274138	0.201355
ENSG00000167136	9	128818500	128822676	0.00105352	0.999592	1.30207	0.267337	1.06722	0.34452	0.825892	0.447647	0.998364
ENSG00000167173	15	75195643	75212169	-2.72608	0.185506	1.09362	0.351521	0.903233	0.423699	-0.0458566	0.96637	0.837921
ENSG00000167182	17	47896150	47928957	2.54786	0.215925	0.754296	0.520499	1.84187	0.102805	0.727627	0.503498	0.244022
ENSG00000167186	16	19067614	19080095	-4.7381	0.0213814	-0.350857	0.765023	0.122665	0.913482	-0.0362039	0.973446	0.633395
ENSG00000167193	17	1420689	1463162	0.933575	0.65025	-0.35252	0.763942	-0.203871	0.856702	-0.738733	0.497006	0.735966
ENSG00000167196	15	75903876	75942511	-1.18681	0.564343	0.854192	0.466812	0.0425359	0.969947	-0.599986	0.581194	0.888244
ENSG00000167202	15	77984036	78077724	3.75606	0.0681175	1.15495	0.325171	0.94043	0.404863	0.658486	0.544895	0.203515
ENSG00000167207	16	50693588	50733077	-3.72115	0.0707194	-0.646287	0.581932	-1.10837	0.326241	-0.686712	0.527793	0.225
ENSG00000167208	16	50666300	50681353	-0.719788	0.726651	1.02423	0.38292	1.63216	0.148275			0.351446
ENSG00000167210	18	46476972	46657220	-1.28739	0.531803	-1.16326	0.321699	-1.08152	0.338098	-1.0519	0.333474	0.374703
ENSG00000167220	18	47107408	47150500	2.13964	0.298725	0.859898	0.463841	-0.737077	0.513852	-1.54373	0.1558	0.312073
ENSG00000167232	19	23304991	23395471	1.09336	0.595407	0.389715	0.739894	0.808023	0.474183	1.10879	0.307991	0.537805
ENSG00000167257	11	117232625	117286454	4.41524	0.0320028	-1.2457	0.2886	-0.894032	0.428436	0.445253	0.682264	0.118123
ENSG00000167258	17	39461486	39567559	0.592842	0.773401	1.09368	0.351493	-0.261109	0.817104	0.668807	0.53861	0.667404
ENSG00000167261	16	67987394	68000586	-0.107835	0.958231	0.457693	0.696608	-0.0423652	0.970067	-0.393319	0.717631	0.936251
ENSG00000167264	16	67987746	68079320	-0.699943	0.733898	1.5864	0.176557	1.35165	0.23123	1.41897	0.192016	0.281021
ENSG00000167272	12	120578764	120581402	5.08216	0.0135763	0.814071	0.487997	-0.585301	0.604167	1.06316	0.328326	0.0531588
ENSG00000167280	17	79074824	79088599					-1.20906	0.284214	-0.241675	0.824157	0.623442
ENSG00000167283	11	118401346	118433278	2.27612	0.268962	0.452729	0.699737	-0.516607	0.647258	0.262703	0.809141	0.634567
ENSG00000167286	11	118339075	118342705	2.96707	0.149575	2.50634	0.0327506	1.03614	0.358756	-0.387633	0.721542	0.108349
ENSG00000167291	17	79932343	80035872					0.453234	0.688094	-0.323259	0.766305	0.731402
ENSG00000167302	17	81228277	81239091	-0.641406	0.755409			-1.4245	0.20705	-0.391285	0.71903	0.556952
ENSG00000167315	18	49782164	49813953	2.95823	0.150792	1.381	0.239412	2.43447	0.0310614	-0.115797	0.915212	0.126024
ENSG00000167323	11	3854527	4093210	-1.27299	0.536404	-0.556866	0.635223	-0.342919	0.761331	-0.149572	0.89062	0.766428
ENSG00000167325	11	4094707	4138932	1.22653	0.551377	1.02565	0.382262	1.03024	0.361498	1.1263	0.300415	0.391821
ENSG00000167333	11	4598672	4608231	-0.427203	0.835633	-0.625245	0.594283	-0.562266	0.618473	-0.743099	0.494467	0.674322
ENSG00000167363	17	82735615	82751196	-2.74634	0.182258	-1.01285	0.388228	-1.01875	0.36688	-1.24237	0.253343	0.278486
ENSG00000167371	16	29811382	29815892	2.65607	0.197054	-0.415729	0.723223	1.38315	0.220539			0.330828
ENSG00000167378	19	43584367	43596134	-1.6992	0.409224	-1.97265	0.0928639	-3.04107	0.00706913	-3.32008	0.00226901	0.0067383
ENSG00000167380	19	44165073	44178381	-2.35086	0.253556	-3.38049	0.00397929	-2.58756	0.0219125	-2.25771	0.0379131	0.0122573
ENSG00000167384	19	44474428	44500524	-0.670723	0.744611	-1.11636	0.341597	-0.792145	0.482912	-0.539912	0.619607	0.560091
ENSG00000167394	16	31060843	31074240	-3.58031	0.0820579	0.251024	0.830668	0.371258	0.742281	0.283188	0.794579	0.514879
ENSG00000167395	16	31074422	31084196	-1.03923	0.613749	-0.596301	0.611466	0.323516	0.774459	0.248766	0.819085	0.727509
ENSG00000167397	16	31090842	31095980	3.04884	0.138673	1.44004	0.219916	1.05426	0.350414	0.192967	0.85918	0.368415
ENSG00000167414	19	46633953	46636541	-1.77028	0.389908	-0.990534	0.398767	-1.03588	0.358876	-1.18943	0.274136	0.350941
ENSG00000167434	17	60149942	60170899	3.05355	0.138064	1.26166	0.282465	0.632732	0.575186	-0.216051	0.842543	0.431163
ENSG00000167447	17	59209400	59215239	2.71913	0.18663	2.34993	0.0452976	0.592818	0.59953	0.718426	0.508909	0.145482
ENSG00000167460	19	16067021	16103002	1.27675	0.5352	-1.91469	0.102868	-1.13874	0.313161	-1.18691	0.275153	0.235097
ENSG00000167461	19	16111889	16134234	0.840446	0.683138	-0.00914028	0.993787	-0.198416	0.860496	-0.341347	0.753641	0.976905
ENSG00000167468	19	1103982	1106791	0.347164	0.866104	-0.0938876	0.936252	0.110228	0.922224	0.412577	0.704441	0.896949
ENSG00000167470	19	1248553	1259143	-4.22735	0.0400608	-0.707142	0.546903	-0.828156	0.46324	1.00834	0.353878	0.141972
ENSG00000167476	19	2252252	2269759	-3.5601	0.0837996	-0.376235	0.748581	-0.0554245	0.960847	-0.853116	0.43282	0.789958
ENSG00000167483	19	17523301	17553839	1.42071	0.490191	1.35908	0.246951	1.55184	0.169284			0.263843
ENSG00000167487	19	18637025	18671721	-0.371447	0.856836	0.618584	0.598218	0.674874	0.550003	-0.430577	0.692192	0.716625
ENSG00000167491	19	19385826	19508932	1.0902	0.59647	1.4432	0.218904	1.52811	0.175898	1.43756	0.186258	0.248594
ENSG00000167508	16	88651935	88663161	2.81247	0.171954	-0.257725	0.826219	-0.460896	0.683105	-0.585427	0.590401	0.571869
ENSG00000167513	16	88803789	88809258	-2.75835	0.180355	-0.69564	0.553443	-0.718771	0.524361	0.776455	0.475295	0.392587
ENSG00000167515	16	88856220	88862686	-1.62994	0.428581	-1.4398	0.219993	-0.764599	0.498261	-0.492229	0.650861	0.427316
ENSG00000167522	16	89267630	89490561	0.203574	0.921241	-0.17944	0.878507	-0.109018	0.923076	0.704127	0.517379	0.884764
ENSG00000167523	16	89657740	89671272	2.87399	0.162767	0.89084	0.447914	1.12301	0.319889	0.929167	0.39294	0.298661
ENSG00000167524	17	28455752	28614197	0.282278	0.890955	0.132851	0.909892	-0.634406	0.574176	-0.574094	0.597614	0.830658
ENSG00000167525	17	28703197	28711888	0.780173	0.704754	0.606044	0.605657	-0.207752	0.854004	-0.133101	0.902601	0.819587
ENSG00000167526	16	89560677	89564542	2.11036	0.305387	2.0583	0.0795253	2.06038	0.0680103	1.84495	0.0898305	0.0972843
ENSG00000167528	12	48337180	48351414	1.74621	0.396386	-1.68898	0.150201	-1.59891	0.156716	-1.48782	0.171332	0.191254
ENSG00000167535	12	48813794	48828941	0.296339	0.88556	-0.405316	0.729881	1.16608	0.301681	0.919066	0.398105	0.677321
ENSG00000167536	17	28897781	28903079	-2.04707	0.32012	-1.59769	0.173495	-1.83374	0.104333	-1.34627	0.215792	0.176341
ENSG00000167543	17	29566052	29573157	-0.301871	0.883439	-1.05897	0.366992	-1.54644	0.170772	-0.651887	0.548933	0.550271
ENSG00000167548	12	49018975	49060794	-1.67035	0.417223	0.285021	0.808155	1.01629	0.368038			0.577691
ENSG00000167549	17	29614756	29622912	-0.138526	0.94636	0.324424	0.782261	-0.143479	0.898874			0.908483
ENSG00000167550	12	49064676	49070025	0.636853	0.75709	1.45981	0.213649	1.46588	0.19416	0.811188	0.455773	0.366445
ENSG00000167552	12	49184686	49189080	-1.66057	0.419956	-0.760949	0.516827	-1.03487	0.359344	-1.39364	0.200073	0.349073
ENSG00000167553	12	49188736	49274600	1.17543	0.568082	0.853618	0.467111	1.13745	0.313708	1.36844	0.208329	0.361947
ENSG00000167555	19	52397849	52418412	2.17135	0.29162	-0.504304	0.667478	-0.482826	0.668904	-0.116684	0.914565	0.751419
ENSG00000167562	19	52555822	52587174	-1.65598	0.42124	-0.700285	0.550798	-0.811602	0.472227	-0.302496	0.780919	0.580729
ENSG00000167565	19	40440844	40444335	0.0243488	0.990565	0.285815	0.807631	-0.699323	0.535646	-0.0514022	0.962306	0.97094
ENSG00000167566	12	49791146	49828750	-1.64883	0.423249	0.168959	0.885552	0.288446	0.798348	-1.33563	0.219443	0.681378
ENSG00000167578	19	40778216	40796942	1.12869	0.583571	0.0200728	0.986357	0.952785	0.39872	1.53005	0.159497	0.941264
ENSG00000167588	12	50103982	50111313	0.276434	0.893199	-0.699489	0.551251	-0.835309	0.459386			0.744706
ENSG00000167595	19	35758143	35771166	-1.78498	0.385984	-0.589844	0.615329	0.743144	0.510394	1.67033	0.124602	0.328835
ENSG00000167600	19	41193210	41207539	-0.438582	0.83132	1.84021	0.116962	1.66807	0.139553	1.75253	0.107111	0.190084
ENSG00000167601	19	41219223	41261766	1.13064	0.58292	-1.33569	0.255179	-0.692044	0.5399	-0.0697002	0.948903	0.802584
ENSG00000167604	19	35887653	35902303	-0.493512	0.810573	-0.853035	0.467415	-1.08577	0.336201	-0.665342	0.540716	0.573293
ENSG00000167608	19	54160108	54173250	0.680688	0.740952	-0.205965	0.860719	0.699497	0.535544	0.874021	0.421631	0.701918
ENSG00000167613	19	54351384	54370558	-4.0514	0.0491063	-2.91664	0.0129677	-1.31006	0.245904	-0.936378	0.389278	0.0391571
ENSG00000167615	19	54449190	54462016	2.36711	0.250288	2.02837	0.0839986	1.73135	0.125152	0.925803	0.394656	0.156776
ENSG00000167617	19	54465026	54473296	-6.57159	0.00141456	-1.38565	0.237832	-1.61588	0.152364	0.503591	0.643355	0.00559496
ENSG00000167618	19	54497879	54510687	-0.117148	0.954628	-0.806403	0.492104	-1.0286	0.362264	-0.719062	0.508534	0.82458
ENSG00000167625	19	42220292	42228201	-1.58921	0.440208	-1.21393	0.301074	-0.127644	0.909984	-0.799269	0.462421	0.672681
ENSG00000167632	8	139727725	140458579	-4.32524	0.0356704	-2.53305	0.0309373	-1.98727	0.078377	-1.57962	0.146407	0.0502246
ENSG00000167633	19	54816468	54830778	-1.69954	0.409131	1.22181	0.297949	1.40532	0.21323	1.3119	0.227744	0.273774
ENSG00000167634	19	54923509	54966312	1.35507	0.510459	0.399086	0.733874	-0.960636	0.394845	-0.943664	0.385599	0.517308
ENSG00000167635	19	36214602	36238771	-1.19212	0.562598	0.195533	0.867707	0.376699	0.738641			0.769693
ENSG00000167641	19	38251237	38256532	-6.52589	0.00152717	-1.23918	0.291132	-0.884197	0.433533	-0.763338	0.482785	0.00607779
ENSG00000167642	19	38244035	38292615	-8.38463	4.65686e-05	-1.98726	0.0904702	-1.80891	0.10911	-1.19653	0.271282	0.000186081
ENSG00000167645	19	38303558	38317273	-1.14215	0.579089			0.299855	0.790555	0.716559	0.510011	0.654219
ENSG00000167657	19	3958453	3971123	0.000212293	0.999918	-1.11703	0.341308	0.0705697	0.95016	0.239592	0.825648	0.999672
ENSG00000167658	19	3976056	3985463	2.02503	0.325358	0.0171933	0.988314	0.443041	0.694752	-0.176846	0.870836	0.957307
ENSG00000167664	19	4292227	4302431	0.117937	0.954323	-1.77689	0.130099	-1.67139	0.138766	-1.87388	0.0849092	0.407647
ENSG00000167670	19	4402640	4445018	4.7055	0.0222925	-0.860551	0.463501	-1.48292	0.189027	-2.15143	0.0479206	0.0561403
ENSG00000167671	19	4444999	4457794	-3.52411	0.0869753	-2.11408	0.0717095	-1.83905	0.103333	-2.51784	0.020615	0.0480038
ENSG00000167674	19	4472297	4502208	5.20826	0.0114217	1.59703	0.173674	1.45877	0.196332	-0.132141	0.9033	0.0456097
ENSG00000167676	19	4502192	4518486	-1.36873	0.506206	-0.897874	0.444338	-1.06584	0.345145	-1.42731	0.18942	0.342191
ENSG00000167680	19	4542593	4581776	-0.7906	0.700997	0.349192	0.766106	0.131845	0.907035	1.87522	0.0846859	0.613816
ENSG00000167685	19	56132599	56160893	-6.08294	0.00313341	-1.2452	0.288794	-0.377635	0.738015	1.67863	0.122742	0.0122484
ENSG00000167700	8	144509070	144511213					-0.22236	0.843866			0.843866
ENSG00000167701	8	144502973	144507174					-1.07524	0.34091	-1.30241	0.231124	0.278332
ENSG00000167702	8	144466043	144474202					-0.0889827	0.93718	0.216006	0.842575	0.909644
ENSG00000167703	17	1569268	1628886	0.178349	0.930974	-0.77388	0.509729	-0.195043	0.862844	-0.373026	0.731622	0.846397
ENSG00000167705	17	1646145	1649866	2.44719	0.23462	0.319482	0.785496	0.0627019	0.955711	0.303962	0.779884	0.859981
ENSG00000167711	17	1742836	1755265	-2.63309	0.200958	-2.21004	0.0597397	-1.56688	0.165188	-1.64916	0.129449	0.113816
ENSG00000167716	17	1716523	1738599	-0.76169	0.711431	1.41892	0.226753	1.80945	0.109004	1.82802	0.0928161	0.175339
ENSG00000167720	17	2303383	2325260	-5.92945	0.00397937	-0.793493	0.499061	0.187917	0.867808	0.493839	0.649795	0.0164754
ENSG00000167721	17	2322396	2336657	-0.804743	0.695912	0.791758	0.5	1.07311	0.341868			0.517486
ENSG00000167733	19	5680604	5688523	3.37947	0.100729	0.648029	0.580915	0.640575	0.570459	0.811922	0.455366	0.31045
ENSG00000167740	17	4143168	4187310	2.30222	0.26351	-0.522845	0.656027	0.104508	0.926248	0.557177	0.608454	0.758068
ENSG00000167748	19	50819146	50823787	2.17349	0.291147	1.7069	0.145921	1.63647	0.147207	1.54062	0.156635	0.172
ENSG00000167766	19	52594060	52690559	-3.90294	0.0580176	-2.86708	0.0145886	-1.43552	0.203556	-1.4235	0.190604	0.0421379
ENSG00000167768	12	52674736	52680407	-0.208525	0.919332	2.33405	0.0467729	2.89811	0.01026	2.06894	0.0571416	0.0321895
ENSG00000167769	19	6306142	6333612	2.47169	0.229968	1.64195	0.161886	0.843425	0.455035	-0.0301401	0.977892	0.891745
ENSG00000167770	11	63985853	64001811	-1.95317	0.342819	-0.617215	0.599028	-0.0863266	0.939052	-0.032899	0.975869	0.930796
ENSG00000167772	19	8363289	8374370	6.80809	0.000944607	-0.00493023	0.996649	-0.203198	0.857169	-0.812856	0.454848	0.00530339
ENSG00000167775	19	8302127	8308358	-1.21182	0.556162	0.423268	0.718415	0.347782	0.758051	0.882945	0.416906	0.633404
ENSG00000167778	12	53064316	53079404	0.615771	0.76489	-0.986205	0.400832	-0.790708	0.483706	-0.269738	0.804132	0.656346
ENSG00000167779	12	53097436	53102345	6.5372	0.00149857	2.27248	0.0528804	0.318927	0.777573	-0.60277	0.579441	0.00586879
ENSG00000167780	12	53103486	53124535	1.03851	0.613993	0.214582	0.854955	0.515617	0.647889	0.336324	0.757151	0.748479
ENSG00000167785	19	8806170	8832314	-1.66754	0.418007	0.27447	0.815126	-0.0453624	0.967951	-0.774019	0.476681	0.889768
ENSG00000167792	11	67605653	67612554	-0.504367	0.806488	-1.36384	0.2453	-0.874192	0.438755	0.882852	0.416955	0.495649
ENSG00000167797	11	67506497	67508649	0.809352	0.694258	-0.906983	0.43973	-0.652662	0.563209	-1.10148	0.311192	0.502768
ENSG00000167799	11	67627938	67629937	-0.811194	0.693598	0.155332	0.894727	0.190932	0.865707			0.848876
ENSG00000167815	19	12796820	12801800	5.12506	0.012806	1.90647	0.104355	1.48121	0.189537	2.70083	0.0130205	0.0236699
ENSG00000167840	17	5105269	5123162	-0.762646	0.711085	0.770145	0.511774	-0.323144	0.774711	-1.33025	0.221306	0.561923
ENSG00000167842	17	5486285	5490814	3.01011	0.143759	2.3126	0.0488293	1.84893	0.101494	0.476729	0.661157	0.110981
ENSG00000167850	17	74541073	74546115	-0.468378	0.820051	-2.07361	0.0773149	-1.48865	0.187321	-1.23591	0.255821	0.217223
ENSG00000167851	17	74466399	74484794	-0.912612	0.657597	-0.933972	0.426241	-0.482124	0.669357	-1.67002	0.124672	0.383809
ENSG00000167861	17	74950742	74973166	1.8292	0.374327	-0.366489	0.754883	-0.446273	0.692638	-0.585875	0.590117	0.620925
ENSG00000167862	17	75012670	75021261	3.62372	0.078416	0.936557	0.424962	-0.657644	0.560234	-0.603341	0.579082	0.259344
ENSG00000167863	17	75038863	75046985	0.837405	0.684223	1.20702	0.303833	-0.163583	0.884797	1.04568	0.336338	0.648955
ENSG00000167874	17	7855066	7856099	-4.13261	0.0447381	-0.953339	0.416712	-1.17541	0.297833	0.680528	0.531516	0.148006
ENSG00000167881	17	76038775	76072517	-3.53684	0.0858412	-0.0982107	0.933323	-0.421661	0.708793			0.676332
ENSG00000167895	17	78130770	78142968	3.41297	0.0973992	1.85958	0.113159	0.891267	0.429866	1.28238	0.238379	0.162193
ENSG00000167900	17	78174091	78187233	-4.05982	0.0486374	-0.942934	0.421816	-0.47159	0.676165	1.11742	0.304243	0.168586
ENSG00000167904	8	55696424	55773407	1.71349	0.405295	0.225358	0.847758	-0.525763	0.641442	-0.207891	0.848416	0.751469
ENSG00000167912	8	59119040	59123478	-0.470493	0.819252	-0.491894	0.675188	-0.0848158	0.940116	-0.254404	0.815058	0.866305
ENSG00000167914	17	39953263	39977768	0.848193	0.680379	0.00349062	0.997627	0.252214	0.823229	0.449314	0.679526	0.990712
ENSG00000167920	17	40819101	40836270	-3.12205	0.129443	0.978577	0.404484	0.0960848	0.932178	0.266484	0.806448	0.725506
ENSG00000167925	17	42188799	42194513	1.65651	0.421094	2.32379	0.0477474	2.68571	0.0173686	0.76731	0.48051	0.0500305
ENSG00000167930	16	234521	272183	-0.779844	0.704873	-1.37634	0.241001	-0.562931	0.618058	-0.13608	0.900433	0.713455
ENSG00000167962	16	1997654	2009821	-0.807642	0.694872	-0.554478	0.636674	-0.699409	0.535595	-0.457064	0.674314	0.639997
ENSG00000167965	16	2204248	2209453	-2.27465	0.269272	-1.08274	0.356335	-0.879499	0.435981	-0.736207	0.498479	0.38032
ENSG00000167967	16	2223580	2235742	-3.62553	0.0782668	-1.70767	0.145739	-1.27433	0.259018	-1.05085	0.333956	0.155368
ENSG00000167968	16	2235816	2238711	1.72719	0.40155	0.0851394	0.942181	0.183806	0.870674	1.29266	0.234635	0.82102
ENSG00000167969	16	2239402	2252300	-2.51698	0.221542	-0.146724	0.900529	0.335445	0.76638	0.842828	0.43839	0.694979
ENSG00000167972	16	2275881	2340746	1.40767	0.494183	0.499955	0.670176	0.105865	0.925294	0.246153	0.820953	0.820896
ENSG00000167977	16	2682523	2709030	-1.85278	0.368199	-1.51832	0.195859	-1.48435	0.1886	-1.83825	0.0910027	0.170454
ENSG00000167978	16	2752626	2772538	3.99151	0.0525522	-0.151697	0.897176	0.168621	0.881275	0.153641	0.887664	0.663453
ENSG00000167981	16	3432414	3443504	-0.542973	0.792004	-0.152414	0.896693	0.23495	0.835149	0.659085	0.544529	0.817015
ENSG00000167984	16	3539033	3577403	0.686873	0.738683	0.916524	0.434934	0.0680142	0.951963	-0.185105	0.864861	0.873291
ENSG00000167985	11	61430042	61446733	2.68482	0.19225	1.15041	0.327075	0.66031	0.558644	0.655114	0.546957	0.370854
ENSG00000167986	11	61299451	61342596	1.17345	0.568736	-0.793373	0.499126	-0.848229	0.452471	0.90312	0.406342	0.481174
ENSG00000167987	11	61130257	61161615	3.86137	0.0607411	-0.585672	0.61783	-0.282579	0.802364			0.230573
ENSG00000167992	11	61258286	61295316	-2.14767	0.296916	1.31629	0.262146	1.65299	0.143166	1.49205	0.170117	0.20213
ENSG00000167994	11	61897301	61920269	2.84672	0.166792	0.875822	0.455605	2.64514	0.0191354	2.4237	0.0258533	0.0411479
ENSG00000167995	11	61950063	61965515	4.58747	0.025879	2.17599	0.0637823	2.13623	0.0584749	1.15607	0.28782	0.0539697
ENSG00000167996	11	61959718	61967634	4.33638	0.0351978	-1.01875	0.38547	-0.95503	0.397609	-1.75379	0.106858	0.0979786
ENSG00000168000	11	62689289	62709845	0.0274887	0.989348	1.27277	0.278249	1.4525	0.198261	0.502672	0.643961	0.955037
ENSG00000168002	11	62761565	62766710	-0.61838	0.763924	-0.111703	0.924189	-0.203893	0.856686	-0.456165	0.674917	0.850678
ENSG00000168003	11	62856004	62888880	0.78446	0.703208	1.25957	0.283266	0.749955	0.506526	0.770267	0.47882	0.490914
ENSG00000168004	11	63461404	63491194	-0.703918	0.732444	-0.890043	0.44832	-1.55599	0.168145			0.3993
ENSG00000168005	11	63813456	63827716	-0.353885	0.863537	0.909205	0.43861	-0.0378348	0.973267	0.17509	0.872107	0.92306
ENSG00000168010	11	72814406	72843674	0.295013	0.886068	-0.195546	0.867698	0.113464	0.919949	-0.904489	0.40563	0.860367
ENSG00000168014	11	74012718	74171210	-1.83691	0.372317	0.0140289	0.990465	-0.45994	0.683727			0.971654
ENSG00000168016	3	36826819	36945057	0.0871748	0.966229	-0.140426	0.904778	-1.24649	0.269569	-0.104762	0.923266	0.921151
ENSG00000168026	3	39107680	39138903	-1.64156	0.425297	-0.673721	0.566011	-0.905645	0.422462	-0.753916	0.488204	0.475041
ENSG00000168028	3	39406716	39426255	-1.09798	0.593854	0.0677121	0.954001	0.764773	0.498164	0.270832	0.803353	0.861096
ENSG00000168036	3	41194741	41260096	1.92216	0.350538	0.663037	0.572187	0.970742	0.389891	1.05368	0.332656	0.405969
ENSG00000168038	3	41246599	41962130	1.98805	0.33427	-0.03075	0.979101	-0.617608	0.584356	-0.50221	0.644265	0.919081
ENSG00000168040	11	70203296	70207390	1.03971	0.613587	0.324317	0.782331	-0.664214	0.556321	-1.27663	0.240489	0.556455
ENSG00000168056	11	65538559	65558930	3.66956	0.0747135	3.15724	0.00715338	1.19918	0.288169	0.232909	0.830437	0.0265965
ENSG00000168060	11	65044818	65058553	1.20849	0.557248	0.709712	0.545447	1.81623	0.107684	0.16947	0.876179	0.493873
ENSG00000168061	11	65040901	65044828	0.847409	0.680657	0.426459	0.716384	2.37805	0.0351778	1.30584	0.2299	0.137163
ENSG00000168062	11	64987945	64997018	-2.53442	0.218358	-2.54994	0.0298354	-0.72758	0.519291	0.608157	0.576057	0.10608
ENSG00000168066	11	64764606	64778786	-0.436583	0.832078	-2.47617	0.0349085	-1.9429	0.0852718	0.851244	0.433831	0.109012
ENSG00000168067	11	64784918	64803241	-1.94222	0.345532	-1.86516	0.11208	-1.50604	0.182223	-1.84789	0.0893198	0.143394
ENSG00000168071	11	64340204	64357534	1.27539	0.535636	1.31262	0.263479	1.5591	0.167296	1.92656	0.0765066	0.17321
ENSG00000168078	8	27809624	27838082	0.0964097	0.962654	0.293084	0.802838	0.107074	0.924443	0.984997	0.365132	0.90875
ENSG00000168079	8	27869883	27992673	-0.273037	0.894504	0.134992	0.908447	-0.541169	0.631704			0.866444
ENSG00000168081	8	28316986	28343355	-2.97344	0.148703	0.161868	0.890325	0.551333	0.625315			0.622886
ENSG00000168090	7	100088969	100092187	0.324251	0.874866	0.739011	0.528986	0.58845	0.602222	-0.0839689	0.938462	0.851509
ENSG00000168092	11	117144284	117176894	1.86114	0.366043	-0.557751	0.634686	-1.17197	0.299247	-2.2242	0.0408569	0.140362
ENSG00000168096	16	4696510	4734378	-2.70179	0.189455	-1.31738	0.26175	-1.48618	0.188054	-0.460602	0.671939	0.280573
ENSG00000168101	16	4693562	4695859	-3.31596	0.107293	0.391077	0.739018	0.646491	0.566905	-0.502151	0.644304	0.405789
ENSG00000168116	6	57046532	57055239	-1.64104	0.425442	-1.24047	0.290628	-1.02088	0.365878	-1.12389	0.30145	0.34123
ENSG00000168118	1	229271062	229305894	-4.33276	0.0353508	-0.428992	0.714773	-0.550676	0.625727	-0.967843	0.373542	0.144924
ENSG00000168137	3	9397615	9479240	-1.46381	0.477124	0.732158	0.532813	0.605711	0.591616	0.0687738	0.949582	0.826307
ENSG00000168140	16	4371848	4383538	-1.08366	0.598675	-0.574427	0.624595	-0.266169	0.813624			0.704231
ENSG00000168152	4	82900684	82919969	-0.712063	0.729469	-0.321305	0.784303	-0.335767	0.766162	-0.71764	0.509373	0.717562
ENSG00000168159	1	228487382	228499899	0.0887096	0.965634	0.266608	0.82033	-0.5063	0.653832	-0.42637	0.695047	0.897851
ENSG00000168172	8	42896946	43030535	-0.607746	0.767866	1.57764	0.178956	1.78368	0.11414	1.88011	0.0838777	0.168376
ENSG00000168175	14	55051647	55070194	2.25917	0.272543	1.663	0.156574	1.96958	0.0810691			0.136256
ENSG00000168209	10	72273919	72276036	-1.25345	0.542678	-1.47747	0.208159	-1.28614	0.254631			0.302689
ENSG00000168214	4	26163455	26435131	-1.42698	0.488277	1.06799	0.362924	1.78913	0.113037	-0.750468	0.490196	0.284079
ENSG00000168216	6	69672757	69867236	-3.98284	0.0530677	-0.514709	0.661042	-0.345808	0.759382	-0.905668	0.405018	0.226624
ENSG00000168228	4	25312774	25370383	-0.177248	0.931399	0.646643	0.581724	1.25467	0.266442	1.34319	0.216846	0.68874
ENSG00000168229	14	52267698	52276724	-0.725612	0.724529	-0.463215	0.693132	-0.565299	0.616581	-0.791959	0.466524	0.636157
ENSG00000168234	18	23992773	24135610	-2.48107	0.228204	-0.230345	0.844432	-0.981778	0.384525	-1.24233	0.253359	0.450632
ENSG00000168237	3	52287089	52295257	0.624855	0.761527	1.47427	0.209147	1.75871	0.119295	1.87172	0.0852687	0.17766
ENSG00000168246	5	172209646	172283764	0.721358	0.726079	1.49627	0.202432	2.9188	0.00973036	2.44252	0.0247226	0.0275818
ENSG00000168256	17	42011382	42025644	0.611175	0.766594	0.141698	0.90392	0.0964077	0.93195	0.854953	0.43183	0.86297
ENSG00000168259	17	41976421	42021376	2.93287	0.154324	0.0812947	0.944787	1.63837	0.146737	-0.17422	0.872738	0.756315
ENSG00000168264	1	234604269	234610178	1.67167	0.416855	0.165033	0.888194	1.65363	0.143012	-1.17166	0.281367	0.465725
ENSG00000168268	3	52524385	52535054	-0.878433	0.669646	0.339208	0.772606	0.931977	0.4091	0.777145	0.474903	0.605068
ENSG00000168273	3	52534013	52579237	-1.21149	0.556268	-1.70298	0.14685	-0.692635	0.539554	-0.346512	0.750037	0.444252
ENSG00000168275	1	234373456	234385080	-2.17678	0.290415	0.611304	0.602532	-0.0572471	0.95956	0.437791	0.687305	0.853307
ENSG00000168282	14	49620799	49623481	0.68987	0.737585	0.61253	0.601805	1.05927	0.348129	0.014106	0.989652	0.959781
ENSG00000168283	10	22321099	22331484	-2.00674	0.329745	-0.357844	0.760486	-1.7563	0.119801	-0.482596	0.657252	0.384678
ENSG00000168286	16	67842320	67844195	-1.82904	0.374369	-0.997876	0.395281	-1.7485	0.121454			0.237259
ENSG00000168288	2	149569637	149587778	-0.328245	0.873337	-0.762408	0.516024	-0.267025	0.813035	-0.36349	0.738228	0.780803
ENSG00000168291	3	58427630	58433857	-0.185913	0.928054	-0.438999	0.708421	-0.141706	0.900118	-0.120453	0.911817	0.895265
ENSG00000168297	3	58332880	58426127	-1.30491	0.526235	-0.73011	0.53396	-0.253441	0.822384	0.0303586	0.977732	0.922315
ENSG00000168298	6	26156329	26157115	2.15914	0.294344	1.46319	0.21259	1.61716	0.152038	0.233651	0.829904	0.336057
ENSG00000168300	8	51817575	51899186	3.29334	0.10971	0.520035	0.657757	0.594821	0.598297	0.644033	0.553758	0.368363
ENSG00000168301	3	58492096	58502360	0.0723288	0.971977	1.02875	0.380823	-0.0560806	0.960384	0.630214	0.562297	0.934382
ENSG00000168303	7	40126027	40134622	2.87012	0.163333	0.0356607	0.975765	0.42547	0.706284	0.10093	0.926064	0.923486
ENSG00000168306	3	58505136	58537283	-0.114519	0.955645	-0.0756568	0.948611	-0.820173	0.467562	-0.288785	0.790613	0.914108
ENSG00000168309	3	58564117	58627610	1.44782	0.481948	0.170982	0.884192	-0.110801	0.921821			0.863448
ENSG00000168310	4	184385702	184474558	0.104165	0.959652	-1.10307	0.347374	-0.290772	0.796758	-1.01582	0.350322	0.855014
ENSG00000168329	3	39263495	39281735	0.223612	0.913517	0.167937	0.88624	-0.240785	0.831116	0.549413	0.613458	0.857715
ENSG00000168334	3	39183210	39192596	5.5249	0.00728972	1.38652	0.237537	1.0231	0.364835	1.89217	0.0819112	0.0259315
ENSG00000168374	3	57571363	57598220	0.208897	0.919188	-1.49985	0.201352	-1.71338	0.129118	-1.48052	0.173442	0.386588
ENSG00000168385	2	241315100	241354027	-0.789274	0.701474	-2.01974	0.0853239	-1.0359	0.358867	-1.17464	0.280147	0.241913
ENSG00000168389	1	39955112	39969968	-3.07852	0.134872	-2.41318	0.0398054	-1.22522	0.277827			0.0846708
ENSG00000168393	2	241675747	241686944	-2.4059	0.242609	0.348159	0.766778	-0.24814	0.826038	-1.06971	0.325356	0.58516
ENSG00000168394	6	32845209	32853816	4.38573	0.0331682	1.06783	0.362997	-0.769796	0.495346	0.527069	0.62796	0.125541
ENSG00000168395	2	241687085	241729478	-1.86895	0.364033	-2.90124	0.0134533	-3.42392	0.00242403	-2.27142	0.0367619	0.00776053
ENSG00000168397	2	241637213	241673857	0.653041	0.751118	0.0136465	0.990725	-0.528353	0.639801	0.0359866	0.973605	0.973434
ENSG00000168404	16	74671855	74700960	-0.66559	0.746497	-0.449016	0.702082	-0.0761945	0.946193	-0.744619	0.493584	0.844988
ENSG00000168411	16	74621399	74666877	-4.16427	0.0431261	-1.20751	0.303637	-0.403884	0.720544	-0.477258	0.660805	0.172125
ENSG00000168421	4	40191011	40246967	1.16864	0.57032	1.62286	0.16682	1.40597	0.213017			0.262693
ENSG00000168434	16	23388493	23453189	3.68027	0.0738703	0.410062	0.726844	-0.754095	0.504182			0.232279
ENSG00000168438	6	110180141	110254275	0.143662	0.944374	1.10995	0.344377	0.473394	0.674997	-0.315459	0.771786	0.83261
ENSG00000168439	11	64185272	64204543	0.881274	0.668641	1.53651	0.190556	1.62606	0.149797	0.4045	0.709962	0.347959
ENSG00000168461	18	9708275	9862551	0.317587	0.877417	0.517974	0.659027	0.325566	0.773068	0.339873	0.754671	0.791261
ENSG00000168476	8	22138020	22141951	-0.954646	0.6429	-0.969814	0.408706	-1.71657	0.128406	-2.02578	0.0625264	0.161765
ENSG00000168477	6	32041153	32115334	1.1196	0.586604	2.23528	0.0568833	2.65359	0.0187549			0.0427376
ENSG00000168484	8	22156913	22164479	-0.569449	0.782112	-1.55462	0.185382	-2.68979	0.0171991	-0.510188	0.639014	0.0684416
ENSG00000168487	8	22165140	22212326	-2.11558	0.304191	-1.63374	0.163994	0.414532	0.713497	-2.10839	0.0525617	0.152843
ENSG00000168488	16	28822999	28837237	-0.186301	0.927904	0.13007	0.911771	0.698032	0.536399	0.696415	0.521978	0.853023
ENSG00000168495	8	22245133	22254601	1.17252	0.56904	2.05088	0.0806159	2.06581	0.0672878	2.38593	0.0282583	0.0642793
ENSG00000168496	11	61792911	61797238	0.314014	0.878786	-0.618788	0.598097	-0.405278	0.71962	-0.165505	0.879053	0.816333
ENSG00000168497	2	191834310	191847088	1.48487	0.470808	0.582555	0.619703	1.3197	0.242447			0.422446
ENSG00000168509	1	146017468	146036746	-0.159693	0.938179	-1.18905	0.311091	-1.51796	0.178787			0.740173
ENSG00000168517	17	45160700	45170040	-0.981954	0.633425	-2.33202	0.0469646	-1.2437	0.270645			0.126283
ENSG00000168522	8	43034194	43085788	-1.74584	0.396488	-0.0260014	0.982328	0.544352	0.6297			0.947683
ENSG00000168528	1	31409565	31434680	-0.92244	0.654148	-2.63603	0.0247295	-2.34881	0.0374882	-2.20139	0.0429693	0.0449547
ENSG00000168530	2	210290150	210315174	-1.71976	0.40358	-0.698305	0.551925	-0.523508	0.642872	0.193784	0.85859	0.674037
ENSG00000168538	4	183659267	183713594	0.301136	0.88372	0.123909	0.915934	-0.495413	0.660805	-0.00286057	0.997902	0.991971
ENSG00000168542	2	188974373	189012746	0.526509	0.798173	1.04214	0.374654	1.52969	0.175451	0.119238	0.912703	0.69822
ENSG00000168546	8	21690398	21812357	1.94529	0.344771	4.68448	6.58904e-05	5.03435	8.23151e-06	4.03008	0.000211098	2.82886e-05
ENSG00000168556	4	183505058	183512429	1.56521	0.447144	-0.307315	0.793477	-0.667576	0.554325	-1.5013	0.167486	0.468403
ENSG00000168564	4	183444635	183449064	-0.298337	0.884794	0.0872047	0.940781	-0.000723249	0.999489	-1.29069	0.235349	0.997978
ENSG00000168566	6	7590198	7611967	-2.02792	0.324667	-2.33616	0.0465742	-2.17154	0.0544299	-0.983017	0.366097	0.0908115
ENSG00000168569	11	62771629	62792006	-1.08984	0.596593	-3.4982	0.00288173	-2.83532	0.0120278	-2.94147	0.00684165	0.00695223
ENSG00000168575	8	42416475	42541926	0.754578	0.714007	1.56066	0.18368	0.836752	0.458611	0.76375	0.482549	0.427601
ENSG00000168591	17	44186970	44191929	-0.83209	0.68612	1.72055	0.142726	0.321333	0.77594	-0.13452	0.901568	0.699217
ENSG00000168610	17	42313324	42388540	3.379	0.100777	3.66706	0.00178456	4.31267	0.000133528	-0.643349	0.554179	0.000496373
ENSG00000168612	20	45881227	45885266	-0.574127	0.780368	-0.682669	0.560864	-0.829551	0.462487	0.811099	0.455822	0.5889
ENSG00000168615	8	38996754	39105445	4.08121	0.0474631	2.28167	0.0519286	1.47261	0.19212	1.77846	0.102015	0.0727524
ENSG00000168646	17	65528563	65561648	0.64552	0.753891	0.147749	0.899838	1.10411	0.328103	0.0405719	0.970244	0.912387
ENSG00000168653	1	39026318	39034636	-1.84722	0.369638	-1.06738	0.363196	-1.40979	0.211778	-2.3525	0.0305457	0.0981719
ENSG00000168661	19	34926903	34945170	4.76331	0.0206994	1.22491	0.296721	1.06964	0.34343	2.24523	0.0389873	0.0509871
ENSG00000168672	8	126552443	126558478	-2.06174	0.316664	-1.15572	0.324846	-0.733026	0.516169	-1.31273	0.22745	0.330046
ENSG00000168675	18	13217498	13652755	0.881846	0.668439	0.0704431	0.952148	0.486803	0.666341			0.882611
ENSG00000168679	1	110362851	110391082	0.414691	0.840382	-0.521035	0.657141	-0.228865	0.83936	-0.239643	0.825612	0.808117
ENSG00000168685	5	35852695	35879603	-2.61323	0.204376	-0.641122	0.584953	-0.093533	0.933975	-0.83433	0.443021	0.729119
ENSG00000168701	16	67227103	67229278	-0.238085	0.907944	0.967531	0.40981	0.0920812	0.934997	0.749061	0.491009	0.850321
ENSG00000168710	1	109984765	110023742	1.80866	0.379714	-0.534788	0.648692	-0.668948	0.553511	0.456661	0.674585	0.569546
ENSG00000168724	5	34929559	34958964	-0.517975	0.801375	0.365663	0.755417	-1.09008	0.334287	-0.946387	0.384229	0.612074
ENSG00000168734	20	44531785	44624247	0.984913	0.632402	0.113068	0.923265	0.0296521	0.979047	0.214896	0.843373	0.941567
ENSG00000168754	2	96875882	96986580	1.48947	0.469434	1.16847	0.319538	0.81928	0.468047			0.413719
ENSG00000168758	2	96859718	96870757	-2.2378	0.277105	-0.270807	0.81755	0.0667875	0.952828	-1.23896	0.254649	0.822944
ENSG00000168763	2	96816245	96835382	-0.29817	0.884858	-3.2496	0.00563492	-1.59362	0.158091			0.0171322
ENSG00000168765	1	109656099	109665496	3.50289	0.0888928	2.20644	0.0601571	0.750766	0.506066	0.474343	0.662749	0.145459
ENSG00000168769	4	105145875	105279816	-0.754637	0.713985	-0.171573	0.883795	-0.110489	0.92204			0.877601
ENSG00000168778	12	123671110	123708399	-0.326774	0.8739	-0.958668	0.414112	-1.20939	0.284085	-0.89848	0.408757	0.578997
ENSG00000168781	15	43533462	43590208	1.49961	0.466414	0.676375	0.564483	0.780237	0.489516			0.507059
ENSG00000168785	4	98470367	98658611	-0.787208	0.702218	1.26412	0.281529	1.97675	0.0799692			0.205665
ENSG00000168792	17	29560547	29567037	0.908921	0.658894	0.912933	0.436736	0.268132	0.812275	0.365424	0.736887	0.692198
ENSG00000168795	9	37438102	37465450	1.54026	0.454421	0.271749	0.816926	1.32849	0.239324	-0.398394	0.714147	0.587327
ENSG00000168802	16	69118010	69132588	1.67518	0.415878	0.69401	0.554374	1.30102	0.249177	0.77485	0.476208	0.408822
ENSG00000168803	15	43330672	43354569	-0.278771	0.892302	-0.706233	0.547419	-0.657173	0.560515	-0.67037	0.537662	0.719727
ENSG00000168806	15	43323649	43330582	0.214917	0.916868	-0.412617	0.725211	-0.415966	0.71255	-0.357034	0.742711	0.820854
ENSG00000168807	16	69187147	69309052	-0.552231	0.788541	0.242272	0.836487	0.162591	0.885491	-0.445531	0.682076	0.821115
ENSG00000168813	19	32345594	32387667	-0.309441	0.880537	-0.711669	0.54434	-0.959947	0.395184			0.710639
ENSG00000168818	4	4415742	4542346	-2.45608	0.232924	-0.241488	0.837009	-0.689132	0.541607	-0.876125	0.420514	0.54288
ENSG00000168824	4	4348140	4419058	0.807609	0.694884	1.35644	0.247872	-0.260543	0.817493	0.18851	0.862399	0.72447
ENSG00000168826	4	4290251	4321786	-1.57682	0.44378	-0.524022	0.655302	-0.644341	0.568195	1.01439	0.350997	0.505108
ENSG00000168827	3	158644527	158695581	-1.51603	0.461549	-0.167717	0.886388	-0.164695	0.88402	0.522378	0.631024	0.803075
ENSG00000168872	16	70346861	70373383	-0.0354386	0.986268	0.726811	0.53581	-0.1602	0.887164			0.963406
ENSG00000168874	2	85751344	85791383	1.95166	0.343193	0.327909	0.779982	-0.0930268	0.934331	0.180051	0.868517	0.84803
ENSG00000168876	11	94493979	94499578	0.671744	0.744235	-0.426129	0.716594	-0.340471	0.762983	-1.23963	0.254394	0.640254
ENSG00000168878	2	85657314	85668741	-2.07405	0.313782	0.10058	0.931719	0.499201	0.658376			0.811874
ENSG00000168883	2	85602856	85649283	-1.74088	0.397829	-0.648077	0.580887	-1.21817	0.280602	-1.05018	0.334263	0.387877
ENSG00000168884	4	2741648	2756342	-2.37952	0.247814	-1.96098	0.094813	-1.3622	0.227608	1.76554	0.10453	0.142088
ENSG00000168887	2	85605254	85612066	0.340468	0.868663	0.516684	0.659823	0.30572	0.786556	0.702459	0.518372	0.755938
ENSG00000168890	2	85598547	85603196	-2.64748	0.198508	-1.5337	0.191369	-1.35756	0.229196	-0.489168	0.652889	0.272681
ENSG00000168894	2	85595725	85597708	-5.82571	0.00466347	-0.88362	0.451602	-0.3326	0.768304			0.0141835
ENSG00000168899	2	85584431	85593406	-2.50295	0.224128	-0.457344	0.696827	-1.25349	0.266891	-0.393755	0.717331	0.456363
ENSG00000168903	5	180988846	181006727	-2.65838	0.196665	-0.645318	0.582498	-0.0474653	0.966466	-0.0230697	0.983077	0.953366
ENSG00000168904	15	99251362	99390729	3.19262	0.121003	0.0558952	0.962022	-0.324883	0.773532	0.00208553	0.99847	0.99408
ENSG00000168906	2	85539168	85545281	-1.68255	0.413828	-1.0906	0.352852	-0.717312	0.525203	-0.471843	0.664417	0.489777
ENSG00000168913	9	34521043	34522990	-0.81026	0.693933	0.934025	0.426215	1.15299	0.307144			0.475535
ENSG00000168916	5	124636913	124748807	-5.32561	0.00969501	-1.39685	0.234061	-0.773751	0.493133	0.00858659	0.993701	0.924635
ENSG00000168918	2	233059967	233207903	-1.76541	0.391214	-3.08997	0.00848066	-2.50439	0.0265401	-1.93049	0.075909	0.023553
ENSG00000168924	4	1811479	1856156	0.855305	0.677848	-0.631183	0.590786	-1.74294	0.122642	-2.30173	0.0343221	0.113045
ENSG00000168925	16	75218988	75226338	0.43022	0.834489	0.0139161	0.990541	-0.454639	0.687179			0.973576
ENSG00000168928	16	75204103	75207161	-0.593363	0.773207	0.0255646	0.982625	-0.517122	0.646931			0.952505
ENSG00000168936	4	1715952	1721358	0.620272	0.763223	-0.26321	0.822582	-0.400999	0.722457	-1.21699	0.26317	0.684078
ENSG00000168944	5	123344890	123423592	-0.635902	0.757442	-1.65377	0.158885	-1.52921	0.175587	-0.243108	0.823131	0.437101
ENSG00000168958	2	227325151	227357833	2.70954	0.188188	3.23116	0.00591265	3.08445	0.00629537	2.4038	0.0270977	0.0108233
ENSG00000168961	17	27629798	27649560	-3.46239	0.0926464	-2.37258	0.0432619	-1.78823	0.113218	-1.89755	0.0810463	0.0727952
ENSG00000168970	15	41828095	41848155	3.46478	0.0924211	2.06478	0.0785843	1.99731	0.0768811	0.502239	0.644247	0.112075
ENSG00000168993	4	784957	826129	-0.773573	0.707136	0.523996	0.655318	1.44592	0.200302	-0.855489	0.431542	0.476174
ENSG00000168994	6	3722614	3751713	-0.330561	0.872451	0.151408	0.897372	-0.950785	0.399711	-0.953445	0.380693	0.773352
ENSG00000168995	19	51142299	51153526	4.38204	0.0333162	1.51685	0.196292	1.11983	0.321262	1.09152	0.315587	0.100746
ENSG00000169016	2	11444375	11466177	-0.570167	0.781844	-1.13891	0.331933	-1.06424	0.345871	-1.66559	0.125675	0.334742
ENSG00000169018	15	68277745	68295862	1.69945	0.409155	-0.756403	0.519335	0.356379	0.752264	-0.0890454	0.93475	0.80234
ENSG00000169019	4	47450787	47463702	0.492425	0.810982	0.884787	0.451005	1.59701	0.157209	1.37998	0.204519	0.360973
ENSG00000169020	4	672436	674330	0.23931	0.907473	0.597152	0.610957	0.515758	0.647799	-0.00676214	0.995039	0.981398
ENSG00000169021	19	29205320	29213151	-2.53369	0.21849	0.148559	0.899292	-1.28454	0.255222	-1.23364	0.256696	0.492642
ENSG00000169026	4	681829	689271	0.0940851	0.963553	-0.410169	0.726775	-0.420138	0.709797	0.0647648	0.952517	0.92639
ENSG00000169032	15	66386837	66491656	-1.10108	0.592811	-0.0592229	0.959763	0.136961	0.903445			0.917841
ENSG00000169045	5	179614178	179634784	-1.52387	0.459235	0.567265	0.628921	0.63475	0.573968	0.549069	0.613681	0.571184
ENSG00000169062	13	114281601	114305817	-0.151597	0.941307	-1.4648	0.212087	-1.19407	0.290227	-1.34468	0.216336	0.652497
ENSG00000169105	15	40470984	40473158	-1.53287	0.456586	-1.2858	0.273361	-0.837724	0.458089			0.385084
ENSG00000169116	4	74933095	75050115	-2.49018	0.226501	-2.26441	0.0537277	-1.85784	0.0998576	-1.08526	0.318369	0.113368
ENSG00000169118	15	64165525	64356173	2.61001	0.204935	1.10478	0.346627	1.29684	0.250701	1.8584	0.0875142	0.177894
ENSG00000169122	8	57994523	58204279	-0.613236	0.76583	-0.228322	0.845781	-0.346333	0.759028	0.132169	0.90328	0.83956
ENSG00000169129	10	114294824	114404756	1.85071	0.368736	0.0746977	0.949262	-0.838138	0.457867			0.844621
ENSG00000169131	5	178711512	178730659	0.147679	0.942821	-0.882441	0.452206	-1.63988	0.146364	-1.43802	0.186118	0.636288
ENSG00000169136	19	49928702	49933935	2.04255	0.32119	0.531905	0.650459	-0.178958	0.874056	-1.19394	0.272319	0.607685
ENSG00000169155	9	126805006	126838210	-0.0754558	0.970766	0.0650102	0.955835	0.616896	0.584789	1.49818	0.168369	0.92465
ENSG00000169174	1	55039447	55064852	-1.08941	0.596737	-0.752099	0.521714	-0.626169	0.579157	-0.917173	0.399077	0.524442
ENSG00000169180	16	28097976	28211965	3.4171	0.0969941	-0.296114	0.800843	0.16007	0.887255	0.507255	0.640942	0.605954
ENSG00000169189	16	27224994	27268772	-1.44473	0.482885	-0.0937162	0.936368	-0.0361983	0.974423	-1.05626	0.331473	0.925231
ENSG00000169193	7	23597382	23644708	2.23944	0.276753	0.831188	0.478896	-0.367819	0.744585	-0.33885	0.755385	0.584681
ENSG00000169203	16	29483534	29506408	-2.20944	0.283238	-1.54519	0.188065	-0.34455	0.76023	-0.138255	0.898849	0.634964
