## Supplementary material for "Transcriptome-wide analyses delineate the genetic architecture of expression variation in atopic dermatitis": Table S (part 2 of 3)

### Sheet: Table S1 (continued)
Table S1. Transcriptome-wide association study results in GTEx V8 Whole Blood.
ENSG00000169217	16	30350773	30355308	-0.56977	0.781992	0.0464553	0.968432	1.146	0.310082	0.567599	0.601765	0.888295
ENSG00000169220	5	177357924	177372596	1.66451	0.418853	1.1018	0.34793	1.71531	0.128688	-0.669543	0.538163	0.295415
ENSG00000169221	16	30357102	30370494	3.75114	0.0684798	1.34561	0.251668	2.10656	0.0620628			0.0875599
ENSG00000169223	5	177315805	177351840	3.57579	0.0824447			4.3945	9.92838e-05	5.0281	3.78327e-06	1.09327e-05
ENSG00000169224	1	247507058	247577690	-0.703156	0.732723	0.979225	0.404173	0.101327	0.928487	0.460821	0.671792	0.801527
ENSG00000169228	5	177301198	177303744	0.381791	0.852895	-1.61658	0.168467	0.0529167	0.962617	0.523249	0.630454	0.869553
ENSG00000169230	5	177303799	177306949	-0.954514	0.642946	-2.20455	0.0603763	-2.01097	0.0748836	-1.74766	0.108091	0.104613
ENSG00000169231	1	155195588	155209051	-1.16596	0.571203	-1.57515	0.179643	-0.460534	0.683341	-0.176779	0.870885	0.622891
ENSG00000169241	1	155135344	155138857	-2.96991	0.149186	-4.63041	7.99357e-05	-0.927608	0.411299	-0.289099	0.79039	0.000319665
ENSG00000169242	1	155127876	155134899	2.21874	0.281217	3.10146	0.00823946	1.66879	0.139383	0.948534	0.383152	0.0302491
ENSG00000169245	4	76021118	76023497	0.387412	0.850754	-0.276888	0.813528	0.0563615	0.960185			0.918326
ENSG00000169246	16	21402237	21448567	0.0106389	0.995877	0.26901	0.81874	0.493234	0.662204	0.25524	0.814462	0.984263
ENSG00000169251	3	161104696	161253532	-1.68431	0.41334	-0.615866	0.599827	0.13239	0.906653	-0.0761282	0.944198	0.866908
ENSG00000169252	5	148826611	148828623	4.00311	0.0518697	0.410274	0.726708	0.695535	0.537857	0.275229	0.800228	0.2615
ENSG00000169258	5	176595802	176610156	1.32181	0.520892	-0.71913	0.540128	-0.433384	0.701082	-0.431969	0.691248	0.621774
ENSG00000169288	4	77862830	77952785	1.15398	0.575165	-1.186	0.312334	-0.895128	0.42787	-1.51513	0.163605	0.326227
ENSG00000169299	4	37826660	37862937	2.50208	0.22429	0.643443	0.583594	0.327171	0.77198	0.0128481	0.990575	0.962728
ENSG00000169313	3	151336843	151384753	-0.601194	0.770298	-1.33888	0.254046	-1.31634	0.243646	-2.84232	0.00896734	0.0348712
ENSG00000169347	16	20309574	20327808	0.464487	0.82152	-0.269318	0.818536	-0.423661	0.707475			0.791892
ENSG00000169359	3	155821024	155854456	-1.37978	0.502777	-1.52396	0.194204	-0.650577	0.564456	-1.10844	0.308145	0.35855
ENSG00000169371	15	75598083	75626469	-0.878745	0.669536	0.367294	0.754362	0.297824	0.79194	-0.364644	0.737427	0.743783
ENSG00000169372	12	93677375	93894840	3.08293	0.134314	-0.615488	0.600051	0.0483737	0.965824	-0.423721	0.696848	0.853792
ENSG00000169375	15	75369379	75455842	0.437847	0.831598	0.0340365	0.976868	0.348998	0.757232			0.942729
ENSG00000169379	3	93980139	94055678	0.941921	0.647335	-0.160903	0.890974	-1.16353	0.302739			0.726698
ENSG00000169385	14	20955487	20956436	-0.340813	0.868531	1.17768	0.315739	0.697185	0.536894	-0.0904206	0.933744	0.823953
ENSG00000169397	14	20891385	20892348	-5.83859	0.00457305	-0.104	0.929403	-0.0179676	0.987303	-0.63555	0.558992	0.0317864
ENSG00000169398	8	140657900	141002216							0.456151	0.674927	0.674927
ENSG00000169403	1	28147166	28193936	-1.60508	0.435658	-1.12183	0.339239	0.398571	0.724069	-1.2554	0.248401	0.428125
ENSG00000169410	15	75463251	75579315	-1.81183	0.37888	0.810932	0.489676	1.1525	0.307348			0.385865
ENSG00000169413	14	20781268	20782467	1.2669	0.538354	0.449131	0.702009	0.853479	0.449678	0.555402	0.609596	0.582195
ENSG00000169418	1	153678688	153693992	1.69229	0.41113	4.50289	0.000125074	2.37671	0.0352803	1.3452	0.216157	0.000498239
ENSG00000169429	4	73740519	73743716	-1.53847	0.454943	-0.377615	0.747691	-0.0611152	0.95683	-0.951891	0.381471	0.848848
ENSG00000169439	8	96493813	96611790	-1.53053	0.457276	-2.32679	0.0474609	-1.7935	0.11216	-1.11758	0.304173	0.118767
ENSG00000169442	1	26317958	26320523	-1.01175	0.623157	-3.4739	0.00308261	-2.97614	0.00838751	-3.26844	0.0026551	0.00488403
ENSG00000169469	1	153031203	153032900	3.49135	0.0899497	7.53023	1.40899e-10	5.00256	9.38332e-06			4.22691e-10
ENSG00000169474	1	152984081	152985814	-0.0264426	0.989753	3.99417	0.000667512	3.06134	0.00669753	0.210672	0.846413	0.00259091
ENSG00000169490	8	38988808	38996824	0.49761	0.80903	0.886309	0.450227	1.0935	0.332771	1.08876	0.316814	0.506027
ENSG00000169495	8	38974228	38988663	-0.20317	0.921397	0.89511	0.445741	0.815932	0.469867	0.466942	0.667693	0.760815
ENSG00000169499	8	38901235	38973912	0.320998	0.876111	-0.430014	0.714123	0.0977862	0.93098	0.471329	0.66476	0.857703
ENSG00000169504	1	24745382	24844321	-1.50118	0.465949	1.1817	0.314089	-0.465376	0.680195	-0.785227	0.470322	0.482003
ENSG00000169508	13	99294539	99307399	-0.0639238	0.975233	-1.03811	0.376507	-0.531219	0.637986			0.92716
ENSG00000169519	11	28108248	28527041	0.188162	0.927186	1.00586	0.391512	1.22958	0.276121	1.40646	0.195965	0.626477
ENSG00000169554	2	144364364	144521057	-0.319647	0.876628	-1.18464	0.312889	-2.15577	0.0562066	0.595536	0.584001	0.268911
ENSG00000169564	2	70087477	70089203	-1.726	0.401875	-2.62904	0.0251137	-0.812969	0.471482			0.0718893
ENSG00000169567	5	131155383	131224468	-0.311358	0.879803	-0.956292	0.41527	-0.390279	0.729582			0.756637
ENSG00000169570	5	118836074	118988547	2.76013	0.180073	-2.34288	0.0459473	-2.53591	0.0246958	-1.72222	0.113319	0.0525531
ENSG00000169583	9	136994608	136996568					-0.835605	0.459227	-1.79194	0.0994448	0.176703
ENSG00000169592	16	29995715	30005793	0.0494133	0.980854	-1.8853	0.108259	-1.46474	0.194506	-1.85386	0.0882919	0.864731
ENSG00000169598	1	3857267	3885429	-3.57647	0.0823865	0.197177	0.866604	0.675181	0.549821	-0.261531	0.809976	0.507711
ENSG00000169599	2	69396113	69437628	0.806575	0.695255	0.048699	0.966908	-0.184835	0.869956	0.401969	0.711696	0.907549
ENSG00000169607	2	112736349	112764664	0.144937	0.943881	0.416928	0.722457	-0.261729	0.816677	0.27958	0.797139	0.871253
ENSG00000169609	15	82988441	83011641					0.166132	0.883015	0.204739	0.850687	0.868701
ENSG00000169612	15	82986210	82991057							-1.33726	0.218881	0.218881
ENSG00000169635	22	21417371	21451463	-2.33067	0.257655	-0.670586	0.56782	-1.28712	0.254271	-0.502439	0.644115	0.405496
ENSG00000169641	1	23084030	23177808	0.308092	0.881054	0.649518	0.580047	1.28218	0.256098	1.54861	0.154496	0.495938
ENSG00000169660	17	82418318	82442645	1.39274	0.498774	1.58195	0.177773	0.213402	0.85008	0.749886	0.490532	0.526188
ENSG00000169679	2	110637528	110678063	-1.98836	0.334194	-0.555088	0.636303	-0.092823	0.934475			0.818294
ENSG00000169682	16	28974221	28984548	-1.89628	0.357061	-0.849748	0.469133	-0.623634	0.580694	-1.39561	0.199437	0.371973
ENSG00000169683	17	82023305	82031151	-0.634689	0.75789	-0.851784	0.468068	-1.70186	0.131712	-1.48012	0.173559	0.296416
ENSG00000169689	17	82018702	82024107	2.33675	0.256416	-0.410689	0.726442	-1.21713	0.28101	-2.05144	0.0592754	0.181722
ENSG00000169692	9	136673143	136687457							-0.0783444	0.942577	0.942577
ENSG00000169696	17	81976807	82017406	-0.0906306	0.964891	-1.99863	0.0886408	-1.9138	0.0900551	-2.07007	0.0570055	0.274278
ENSG00000169704	3	129060779	129062406	-0.719292	0.726832	0.354276	0.762802	-1.12942	0.317138			0.630216
ENSG00000169710	17	82078338	82098294	2.01324	0.328182	1.58677	0.176456	1.34559	0.233329	1.50637	0.166055	0.212781
ENSG00000169714	3	129167827	129183922	-1.46878	0.475628	-0.998866	0.394812	-0.630639	0.576451	-0.840632	0.439584	0.470879
ENSG00000169715	16	56625475	56627112	6.05922	0.00325243	2.79447	0.0172854	2.52762	0.0251697	2.37104	0.0292582	0.00910961
ENSG00000169718	17	82057506	82065887	1.35119	0.511669	0.592056	0.614004	-0.629888	0.576906	0.724799	0.505158	0.553105
ENSG00000169727	17	82050691	82057470	3.65808	0.0756269	1.01254	0.388373	1.1497	0.308526	-0.363662	0.738108	0.240219
ENSG00000169733	17	82047902	82051831	-3.44717	0.0940901	0.0512231	0.965194	0.558058	0.621103	-0.897238	0.409405	0.811163
ENSG00000169738	17	82035136	82037709	0.468135	0.820142	-0.316639	0.787359	-0.961974	0.394187	-0.140439	0.89726	0.799553
ENSG00000169740	10	43643860	43648881	-3.28776	0.110313	-1.34496	0.251897	-0.604931	0.592093	0.140565	0.897169	0.462572
ENSG00000169744	4	16501541	16898678	0.675391	0.742896	0.360571	0.758717	0.218126	0.846802	1.66568	0.125654	0.616095
ENSG00000169750	17	82031678	82034204	-1.98599	0.334772	1.71516	0.143981	1.22233	0.278964	0.436131	0.688429	0.306155
ENSG00000169756	2	108533671	108687246	3.40874	0.0978146	1.088	0.354003	0.197735	0.86097			0.35217
ENSG00000169762	4	16160505	16227410	0.336505	0.870178	1.15057	0.327008	0.0882821	0.937674	0.201484	0.853034	0.863677
ENSG00000169764	2	63840952	63891562	-2.56232	0.213331	2.62496	0.0253402	2.08883	0.0642934			0.0506875
ENSG00000169813	10	43385617	43409186	0.313121	0.879127	-1.2504	0.286785	-0.651585	0.563853	-0.135164	0.9011	0.786189
ENSG00000169814	3	15601341	15722311	-3.77378	0.0668272	-0.515767	0.660389	0.868277	0.441858	1.4166	0.192761	0.192933
ENSG00000169826	10	43138445	43185302	1.42391	0.489215	0.192081	0.870021	-0.330693	0.769595	0.00741355	0.994562	0.97947
ENSG00000169857	15	33858782	34075155	-3.85205	0.0613661	-1.00199	0.393337	-1.46246	0.195202			0.130686
ENSG00000169860	3	152835131	152841439	2.111	0.305241	1.74536	0.137053	1.24941	0.26845			0.213984
ENSG00000169871	7	101085481	101097967					0.977732	0.386487	-0.293334	0.787393	0.633946
ENSG00000169877	16	31527900	31528803	0.753588	0.714365	-0.0399446	0.972855	0.28192	0.802816			0.932328
ENSG00000169884	12	48965340	48971735	-1.42881	0.48772	-0.162698	0.889766	-0.48095	0.670114	1.23154	0.257505	0.670293
ENSG00000169885	1	1915108	1917296	-2.10349	0.306965	-0.296525	0.800573	-0.119173	0.915935	-0.0342662	0.974867	0.926544
ENSG00000169896	16	31259967	31332892	0.268012	0.896434	-0.0180742	0.987715	-0.299125	0.791053	0.258829	0.811902	0.959985
ENSG00000169902	7	66205317	66420543	2.69887	0.189933	-0.500023	0.670134	-1.03199	0.360684			0.365569
ENSG00000169905	1	179839967	179877803	-2.51835	0.221292	-1.0521	0.370109	-0.883826	0.433727			0.324688
ENSG00000169908	3	149369022	149377692	-0.474132	0.817878	-2.53002	0.0311386	-1.5741	0.163249			0.0892894
ENSG00000169914	1	19882395	19912945	-2.42808	0.238295	0.376682	0.748293	1.0372	0.358265	0.876526	0.420302	0.435635
ENSG00000169919	7	65960684	65982215	2.75063	0.181577	1.87529	0.110146	1.59205	0.158502	1.58911	0.143997	0.144016
ENSG00000169925	9	134030305	134068535	-0.470217	0.819356	-0.487971	0.677632	-0.905189	0.422696	-0.0211574	0.98448	0.943847
ENSG00000169926	15	31326835	31435665	0.0380513	0.985255	-0.398766	0.734079	-0.385769	0.732586	0.93864	0.388133	0.945206
ENSG00000169951	16	30553764	30558374	4.81266	0.0194188	0.566015	0.629677	-0.538398	0.633451	-0.592922	0.585653	0.0818134
ENSG00000169955	16	30530367	30535347	-0.085916	0.966716	1.40699	0.230685	1.73241	0.124919			0.85206
ENSG00000169957	16	30524004	30526821	-0.365968	0.858926	-0.34481	0.768956	0.822092	0.466521			0.756641
ENSG00000169962	1	1331280	1335314	-0.57019	0.781836	1.64217	0.161829	1.45589	0.197216	1.18087	0.277604	0.304883
ENSG00000169964	3	44861904	44865670	-1.95034	0.34352	-1.31646	0.262086	-1.0446	0.354842	-1.29831	0.232597	0.291705
ENSG00000169967	2	127298668	127388465	3.73732	0.0695042	1.69976	0.147616	2.0041	0.075883	0.526565	0.62829	0.119016
ENSG00000169972	1	1308597	1311677	-0.811931	0.693333	-0.261863	0.823474	-1.20726	0.28493	-2.00727	0.06496	0.2793
ENSG00000169976	6	144094884	144095573	-1.00833	0.624331	-1.08533	0.355183	-0.912798	0.418807	-0.900379	0.407767	0.449783
ENSG00000169981	3	44648732	44660791	-0.320778	0.876195	1.04595	0.372913	0.799002	0.479132	-0.327685	0.7632	0.706815
ENSG00000169991	1	18904280	18956676	4.89726	0.0173841	1.0675	0.363143	1.08311	0.337384	0.237618	0.827062	0.0709187
ENSG00000169992	17	7404874	7419860	0.179108	0.930681	-1.5218	0.194835	-0.274537	0.807877	1.46904	0.176803	0.701442
ENSG00000169994	2	127535683	127637729	1.77566	0.388469	-0.447473	0.703057	-1.34269	0.234336	-1.11211	0.306543	0.391182
ENSG00000170004	17	7884796	7912760	-1.51697	0.46127	0.0566113	0.961536	-0.174908	0.876884	-0.562903	0.604775	0.888137
ENSG00000170006	4	152618628	152680012	0.562944	0.784539	-0.302624	0.79656	0.320516	0.776494	-0.488472	0.653351	0.761314
ENSG00000170017	3	105366909	105576900	0.248269	0.904025	0.87214	0.457502	0.407568	0.718103	0.00802387	0.994114	0.978071
ENSG00000170027	7	76326799	76358991	2.64753	0.198499	2.10113	0.0734648	1.8124	0.108428	2.44902	0.0243422	0.0585034
ENSG00000170035	2	180967248	181076585	-4.6886	0.0227778	-1.46269	0.212747	-0.83798	0.457952	-0.20771	0.848547	0.0922764
ENSG00000170037	17	7932101	7949920	-0.099752	0.96136	0.265385	0.82114	0.476971	0.672684			0.910512
ENSG00000170043	17	7930345	7932123	-1.35265	0.511215	-1.68629	0.15085	-0.932597	0.408788	0.829944	0.445422	0.329017
ENSG00000170049	17	7921859	7929856	3.42949	0.0957891	1.1402	0.331385	1.11982	0.321268	0.854096	0.432292	0.226035
ENSG00000170074	5	177707981	177784435	2.71222	0.187752	0.64987	0.579841	0.233814	0.835935	0.268547	0.804979	0.644388
ENSG00000170085	5	176238367	176345991	1.36337	0.50787	1.62634	0.165913	0.531762	0.637643	0.512661	0.637389	0.437573
ENSG00000170088	4	165070608	165208549	-2.54634	0.2162	-0.926283	0.43006	-0.898912	0.42592	-0.473273	0.663463	0.411996
ENSG00000170091	5	174045706	174243501	-2.75659	0.180632	0.103116	0.930001	0.30443	0.787435	0.0273566	0.979933	0.937212
ENSG00000170092	7	75492320	75504316	-2.06104	0.316828	0.682062	0.561213	0.638402	0.571767	1.0986	0.312457	0.430085
ENSG00000170099	14	94304248	94323389	-2.79236	0.175041	-0.912105	0.437151	-0.338451	0.764348	-0.19709	0.856203	0.601746
ENSG00000170100	16	89217703	89237141	4.29635	0.0369215	2.57445	0.0282972	0.914583	0.417898	1.07771	0.321748	0.0607818
ENSG00000170113	15	22773063	22829789	-2.63322	0.200935	-0.180302	0.877927	-0.0830449	0.941364	-0.78136	0.472511	0.821991
ENSG00000170128	1	200872981	200874178	3.54432	0.0851798	1.57561	0.179517	1.76687	0.11759	1.87284	0.0850814	0.106871
ENSG00000170142	3	23805955	23891640	-1.12514	0.584755	0.341275	0.771259	0.95604	0.39711	-1.47239	0.175817	0.457179
ENSG00000170144	2	177212694	177223959	1.63672	0.426663	1.55468	0.185366	1.05571	0.349752	0.94278	0.386044	0.314432
ENSG00000170145	11	111602449	111730855	-2.26613	0.271068	-0.0898347	0.938998	-0.20233	0.857773	-0.30427	0.779667	0.845295
ENSG00000170175	17	7445061	7457710	2.81582	0.171444	1.37792	0.240462	1.96171	0.0822912	1.45237	0.181765	0.146423
ENSG00000170180	4	144109303	144140751	-0.0840787	0.967427	-0.268674	0.818962	0.121769	0.914111	0.538373	0.620606	0.918687
ENSG00000170185	4	143184917	143223874	-0.657223	0.749577	0.979274	0.40415	0.423619	0.707503	0.18188	0.867194	0.737864
ENSG00000170190	17	75087727	75106162	1.45678	0.479241	-0.629591	0.591722	0.215471	0.848644	0.890724	0.412814	0.64065
ENSG00000170191	20	25612935	25624014	0.806733	0.695198	0.114672	0.92218	0.69638	0.537364	-1.66351	0.126148	0.674375
ENSG00000170222	17	10697594	10711558	-0.187995	0.92725	-0.137469	0.906774	-0.0619352	0.956252	0.9351	0.389926	0.914237
ENSG00000170231	5	160187367	160238735	2.3605	0.251614	0.46152	0.694199	0.111372	0.92142	0.760816	0.484233	0.734476
ENSG00000170234	5	160061801	160119450	-0.264901	0.89763	-0.00796158	0.994588	-0.329893	0.770137	-1.21659	0.263328	0.979503
ENSG00000170236	15	50494018	50546708	0.0405824	0.984275	-1.02601	0.382092	-1.25487	0.266364	-0.38973	0.720099	0.936433
ENSG00000170242	11	11841423	11961887	0.779347	0.705052	0.970233	0.408503	0.807891	0.474255	0.790343	0.467435	0.52159
ENSG00000170248	3	33798571	33869707	1.73433	0.399607	0.323324	0.782981	0.640788	0.570331	0.621237	0.567878	0.603392
ENSG00000170260	7	149239651	149255606	-0.972992	0.636528	0.376334	0.748517	-0.182524	0.871568	-0.397153	0.714998	0.771885
ENSG00000170265	7	149195546	149226238	-0.533404	0.795588	1.61233	0.169588	1.92133	0.0887969	1.89236	0.0818796	0.153329
ENSG00000170266	3	32996609	33097202	-0.393102	0.848588	-0.564436	0.630633	-0.351458	0.755575			0.770426
ENSG00000170270	14	93202894	93207065	-3.10354	0.13173	-1.10204	0.347827	-0.14532	0.897584	1.00814	0.353977	0.477053
ENSG00000170271	5	154818492	154859252	-2.80729	0.172746	-2.04444	0.0815723	-2.12821	0.0594271	-2.54446	0.0193131	0.046427
ENSG00000170275	3	33114014	33147773	0.319375	0.876732	-1.43061	0.222951	0.0486168	0.965653	1.92081	0.0773903	0.823642
ENSG00000170290	11	107707378	107719693	-2.78124	0.176766	-1.55584	0.185038	-1.58683	0.159871	-2.10256	0.0532191	0.112146
ENSG00000170291	17	7251416	7259940	0.598749	0.771206	0.715252	0.542316	0.866081	0.443014	0.554766	0.610006	0.611104
ENSG00000170293	3	32238679	32370321	-0.240484	0.907021	-1.17713	0.315965	-0.187139	0.86835	-0.280646	0.796382	0.819825
ENSG00000170296	17	7240008	7242449	-4.40005	0.0325982	0.109498	0.925681	-0.157928	0.888753	0.747847	0.491713	0.305184
ENSG00000170298	17	20449395	20467539	-3.32568	0.106267	-0.769196	0.512294	0.383024	0.734417	0.419878	0.699463	0.406201
ENSG00000170310	17	9250471	9576591	1.16138	0.572717	0.00997663	0.993219	0.688202	0.542153	1.22518	0.259971	0.972604
ENSG00000170312	10	60778331	60794852	-0.783342	0.703611	-0.60814	0.604411	-1.33604	0.236662			0.499661
ENSG00000170315	17	16380798	16382745	-0.241722	0.906544	0.43467	0.711166	0.506965	0.653407	1.136	0.296269	0.744644
ENSG00000170322	11	129863636	129895590	0.297375	0.885162	0.560989	0.632721	0.732695	0.516358	0.885952	0.415321	0.698234
ENSG00000170323	8	81478419	81483236	-1.16319	0.572119	-0.441892	0.706588	-0.62385	0.580563	-1.09177	0.315478	0.546855
ENSG00000170325	11	129899706	130002835	-0.517481	0.80156	-2.05923	0.0793907	-0.726451	0.519939			0.280586
ENSG00000170340	2	62196115	62224731	-0.36537	0.859154	0.164422	0.888605	-0.189626	0.866617	0.123589	0.90953	0.88433
ENSG00000170345	14	75278826	75282230	-3.26093	0.11325	-0.958834	0.414031	-1.40888	0.212073	0.245842	0.821176	0.313684
ENSG00000170348	14	75131469	75176612	1.03017	0.616845	-0.532899	0.64985	0.235209	0.83497	0.555838	0.609316	0.705028
ENSG00000170364	3	4303332	4317265	-2.29307	0.265412	0.374648	0.749606	0.571705	0.612592	1.18665	0.275259	0.46879
ENSG00000170365	4	145481194	145559176	0.184282	0.928683	-1.27031	0.27918	-1.48803	0.187506	-1.55047	0.154002	0.5125
ENSG00000170379	7	143620952	143730410	-2.09071	0.309911	-0.734719	0.531381	-0.34926	0.757055	-0.412089	0.704774	0.593791
ENSG00000170382	1	204617170	204685738	2.23583	0.277528	1.94351	0.0977913	1.749	0.121348	1.60036	0.14118	0.138691
ENSG00000170385	1	211571568	211579161	-0.998958	0.627556	0.0557447	0.962124	0.235543	0.834739	1.10792	0.308372	0.877221
ENSG00000170412	17	74424851	74451653	0.305554	0.882027	-1.74406	0.137346	-1.13101	0.316457	-0.907339	0.404153	0.455775
ENSG00000170421	12	52897187	52949954	5.61451	0.00639454	2.07024	0.0777963	1.25016	0.268161	-0.178822	0.869406	0.0242633
ENSG00000170425	17	15945130	15975746	-3.40413	0.0982687	-0.708373	0.546206	-0.556185	0.622274	-0.703543	0.517727	0.320512
ENSG00000170430	10	129467190	129770983	-0.489033	0.81226	-0.0168962	0.988516	0.855502	0.448605	0.934292	0.390335	0.955887
ENSG00000170439	12	55681736	55684611	-1.57967	0.442958	-0.133197	0.909659	-0.334217	0.76721	-0.272425	0.802221	0.806747
ENSG00000170442	12	52249300	52309163	-3.91804	0.057054	-0.891463	0.447597	-2.69734	0.0168892	-2.67281	0.0139929	0.0268839
ENSG00000170445	5	140673035	140691537	-0.680296	0.741095	0.641982	0.584449	0.265824	0.813861	0.375693	0.729778	0.733622
ENSG00000170448	4	47847233	47914667	2.65118	0.19788	3.48764	0.00296756	2.49696	0.0269919	2.37653	0.0288865	0.0096861
ENSG00000170456	12	31382226	31591136	-0.801606	0.697039	0.298723	0.799126	0.401651	0.722025	0.149237	0.890864	0.805759
ENSG00000170458	5	140631728	140633700	2.1007	0.307606	0.00754897	0.994869	-0.460254	0.683523	0.73854	0.497119	0.979486
ENSG00000170464	5	139408588	139444491	0.0988611	0.961705	1.85942	0.11319	2.09498	0.063513	1.32832	0.221979	0.455768
ENSG00000170468	14	73490933	73493394	2.17996	0.289712	0.640533	0.585298	0.947966	0.401109	0.169072	0.876468	0.622654
ENSG00000170469	5	139396563	139404089	0.312625	0.879318	1.55838	0.184322	1.61947	0.151455	1.45181	0.181934	0.321342
ENSG00000170471	20	38472816	38578859	3.75564	0.0681482	1.09059	0.352859	1.77264	0.116397	3.17855	0.00347312	0.0128081
ENSG00000170473	12	55901413	55932618	4.69218	0.0226742	0.54259	0.643919	0.37658	0.738721	1.02053	0.348089	0.0942332
ENSG00000170476	5	139387467	139390081	-0.231971	0.910298	-0.501383	0.66929	-0.249293	0.825243			0.845258
ENSG00000170477	12	52806549	52814116	-2.86741	0.163731	-0.00585795	0.996018	-0.209239	0.852971			0.988096
ENSG00000170482	5	139367196	139384553	-1.25423	0.542425	0.649746	0.579913	-0.348358	0.757663	0.815641	0.453303	0.599456
ENSG00000170486	12	52585589	52601538	0.386959	0.850926	-0.400298	0.733096	-0.605847	0.591532	-0.699334	0.520235	0.716481
ENSG00000170502	4	87422573	87459455	0.603504	0.76944	0.0771385	0.947606	0.577769	0.608828	0.305314	0.778931	0.862922
ENSG00000170509	4	87303789	87322886	-0.665661	0.746471	-0.458737	0.69595	-0.163473	0.884874	-0.0963351	0.929421	0.863715
ENSG00000170515	12	56104537	56113910	0.310159	0.880262	0.6681	0.569257	-1.18256	0.2949			0.687282
ENSG00000170522	4	110045846	110199199	-0.715872	0.728079	-0.353386	0.76338	0.0350816	0.975211	0.151186	0.889447	0.928615
ENSG00000170525	10	6144934	6254644	0.390641	0.849525	-1.5227	0.194574	-1.44576	0.20035	0.792421	0.466265	0.425692
ENSG00000170540	16	18791669	18801572	0.104484	0.959529	1.09003	0.353105	0.745802	0.508882	0.810532	0.456138	0.838858
ENSG00000170542	6	2887270	2903309	-2.41295	0.241233			-1.36024	0.228278	-1.56647	0.149797	0.198545
ENSG00000170545	12	51244558	51270415	-4.19234	0.0417383	-1.95352	0.0960754	-3.43932	0.00231671	-3.78969	0.000493368	0.00160484
ENSG00000170571	5	50396192	50443248	-0.161765	0.937378	-2.15119	0.0668662	-1.82674	0.105664	-1.84374	0.0900425	0.18682
ENSG00000170581	12	56341597	56360203	4.59639	0.0255915	0.956347	0.415243	1.39234	0.217487			0.0676034
ENSG00000170584	5	163446526	163460102	-0.110021	0.957386	1.54355	0.188532	1.29147	0.252669	0.376128	0.729477	0.80869
ENSG00000170604	19	45883608	45886141	4.22276	0.0402775	0.672172	0.566905	0.852728	0.450077	-2.09172	0.0544577	0.0910946
ENSG00000170606	5	133052013	133106449	-0.140076	0.945761	-2.43186	0.0382959	-1.52652	0.176348	0.0523379	0.96162	0.756889
ENSG00000170619	8	144841042	144853736					0.624773	0.580003	0.555685	0.609415	0.594918
ENSG00000170627	12	54455950	54473602	-1.5513	0.451192	0.55187	0.63826	1.4193	0.208713	0.727423	0.503617	0.423574
ENSG00000170631	8	144930358	144950888					0.290683	0.796819	-0.834223	0.443079	0.668142
ENSG00000170632	7	103074881	103099759	-0.606954	0.76816	-0.610951	0.602741	-0.398478	0.72413	-0.0766602	0.943809	0.850984
ENSG00000170633	12	121400083	121430623	0.299483	0.884354	0.837325	0.475655	1.29155	0.252639	0.564257	0.603907	0.641714
ENSG00000170634	2	53970838	54305300	-0.0456068	0.982328	0.473217	0.686854	0.262651	0.816043	0.0777027	0.943046	0.950892
ENSG00000170638	22	50185913	50199598	0.778197	0.705467	0.13223	0.910311	0.721553	0.522757	0.167776	0.877407	0.829639
ENSG00000170653	12	53507856	53626410	-0.0350522	0.986417	-0.616802	0.599273	0.412729	0.714689			0.961284
ENSG00000170667	7	102479976	102517777					0.440576	0.696365	0.0157265	0.988464	0.977533
ENSG00000170677	18	70289045	70330199	0.452198	0.826166	-0.671886	0.56707	1.12869	0.317449	0.4638	0.669796	0.634853
ENSG00000170684	19	45071500	45076478	-1.31086	0.524352	1.32044	0.260646	1.06077	0.347447	0.0484695	0.964455	0.844736
ENSG00000170734	6	43576185	43620523	-0.633926	0.758172	-0.168393	0.885933	0.539005	0.633069	1.17913	0.278313	0.721022
ENSG00000170759	10	32009015	32056425	1.06413	0.605281	0.689803	0.556777	1.39793	0.215648	1.52384	0.161198	0.320922
ENSG00000170776	15	85380571	85749358	1.15535	0.574712	0.603723	0.607039	1.55479	0.168475	1.18511	0.275883	0.354321
ENSG00000170779	14	105009573	105021083	-3.37673	0.101006	-1.95153	0.0964144	-2.83342	0.0120853	-4.4138	4.94633e-05	0.000196857
ENSG00000170791	8	56211686	56218809	-0.369608	0.857538	0.929888	0.428266	-0.0625448	0.955822	-0.873114	0.422113	0.863694
ENSG00000170802	2	48314637	48379295	0.483432	0.814371	1.09412	0.3513	0.63503	0.5738	0.975894	0.369581	0.563843
ENSG00000170807	7	123655866	123664290	-1.72097	0.403247	-0.249391	0.831753	0.284339	0.801159	0.659839	0.544069	0.700978
ENSG00000170832	17	60177327	60422470	1.62407	0.430245	1.25031	0.286821	0.899474	0.425631	3.06634	0.00481335	0.0188748
ENSG00000170835	9	133061981	133071861	0.591705	0.773824	0.182787	0.876258	-0.117694	0.916975	0.549036	0.613702	0.847889
ENSG00000170836	17	60600193	60666280	-2.44682	0.234692	-2.50404	0.0329112	-1.80162	0.110544			0.0695985
ENSG00000170837	3	71753855	71756496	4.05512	0.0488986	-0.479058	0.683197	-1.34458	0.233681	-0.374195	0.730814	0.186398
ENSG00000170846	4	6663396	6676755	5.31676	0.00981662	1.25091	0.286589	0.517367	0.646775	0.666382	0.540083	0.03888
ENSG00000170852	7	32868172	32894131	0.36092	0.860852	0.0438364	0.970211	0.0492164	0.965229	0.421562	0.698317	0.944314
ENSG00000170854	3	97941818	97972457	0.690056	0.737517	1.09166	0.352384	0.795707	0.480947	0.806111	0.458598	0.51857
ENSG00000170855	12	120443964	120446384	-1.37765	0.503436	0.549617	0.639633	0.873424	0.439157	1.5022	0.167232	0.39011
ENSG00000170860	3	14178817	14201122	0.748493	0.716213	2.29075	0.0510015	1.97173	0.0807385	1.71026	0.115847	0.103517
ENSG00000170871	4	6781375	6884170	4.72858	0.0216442	-0.860291	0.463637	-0.832224	0.461046	0.0713502	0.947696	0.134574
ENSG00000170873	8	124550784	124728473	2.43517	0.236927	0.159163	0.892146	0.858365	0.447088	0.209554	0.847218	0.729033
ENSG00000170876	3	14125015	14143680	-2.95123	0.15176	-1.76739	0.132165	-1.70255	0.131555	-1.62601	0.134916	0.137161
ENSG00000170881	8	124474880	124488618	-0.351112	0.864596	-1.48995	0.204344	-1.95635	0.083131	1.62821	0.13439	0.211769
ENSG00000170889	19	54200809	54249003	1.17588	0.567935	0.246856	0.833438	-0.455441	0.686656	-1.0779	0.321664	0.646763
ENSG00000170890	12	120322115	120327779	-3.47375	0.0915808	-2.39513	0.0413119	-1.82349	0.106286			0.0675502
ENSG00000170891	4	5014586	5019458	0.0734874	0.971529	0.306867	0.793772	0.236092	0.83436	0.528423	0.627078	0.915093
ENSG00000170892	19	54189938	54194536	6.30904	0.0021829	0.554011	0.636959	0.161855	0.886006	1.01174	0.352256	0.00888981
ENSG00000170893	3	129974688	129977935	2.61794	0.203561	1.76978	0.131643	0.301523	0.789417	1.19091	0.273538	0.285187
ENSG00000170899	6	52977948	52995304	1.59242	0.439285	-0.28908	0.805478	0.182178	0.87181	0.891124	0.412604	0.719572
ENSG00000170903	11	105995623	106022403	-3.67028	0.0746565	-0.136929	0.907139	-0.781001	0.48909	0.0322803	0.976323	0.901636
ENSG00000170906	19	54102728	54109257	-1.76135	0.392305	-0.135613	0.908028	0.885021	0.433105	0.0157834	0.988422	0.958192
ENSG00000170909	19	54094668	54102692	4.13279	0.0447288	1.5832	0.177429	2.85667	0.0113986	1.60385	0.140315	0.0327781
ENSG00000170915	6	52361421	52407777	-0.559889	0.78568	0.334537	0.775653	-0.640233	0.570664	-1.24023	0.254162	0.626632
ENSG00000170921	17	62966235	63427703	0.274699	0.893866	-0.551276	0.638623	-0.864814	0.443681	-1.03677	0.340473	0.684906
ENSG00000170946	11	31369840	31432835	2.31513	0.260843	-0.256108	0.827292	-0.196661	0.861717			0.743486
ENSG00000170949	19	53066606	53103434	-3.17667	0.122871	-0.129307	0.912286	0.403701	0.720665	0.939465	0.387717	0.616889
ENSG00000170955	11	6318946	6320532	-1.90638	0.354507	-2.69475	0.0216969	-2.59274	0.0216494	-2.26314	0.0374534	0.0331412
ENSG00000170956	19	41796587	41811554	0.383833	0.852117	1.40159	0.232479	0.773191	0.493446	0.00863323	0.993667	0.97514
ENSG00000170962	11	103907189	104164379	2.23817	0.277027	-0.370594	0.752226	-0.574086	0.611113	0.852958	0.432906	0.525488
ENSG00000170989	1	101236865	101243713	0.623271	0.762113	0.849878	0.469065	0.163457	0.884885	-0.717778	0.509291	0.735638
ENSG00000171033	8	78516340	78605267	-1.04924	0.61034	-0.461403	0.694272	0.0192818	0.986374	-0.0253783	0.981384	0.969404
ENSG00000171044	8	10896045	11201833	-1.44347	0.483267	-0.493256	0.67434	-1.47932	0.190103	-1.66135	0.126641	0.280783
ENSG00000171045	8	142212080	142403182					0.2705	0.810648	0.400901	0.712428	0.769814
ENSG00000171049	19	51752026	51770531	-1.09444	0.595042	0.25323	0.829203	1.37799	0.222265	-1.03932	0.339286	0.519469
ENSG00000171051	19	51745172	51804115	1.0672	0.604238	1.35942	0.246833	0.527697	0.640216	0.85633	0.431089	0.465996
ENSG00000171055	2	36531805	36646087	-1.10681	0.590887	0.0987308	0.932971	-0.687826	0.542373	-1.60475	0.140093	0.703934
ENSG00000171067	11	68261338	68272001	-2.01316	0.3282	-3.9996	0.000656298	-3.72045	0.000983131	-1.91164	0.0788144	0.00156545
ENSG00000171103	2	28849821	28870309	0.507354	0.805365	0.510793	0.663462	-0.784351	0.487229	-0.768406	0.479884	0.640303
ENSG00000171105	19	7112255	7294414	1.55846	0.449107	0.759954	0.517376	2.22432	0.0488219	1.62048	0.13625	0.136251
ENSG00000171115	7	150450630	150479393	-1.46325	0.477291	-1.65069	0.159663	-0.901796	0.424437	-0.766972	0.480703	0.340082
ENSG00000171130	7	149872968	149891204	0.82843	0.687428	0.320098	0.785093	1.19149	0.291269	0.988492	0.363434	0.554376
ENSG00000171132	2	45651345	46187990	3.39918	0.0987588	0.14028	0.904877	-0.542869	0.630634	0.484693	0.655859	0.585062
ENSG00000171135	3	9890574	9894349	5.21555	0.011307	3.09854	0.00830017	1.81095	0.108712	2.09534	0.0540416	0.0169317
ENSG00000171136	19	14028148	14031551	-0.875803	0.670577	-0.320979	0.784516	-0.484631	0.667739	-0.233055	0.830331	0.754509
ENSG00000171148	3	9779967	9793011	-0.860991	0.675828	-1.3643	0.24514	-0.684775	0.544166	-0.0536776	0.960638	0.84868
ENSG00000171150	2	46698952	46780245	2.72501	0.185679	-2.23332	0.0571005	-2.273	0.044087	-2.0407	0.060619	0.0647528
ENSG00000171159	9	128160265	128163924	-2.2215	0.280619	-1.61536	0.168788	-0.737248	0.513754	-0.463944	0.669699	0.359084
ENSG00000171161	1	248838210	248849517	0.677254	0.742212	-1.65866	0.157657	-0.710903	0.528912			0.416272
ENSG00000171163	1	248850006	248859144	0.805529	0.69563	2.40573	0.040422	2.21058	0.0502323	-1.22132	0.261475	0.0865829
ENSG00000171169	9	128061233	128068206	3.37002	0.101686	0.767179	0.513401	-1.25074	0.267942	-0.771344	0.478206	0.252295
ENSG00000171174	2	27781379	27890681	-3.27626	0.111565	-0.855957	0.465891	-0.82847	0.46307			0.252165
ENSG00000171195	4	70430492	70482997	0.824433	0.688857	0.0713008	0.951566	0.642094	0.569545	-0.679172	0.532335	0.844386
ENSG00000171202	11	85647967	85656547	6.06011	0.00324786	1.20263	0.305596	0.0647296	0.95428			0.0103999
ENSG00000171204	11	85628573	85636539	0.514933	0.802517	-1.02522	0.382459	-1.52822	0.175866	-1.62578	0.134972	0.304285
ENSG00000171206	10	102642503	102658318	-4.33371	0.0353105	-2.9928	0.0107866	-3.34357	0.00306148	-3.22035	0.00306777	0.00517108
ENSG00000171208	16	47077703	47143945	-0.125434	0.951423	-0.274605	0.815037	-1.0759	0.340611			0.878547
ENSG00000171219	11	64823052	64844653	2.69395	0.190743	-0.904443	0.441012	0.224122	0.842645	1.2391	0.254597	0.439639
ENSG00000171222	20	35953617	35959472	-0.367617	0.858297	-1.0505	0.370834	-1.69959	0.132227			0.437074
ENSG00000171223	19	12791486	12793315	6.39118	0.00190896	1.54499	0.188122	1.32756	0.239651	0.342273	0.752994	0.00756468
ENSG00000171224	10	69630247	69633596	1.38726	0.500463	0.340117	0.772014	0.124648	0.912089	0.664566	0.541188	0.779142
ENSG00000171227	2	119429901	119438504	-1.09668	0.594288	1.399	0.233342	1.45728	0.196788	0.322238	0.767022	0.414706
ENSG00000171236	19	4536402	4540036	-1.61359	0.433225	-1.12962	0.335895	0.0031195	0.997795	1.73312	0.111055	0.990963
ENSG00000171241	16	46578591	46621379	1.7274	0.401493	-0.101154	0.931329	0.452539	0.688548	1.0321	0.342651	0.764331
ENSG00000171262	15	38454127	38487710	1.08561	0.598016	1.7277	0.141073	2.15121	0.0567291	0.812385	0.455108	0.156274
ENSG00000171291	19	11848726	11883750	0.304563	0.882407	0.0640792	0.956466	-0.833965	0.460109	-0.728828	0.502794	0.875865
ENSG00000171295	19	11814273	11835216	-0.497018	0.809253	-0.356691	0.761233	-0.0676962	0.952187	0.19127	0.860405	0.891498
ENSG00000171298	17	80101533	80119881					-0.240352	0.831415	-0.33165	0.760422	0.801267
ENSG00000171302	17	78991716	79009867	-1.0261	0.618235	0.822656	0.483421	1.10104	0.329448	-0.43469	0.689404	0.533342
ENSG00000171307	10	97446170	97457370	2.43991	0.236016	1.69939	0.147702	1.28461	0.255196	0.295589	0.785798	0.305422
ENSG00000171310	12	104455295	104762014	1.61072	0.434047	-0.698036	0.552078	-0.0187493	0.98675	0.455868	0.675117	0.948647
ENSG00000171311	10	97435909	97446017	-1.41028	0.493381	-0.211014	0.85734	-0.00659628	0.995338	0.902325	0.406755	0.98184
ENSG00000171314	10	97426191	97433444	4.39359	0.0328541	1.74168	0.137884	1.67767	0.137289	1.25267	0.24943	0.0829892
ENSG00000171316	8	60678740	60868028	2.65875	0.196604	2.30567	0.0495097	0.899449	0.425644	0.318483	0.76966	0.167407
ENSG00000171345	17	41523617	41528308	3.21862	0.118004	2.74489	0.0193694	4.0917	0.000289926			0.000854991
ENSG00000171368	5	659862	693352	-2.66837	0.194988	0.53795	0.646756	0.59211	0.599966	0.825555	0.447832	0.439712
ENSG00000171401	17	41500981	41505705	2.21493	0.282044	0.580207	0.621114	1.72886	0.125695			0.260072
ENSG00000171421	5	1798385	1801366	-7.57758	0.000233008	-0.720118	0.539572	-0.567727	0.615068	-0.586751	0.589561	0.000932572
ENSG00000171425	19	55635459	55645623	-1.34652	0.513131	0.443299	0.705697	-0.0966773	0.931761			0.838296
ENSG00000171428	8	18170477	18223689	-1.27639	0.535316	-2.1711	0.0643801	-1.03509	0.359244	-0.141764	0.896296	0.335175
ENSG00000171443	19	55600022	55603138	-0.499826	0.808197	0.537491	0.647036	0.558899	0.620577	0.891635	0.412336	0.651818
ENSG00000171444	5	113022106	113488823	1.91165	0.353178	-1.92157	0.101638	-1.99485	0.0772451	-1.68607	0.121092	0.120444
ENSG00000171448	9	122915566	122931512	2.62803	0.201825	0.939046	0.423732	1.43504	0.20371	0.764968	0.481851	0.29494
ENSG00000171453	6	43509702	43562419	-0.0116932	0.995469	-2.24763	0.0555264	-2.62807	0.0199249	0.570551	0.599877	0.974041
ENSG00000171456	20	32358330	32439319	1.18826	0.563866	0.522633	0.656157	1.17711	0.297134	1.38938	0.201453	0.395241
ENSG00000171462	6	43450352	43456632	-0.828085	0.687551	1.2777	0.276394	0.726448	0.519941	-0.629244	0.562898	0.506748
ENSG00000171466	19	9641807	9675100	-0.618255	0.76397	0.421825	0.719335	-0.224117	0.842648	1.14933	0.290641	0.704759
ENSG00000171467	6	43307134	43369647	1.83407	0.373056	0.80247	0.494218	1.83411	0.104263	0.954431	0.380201	0.259094
ENSG00000171469	19	9604680	9621236	1.43104	0.48704	-0.995268	0.396517	-1.32184	0.241683	-1.38833	0.201792	0.306045
ENSG00000171475	17	40219304	40284136	-0.574078	0.780386	-2.85026	0.0151781	-1.37411	0.223571	-1.03164	0.342869	0.0586479
ENSG00000171476	4	56647989	56681877	4.06968	0.0480931	1.98508	0.0908235	1.10079	0.329561	1.08603	0.318026	0.109063
ENSG00000171488	1	89633072	89769903	0.2603	0.899398	-0.369301	0.753063	-0.209547	0.852757	0.542219	0.618111	0.823786
ENSG00000171490	16	11833850	11851580	1.85866	0.366682	1.76369	0.132977	0.202965	0.857332	-0.861231	0.428457	0.433584
ENSG00000171492	1	89821014	89936611	2.49816	0.225016	1.60629	0.171193	0.100835	0.928834	0.0144722	0.989384	0.959823
ENSG00000171497	4	158709127	158723396	-3.8508	0.0614506	-1.83563	0.117876	-2.37054	0.0357588			0.0570619
ENSG00000171503	4	158671968	158710742	-3.0569	0.137633	-0.300631	0.79787	-0.91634	0.417004	-0.314961	0.772136	0.505835
ENSG00000171522	5	40679915	40693735	1.29875	0.52819	-0.328205	0.779789	1.01778	0.367335	1.78984	0.0998422	0.338135
ENSG00000171530	5	77691166	77868780	0.996321	0.628465	-0.261536	0.823691	-0.604649	0.592266	-1.16076	0.285867	0.617362
ENSG00000171552	20	31664452	31723989	-2.66277	0.195927	0.179771	0.878284	0.73889	0.512817			0.613051
ENSG00000171557	4	154604134	154612967	-1.04405	0.612106			-0.0426572	0.969861			0.942223
ENSG00000171560	4	154583126	154590742	-1.23784	0.547715	0.423377	0.718346	-0.378646	0.73734	-0.126869	0.907141	0.791968
ENSG00000171564	4	154563011	154572807	-1.84159	0.371099	-0.221793	0.850138	0.0456603	0.96774			0.91788
ENSG00000171566	4	154535005	154550400	2.3035	0.263246	1.1431	0.330158	1.4968	0.184921	1.61492	0.137598	0.208674
ENSG00000171574	19	58401504	58431736	1.01533	0.621928	0.23942	0.838385	0.374012	0.740438	0.101676	0.92552	0.841127
ENSG00000171595	17	74274234	74314884	8.19636	6.86912e-05	-0.313371	0.789502	-0.489025	0.66491	-0.528533	0.627006	0.0002749
ENSG00000171596	2	231523187	231530445	1.89364	0.357732	0.694761	0.553945	0.624019	0.580461	-1.53614	0.157843	0.358948
ENSG00000171603	1	9728926	9823984	0.00429895	0.998334	-1.78573	0.128199	-3.25538	0.00393424	-1.35361	0.2133	0.988057
ENSG00000171604	5	139647299	139683882	-0.618675	0.763814	-0.697794	0.552216	-1.69357	0.133602			0.399054
ENSG00000171606	19	58183029	58213562	1.05782	0.607422	0.176543	0.880453	0.158854	0.888105	0.399134	0.71364	0.822368
ENSG00000171608	1	9629889	9729114	-3.72248	0.0706194	-1.9956	0.089126	-0.753159	0.504711	1.02918	0.344019	0.141031
ENSG00000171611	6	42915989	42925838	0.405138	0.844011	-0.291841	0.803658	-0.184753	0.870014	-0.243364	0.822948	0.838667
ENSG00000171612	1	9539465	9585173	-0.7956	0.699198	-1.32126	0.260348	-1.94783	0.0844815	-1.13497	0.296711	0.226611
ENSG00000171617	5	74627406	74641424	-5.22772	0.0111177	-1.84354	0.116301	-1.16779	0.300973	-1.35597	0.212504	0.0381397
ENSG00000171621	1	9292894	9369532	4.15789	0.0434471	3.38233	0.00395946	3.14712	0.00531167	3.08992	0.00449809	0.00583052
ENSG00000171634	17	67825503	67984378	0.737273	0.720287	2.36617	0.0438298	0.947186	0.401497	1.50489	0.166471	0.140849
ENSG00000171643	5	76850001	76921650	1.48686	0.470214	0.614854	0.600426	0.729352	0.518274	-0.315183	0.771979	0.609897
ENSG00000171649	19	57578456	57593890	-1.05369	0.608825	0.142232	0.903559	0.0871267	0.938488	-1.04753	0.335487	0.853939
ENSG00000171680	1	6467122	6520074	-1.2453	0.545305	-1.87091	0.110978	-0.745199	0.509225	-1.00094	0.357424	0.292171
ENSG00000171681	12	14365676	14502931	5.29228	0.0101601	1.89182	0.107045	0.162758	0.885374	0.681652	0.530838	0.0402985
ENSG00000171695	20	64083376	64084398	-2.69954	0.189823	-1.36116	0.246229	-2.70276	0.0166697	-2.97054	0.00631084	0.017664
ENSG00000171700	20	64073181	64079988	-1.37471	0.504347	1.48903	0.204622	1.49954	0.184117			0.257987
ENSG00000171703	20	64049836	64072347	1.07917	0.600191	3.04615	0.00945965	3.49753	0.00194918	3.09392	0.00444646	0.00474701
ENSG00000171720	5	141620876	141636849	1.11734	0.587362	0.766726	0.51365	0.607683	0.59041	2.60678	0.0165419	0.0673955
ENSG00000171723	14	66507407	67181803	0.343003	0.867694	0.251726	0.830202	-0.320327	0.776623	-0.0556877	0.959166	0.904253
ENSG00000171729	1	15152532	15220478	-0.00404459	0.998433	-1.03795	0.376579	-0.492581	0.662624	-0.18657	0.863802	0.993803
ENSG00000171735	1	6785454	7769706	-0.214781	0.91692	-1.59499	0.174225	-1.36936	0.225176	-1.10664	0.308928	0.519797
ENSG00000171747	19	38801671	38812945	0.0501323	0.980575	1.77402	0.130721	1.42802	0.20593	-0.869924	0.423811	0.901432
ENSG00000171763	15	45402336	45421415	-0.540461	0.792944	0.549196	0.639889	1.22401	0.278301	1.16844	0.282692	0.510725
ENSG00000171766	15	45361124	45402327	3.50204	0.0889698	-0.133441	0.909494	-0.853254	0.449798	-1.08919	0.31662	0.431752
ENSG00000171777	19	38409051	38426305	-2.58369	0.209538	-0.719246	0.540063	-1.7329	0.124813	-1.2759	0.24076	0.22631
ENSG00000171786	1	160367071	160372846	2.69679	0.190276	-0.352465	0.763978	-1.00161	0.374997	0.0564439	0.958612	0.831894
ENSG00000171791	18	63123346	63320128	3.85289	0.0613096	1.63931	0.162561	0.613397	0.58692	0.386222	0.722514	0.192396
ENSG00000171792	12	2876258	2889524	-4.71072	0.0221443	0.754009	0.520657	0.865305	0.443423	0.222421	0.837964	0.0973109
ENSG00000171793	1	40979300	41012565	0.155055	0.939971	0.650931	0.579222	1.19563	0.289597	0.374606	0.730529	0.802585
ENSG00000171794	10	133230217	133231558	2.38621	0.246488	-0.304214	0.795514	-0.0261225	0.981541	-0.237939	0.826832	0.934593
ENSG00000171806	1	169792529	169794963	3.03215	0.140848	3.31018	0.00480377	4.00181	0.000393322	3.97101	0.000261179	0.000607347
ENSG00000171812	1	36095239	36125222	2.3645	0.250811	-0.906282	0.440084	-1.18045	0.295764	-1.06985	0.325289	0.319685
ENSG00000171817	19	37551406	37614179	3.89558	0.0584925	0.775557	0.508812	2.41893	0.032152			0.0619505
ENSG00000171823	12	1565993	1594581	2.3324	0.257303	0.128757	0.912658	-0.00544629	0.996151	-0.357419	0.742443	0.985248
ENSG00000171824	1	11066618	11099869	0.861507	0.675645	-1.92332	0.101327	-2.15102	0.0567516	-1.32052	0.224702	0.131294
ENSG00000171827	19	37467585	37488652	-0.214135	0.917169	-0.372042	0.75129	-0.276558	0.806491	-0.122925	0.910015	0.874846
ENSG00000171840	12	564296	663589	3.71255	0.0713732	-1.28956	0.271961	-1.19676	0.289142	-0.226605	0.834959	0.239133
ENSG00000171843	9	20341669	20622499	3.21076	0.118904	0.498415	0.671133	-0.181657	0.872173	-0.706773	0.515807	0.535613
ENSG00000171847	12	8221260	8227618	-0.47498	0.817558	-0.367366	0.754315	-0.416944	0.711905	-0.314874	0.772197	0.769135
ENSG00000171848	2	10120698	10211725	5.47925	0.0077877	-0.280329	0.811254	0.0721724	0.94903	1.90922	0.079194	0.0341635
ENSG00000171853	2	3379675	3485094	-4.91994	0.0168714	-0.092662	0.937082	0.717192	0.525273	0.19451	0.858065	0.104988
ENSG00000171858	20	62387103	62388520	4.36339	0.0340743	0.844692	0.471781	1.35649	0.229563			0.088328
ENSG00000171860	12	8056844	8066359	1.6991	0.409252	1.79287	0.12668	-0.0475225	0.966425	0.561889	0.605426	0.837026
ENSG00000171862	10	87862638	87971930	-2.58324	0.209617	-0.776011	0.508564	0.0136733	0.990337	-0.0786488	0.942354	0.965838
ENSG00000171863	2	3575260	3580920	0.311211	0.879859	-0.979829	0.403883	-0.728459	0.518786	0.679355	0.532224	0.670356
ENSG00000171865	2	3541430	3558333	-2.0769	0.313117	0.237503	0.839662	-0.10612	0.925114	0.0298311	0.978119	0.93669
ENSG00000171867	20	4686350	4701590	-3.26566	0.112728	-0.802598	0.494149	-0.0965823	0.931827	1.27223	0.242116	0.564646
ENSG00000171916	17	18476737	18494945	3.0956	0.132721	0.838303	0.47514	0.201757	0.858172	-0.0322579	0.976339	0.906249
ENSG00000171928	17	18781111	18806714	-0.500581	0.807912	0.439058	0.708383	0.527026	0.640641	0.454447	0.676072	0.719993
ENSG00000171940	20	53567071	53609907	5.61115	0.00642625	2.87807	0.0142144	2.0783	0.0656492	0.945537	0.384657	0.0165072
ENSG00000171943	1	121184811	121392874	-2.73985	0.183295	-1.19741	0.307699	-0.642997	0.569002	-0.555268	0.609683	0.375374
ENSG00000171953	17	17977409	18039209	-1.61764	0.432072	-0.802374	0.49427	-0.742185	0.51094	-1.76752	0.104142	0.287813
ENSG00000171954	19	15508525	15552317	-0.540398	0.792968	-0.33528	0.775168	-0.56928	0.614101	-0.598975	0.581832	0.711053
ENSG00000171960	1	42658335	42676758	-2.81055	0.172248	0.331407	0.777696	0.159791	0.88745			0.703911
ENSG00000171962	17	17972813	18016889	0.018605	0.99279	0.514837	0.660963	1.33479	0.237101	2.05607	0.0587051	0.966835
ENSG00000171984	20	5750393	5864395	0.136203	0.947258	0.170864	0.884271	-0.328959	0.770769	-0.0150091	0.98899	0.967171
ENSG00000171988	10	63167221	63521850	0.234305	0.909399	-2.91272	0.0130898	-2.96133	0.00871759			0.0166241
ENSG00000171992	5	150601080	150659207	3.28873	0.110209	3.64756	0.00188793	3.54652	0.00168221	2.72063	0.01237	0.00329577
ENSG00000172005	2	95025677	95053992	-1.28642	0.532113	-1.35871	0.24708	-0.787688	0.485378	-0.755063	0.487543	0.42184
ENSG00000172006	19	2819868	2836735	-3.50209	0.0889653	-1.31897	0.261175	-0.10979	0.922532	0.160003	0.883045	0.660617
ENSG00000172007	4	139453232	139476609	1.3983	0.497063	0.987427	0.400248	1.13663	0.314057	1.04371	0.337252	0.381948
ENSG00000172009	19	2785503	2815807	-4.17297	0.0426919	-1.50026	0.201231	-0.47906	0.671334	0.201765	0.852831	0.183017
ENSG00000172023	2	79085023	79088019	-0.0690856	0.973233	-0.34111	0.771367	0.00679698	0.995197			0.987959
ENSG00000172037	3	49121114	49133118	-0.886359	0.666844	-0.904568	0.440949	-0.890904	0.430053	-1.09606	0.313579	0.460713
ENSG00000172046	3	49108046	49120938	0.553307	0.788139	1.08971	0.353248	1.16798	0.300896	0.0479266	0.964853	0.867845
ENSG00000172053	3	49095932	49105130	1.42586	0.488621	0.993784	0.397222	0.441706	0.695626			0.535439
ENSG00000172057	17	39921041	39927601	3.35074	0.103657	1.61474	0.168953	1.41398	0.210423	1.41129	0.194433	0.158117
ENSG00000172059	2	10042849	10054836	-0.0100292	0.996114	1.21096	0.302256	1.34421	0.23381	0.396932	0.71515	0.98427
ENSG00000172062	5	70925030	70953942	0.100607	0.961029	0.181513	0.877114	-0.24611	0.827439			0.923537
ENSG00000172071	2	88556741	88691518	-0.85109	0.679348	0.701939	0.549857	0.723912	0.521399	-0.143593	0.894966	0.740865
ENSG00000172081	19	2071036	2096673	3.47169	0.0917735	0.673577	0.566095	-0.0481355	0.965992	-0.905599	0.405054	0.809242
ENSG00000172086	2	88027205	88064252	2.60579	0.205667	0.56571	0.629861	0.121533	0.914277	0.861866	0.428116	0.677775
ENSG00000172113	3	48290722	48301685	-1.34096	0.51487	-1.04201	0.374713	-0.740479	0.511912	-1.16586	0.283755	0.411722
ENSG00000172116	2	86815339	86861924	1.33771	0.515891	-1.18017	0.314716	-0.559764	0.620036	0.291143	0.788943	0.583071
ENSG00000172123	17	35410922	35433283	-0.911735	0.657905	0.320409	0.784889	0.746691	0.508377	-0.129622	0.905135	0.787388
ENSG00000172137	16	71358713	71390436	0.406605	0.843453	0.470954	0.688273	0.221322	0.844585			0.810226
ENSG00000172159	9	83242990	83538546	-1.43534	0.485734	-0.621958	0.596223	0.510325	0.651262	1.61298	0.138072	0.394437
ENSG00000172164	8	120535745	120813273	0.844655	0.681638	-1.02702	0.381624	-1.36982	0.22502	-2.53424	0.0198043	0.07368
ENSG00000172171	17	30897336	30906238	-0.198121	0.923344	-1.22333	0.297348	-0.802444	0.47724	1.70308	0.117384	0.553075
ENSG00000172172	8	120380761	120445402	-0.849571	0.679888	0.327159	0.780473	0.681345	0.546184	2.18944	0.0441122	0.209398
ENSG00000172175	18	58671465	58754477	-2.18891	0.287735	-0.375326	0.749169	-0.222373	0.843857	0.823496	0.448965	0.642341
ENSG00000172179	6	22287244	22302826	-0.329882	0.872711	-0.400884	0.732721	-0.423086	0.707854	0.581318	0.593011	0.762553
ENSG00000172183	15	88635670	88656483	-3.22283	0.117524	-1.21554	0.300435	-1.01392	0.369154	-0.191842	0.859993	0.377536
ENSG00000172197	6	20099684	20212469	5.89641	0.00418664	2.36405	0.0440193	1.70599	0.130776	2.49181	0.0219617	0.0127285
ENSG00000172215	3	45940933	45948351	-1.27171	0.536812	0.63677	0.587503	1.05507	0.350043	-0.805582	0.458893	0.480844
ENSG00000172216	20	50190830	50192668	1.3504	0.511917	0.942106	0.422224	0.985011	0.382961	0.165933	0.878743	0.64114
ENSG00000172232	19	825097	832018	0.706159	0.731625	-0.134608	0.908706	-0.0316908	0.977607	-2.30518	0.034054	0.868955
ENSG00000172236	16	1240379	1242554	1.81127	0.379028	0.971232	0.408021	0.446237	0.692662	0.939244	0.387828	0.470435
ENSG00000172239	5	43526267	43557758	-0.92709	0.652519	0.262321	0.823171	0.165131	0.883715	-0.675452	0.534583	0.78061
ENSG00000172243	12	10116777	10130258	-0.721149	0.726155	1.05193	0.370185	1.38714	0.219208	-1.47381	0.175401	0.32717
ENSG00000172244	5	43486709	43515148	-1.68377	0.413489	-1.70889	0.145453	-1.95929	0.0826697	-1.34643	0.215738	0.159222
ENSG00000172247	11	47589667	47594411	-1.43227	0.486667	0.576883	0.623115	-0.300766	0.789933	0.315894	0.77148	0.694345
ENSG00000172262	5	43065176	43192021	1.21535	0.555013	-0.497709	0.671571	-0.568749	0.614431			0.616379
ENSG00000172270	19	571277	583494	4.90892	0.0171189	1.51536	0.196731	0.883471	0.433911	1.35023	0.214445	0.0586951
ENSG00000172292	2	168456249	168775134	-0.622027	0.762573	-1.95267	0.0962208	-1.21321	0.282566	-0.078937	0.942143	0.677964
ENSG00000172301	17	31851871	31859291	1.76233	0.39204	0.776641	0.50822	1.17392	0.298446	0.534151	0.623348	0.448502
ENSG00000172315	20	46684365	46689444	-1.1143	0.588376	0.894841	0.445878	1.74632	0.121919	2.05214	0.0591898	0.152773
ENSG00000172322	12	9951316	9995694	-2.12072	0.303018	-0.556356	0.635533	-0.758329	0.501791	-0.934667	0.390145	0.451634
ENSG00000172331	7	134646811	134679816	0.467883	0.820238	0.486496	0.678552	-0.570954	0.613059			0.725935
ENSG00000172336	7	100706121	100707486					-0.352996	0.75454	0.00973389	0.992859	0.986048
ENSG00000172340	3	67360460	67654612	1.95575	0.342184	1.61651	0.168486	0.548649	0.626999	0.248061	0.81959	0.479544
ENSG00000172345	15	81309053	81324183	0.395719	0.847592	-0.253279	0.82917	0.166686	0.882628	0.34565	0.750638	0.838572
ENSG00000172348	6	46220736	46491972	-3.03123	0.140968	0.999147	0.394679	1.81065	0.10877	-0.326896	0.763753	0.243255
ENSG00000172349	15	81159575	81314058	-2.05298	0.318725	-1.9376	0.0988156	-2.4216	0.0319625			0.0687038
ENSG00000172354	7	100673567	100679174	1.68055	0.414384	-0.745816	0.525199	-0.588367	0.602273			0.514475
ENSG00000172361	18	50227193	50266495	0.58154	0.777606	0.360983	0.758449	-1.29598	0.251016			0.625789
ENSG00000172366	16	636817	648474	-1.48465	0.470874	-0.672833	0.566524	-0.627803	0.578167	-2.44827	0.0243859	0.0974375
ENSG00000172380	1	67701475	67833467	-0.184851	0.928464	0.191284	0.870556	-0.438687	0.697603			0.877574
ENSG00000172382	16	2712419	2720551	-1.26182	0.539986	-0.584602	0.618473	-0.51622	0.647505	-0.996741	0.359443	0.543
ENSG00000172399	4	119135832	119187789	0.625145	0.761419	-0.141146	0.904293	0.11915	0.915952	-0.872028	0.42269	0.848344
ENSG00000172409	11	57648188	57661865	-2.74827	0.181952	0.505783	0.666562	0.55406	0.623605	0.706285	0.516096	0.459008
ENSG00000172425	11	118527472	118531197	0.148202	0.942619	0.276333	0.813895	-0.184154	0.870431	-0.81644	0.452861	0.86905
ENSG00000172426	6	43645036	43672600	0.636966	0.757049	-0.0130667	0.991119	-0.373139	0.741022	-0.0501624	0.963214	0.972648
ENSG00000172428	2	240126563	240136807	1.91353	0.352706	0.913734	0.436333	0.316428	0.77927	1.21917	0.262315	0.466393
ENSG00000172432	6	43605316	43629264	-1.31526	0.522961	-1.55795	0.184442	-1.7564	0.119781	-0.456904	0.674421	0.276845
ENSG00000172456	1	59296638	59810647	-1.30248	0.527006	-0.916711	0.43484	-1.30479	0.247808	-0.934147	0.390409	0.386148
ENSG00000172460	16	2839656	2841328	0.406184	0.843613	0.698269	0.551945	-0.14286	0.899308	-0.311541	0.774542	0.818923
ENSG00000172466	18	35332227	35345482	-5.20533	0.011468	-1.0744	0.36005	-0.808879	0.473715	-0.733536	0.500038	0.0446989
ENSG00000172469	6	95577485	95609470	-2.85434	0.165661	-1.38579	0.237785	-0.793074	0.482399	-0.650798	0.549601	0.309757
ENSG00000172482	2	240868824	240880502	2.03017	0.324131	2.74427	0.0193968	2.22585	0.0486662			0.040423
ENSG00000172493	4	86935002	87141039	-0.974453	0.636022	-0.733495	0.532065	-0.558219	0.621002			0.5982
ENSG00000172500	11	65883740	65888531	4.21591	0.0406025	5.30786	6.13428e-06	4.9424	1.19977e-05	1.41711	0.192601	1.6234e-05
ENSG00000172508	11	67414968	67425607	-3.20796	0.119227	-0.835735	0.476493	-0.948783	0.400704			0.253204
ENSG00000172530	16	87949244	88077318	5.28157	0.0103137	0.283046	0.809459	-0.472416	0.675631	-0.533303	0.6239	0.0446012
ENSG00000172531	11	67398181	67421183	4.84241	0.0186806	2.3756	0.0429964	0.670356	0.552677			0.0392418
ENSG00000172543	11	65879809	65883741	-5.20919	0.011407	-3.40113	0.00376284	1.28322	0.25571	1.02497	0.345996	0.0111669
ENSG00000172548	5	157460213	157474722	-3.94773	0.0551975	-0.59555	0.611914	-0.461031	0.683018	0.271149	0.803128	0.280962
ENSG00000172575	15	38488103	38565575	-0.048374	0.981256	-1.40456	0.231491	0.319571	0.777136	-0.436148	0.688417	0.929247
ENSG00000172578	3	183487551	183555706	0.589733	0.774557	0.516644	0.659848	-0.220088	0.845441	-0.285796	0.79273	0.782841
ENSG00000172586	10	73782047	73783652	-0.632425	0.758726	1.05105	0.370585	0.204008	0.856606			0.732877
ENSG00000172590	14	22829879	22835037	0.627446	0.760568	1.3476	0.250967	0.672873	0.551186	-0.627538	0.563958	0.534925
ENSG00000172594	6	122789049	122809720	-0.114276	0.955739	-1.31868	0.261282	-0.436094	0.699303	-0.240031	0.825334	0.861035
ENSG00000172602	12	48857145	48865870	-2.21974	0.281001	-1.72768	0.141077	-1.32254	0.241433	-0.769105	0.479484	0.248084
ENSG00000172613	11	67317871	67398410	-5.56795	0.00684653	-2.51391	0.032228	-2.27792	0.0436309	-1.58962	0.143869	0.0193741
ENSG00000172638	11	65866441	65873592	-4.50639	0.0286228	-3.4615	0.00318994	-5.27941	2.92335e-06	-6.0585	2.54273e-08	1.00831e-07
ENSG00000172661	10	45727200	45792964					0.0780292	0.9449	-0.0526955	0.961358	0.954564
ENSG00000172663	11	67461710	67469272	-0.703105	0.732741	0.31379	0.789227	1.51413	0.179886			0.563118
ENSG00000172671	10	45615500	45672780	-0.865223	0.674326	0.687313	0.558202	-0.574124	0.611089	-1.16235	0.285208	0.528462
ENSG00000172673	6	127708072	127918631	0.00478085	0.998147	-1.39814	0.233629	-2.5992	0.0213244	-0.96842	0.373258	0.991807
ENSG00000172687	19	21358930	21388582					0.276331	0.806646	0.393845	0.71727	0.768811
ENSG00000172716	17	35350305	35373701	-0.733442	0.721679	-0.278391	0.812534	-0.50045	0.657575	-0.0774093	0.943261	0.858883
ENSG00000172724	9	34689570	34691276	-1.51416	0.4621	0.159383	0.891998	0.00312426	0.997792			0.993499
ENSG00000172725	11	67435510	67443821	-0.520336	0.800489	0.30072	0.797812	1.23789	0.272887	-0.886023	0.415284	0.621069
ENSG00000172728	8	33370824	33473146	-0.816863	0.691566	-0.507904	0.665249	-0.303427	0.788119	-0.35259	0.745802	0.729071
ENSG00000172731	10	70298970	70382650	-4.0032	0.0518643	-1.41748	0.227225	-0.663166	0.556945	0.71431	0.51134	0.164841
ENSG00000172732	11	65857126	65867653	6.63479	0.00127141	5.37992	4.5815e-06	4.1725	0.000219272	4.34691	6.42446e-05	1.67237e-05
ENSG00000172757	11	65823022	65862026	3.02668	0.141565	5.2023	9.3456e-06	6.08628	7.01452e-08	3.99449	0.000240075	2.7841e-07
ENSG00000172765	3	129647792	129893711	0.00770926	0.997013	-1.08737	0.354282	-0.556781	0.621902			0.991032
ENSG00000172766	13	41311267	41377030	-0.00250149	0.999031	0.156524	0.893924	0.314496	0.780584	-0.327239	0.763513	0.996183
ENSG00000172771	3	129401321	129428636	-2.30079	0.263807	-0.279394	0.811871	-0.0555381	0.960767	-0.537488	0.62118	0.867473
ENSG00000172775	16	57152466	57186116	2.01528	0.327692	0.0456004	0.969013	-0.367868	0.744552	2.42018	0.0260698	0.380415
ENSG00000172780	3	129087569	129122801	0.361371	0.860679	0.642987	0.583861	0.908583	0.420959	0.216497	0.842222	0.750102
ENSG00000172785	9	120837	179147	0.395492	0.847679	-0.39438	0.736895	-0.468657	0.678066	-0.507222	0.640964	0.747958
ENSG00000172794	17	74670578	74747335	1.68154	0.414109	0.539364	0.645891	1.04698	0.353749	1.05702	0.331125	0.432238
ENSG00000172795	5	112976702	113022195	-2.18937	0.287634	-1.02112	0.384366	0.0357344	0.97475	0.494266	0.649513	0.896942
ENSG00000172803	11	65833834	65856896	3.39234	0.0994395	2.60076	0.0267218	-2.69095	0.0171509	-3.15443	0.00372856	0.0107055
ENSG00000172809	17	74203582	74210655	6.10089	0.00304602	1.42477	0.224844	1.93645	0.0863144	1.41744	0.192499	0.0114954
ENSG00000172819	12	53210567	53232980	1.65771	0.420757	2.01253	0.0864461	2.24867	0.0464028	2.67459	0.0139293	0.0378351
ENSG00000172824	16	66988589	67010417	-3.45908	0.0929585	-0.220933	0.850712	0.0878067	0.938009	-1.2489	0.250859	0.690209
ENSG00000172830	11	67303478	67312607	3.57994	0.0820896	0.884721	0.451039	0.734077	0.515567	-0.0264907	0.980569	0.901148
ENSG00000172831	16	66934444	66945096	-2.92808	0.154997	0.301994	0.796974	0.486222	0.666715			0.504039
ENSG00000172840	16	66878589	66895754	-0.885201	0.667253	0.465828	0.69149	0.591063	0.600611	-0.676019	0.53424	0.628007
ENSG00000172845	2	173880850	173965373	0.0471947	0.981713	-0.503625	0.667899	0.348523	0.757552	1.31266	0.227475	0.929889
ENSG00000172867	12	52644558	52652211	-0.0913479	0.964613	0.661604	0.573017	0.226196	0.841208			0.915447
ENSG00000172869	5	119037772	119249138	2.32059	0.259719	-2.50109	0.0331179	-3.35402	0.00297066	-0.639747	0.5564	0.0108331
ENSG00000172878	2	171999943	172082430	-1.0934	0.595393	-0.913277	0.436563	-0.49574	0.660595	-0.353128	0.745428	0.623232
ENSG00000172888	3	40524878	40574685	0.578064	0.778901	0.250089	0.83129	0.110483	0.922045	-0.283776	0.794162	0.856038
ENSG00000172889	9	136658856	136672678					0.988106	0.381468	0.24248	0.823581	0.674935
ENSG00000172890	11	71453109	71524107	-2.74007	0.183259	-0.624302	0.59484	-0.471604	0.676156	-0.332598	0.759758	0.535465
ENSG00000172893	11	71428193	71452868	0.243356	0.905915	0.00172843	0.998825	-0.293761	0.794715	-0.439896	0.685881	0.995391
ENSG00000172922	11	65714005	65720818	0.253599	0.901975	-0.558383	0.634302	0.726288	0.520033	1.7586	0.105901	0.559906
ENSG00000172932	11	67289300	67302485	-2.25451	0.273534	-1.40262	0.232137	-1.21321	0.282565	-0.948714	0.383061	0.286208
ENSG00000172936	3	38138552	38143024	1.16058	0.572982	0.376238	0.748579	1.13678	0.313991			0.559057
ENSG00000172939	3	38165089	38255484	-0.0333412	0.98708	-1.56817	0.18158	-1.62034	0.151235	0.0431197	0.968376	0.959353
ENSG00000172954	2	30447226	30644225	-0.543365	0.791857	-0.80804	0.491226	-0.89339	0.428768	-0.862963	0.427529	0.564208
ENSG00000172955	4	99202638	99219537	2.00905	0.32919	-0.740341	0.528244	-1.15331	0.307009			0.378945
ENSG00000172965	2	111006015	111523376	2.12486	0.302076	0.925828	0.430286	2.63408	0.0196437	1.44679	0.183447	0.0672114
ENSG00000172967	22	16783412	16825411	2.23421	0.277877	2.06492	0.0785636	0.258754	0.818724	0.320722	0.768086	0.344553
ENSG00000172977	11	65711996	65719604	-3.04039	0.139771	-2.86073	0.0148085	-0.171607	0.879189			0.0449527
ENSG00000172985	2	109129205	109504634	4.64345	0.02412	0.800048	0.495522	-0.71793	0.524847	-0.451164	0.67828	0.0987264
ENSG00000172992	17	45023338	45061131	1.39576	0.497843	1.74581	0.136952	1.42592	0.206597	1.62685	0.134715	0.194149
ENSG00000173011	4	7041899	7057952	0.633976	0.758153	0.0134892	0.990831	0.161621	0.88617	1.07178	0.324418	0.96646
ENSG00000173013	4	7040849	7043001	0.103636	0.959857	0.0160911	0.989063	0.890305	0.430364	-0.415932	0.702152	0.96617
ENSG00000173020	11	67266473	67286556	1.64548	0.424193	0.184148	0.875344	-0.278794	0.804958	1.10023	0.311741	0.701221
ENSG00000173039	11	65653599	65663090	-0.494007	0.810387	-3.28421	0.00514549	-2.38841	0.0343885	2.07118	0.0568725	0.0169292
ENSG00000173041	7	64519878	64563075	2.61275	0.204459	1.78319	0.128743	1.33097	0.238445	1.58146	0.145937	0.169782
ENSG00000173064	12	112160188	112382439	0.772107	0.707665	1.88879	0.107607	1.14804	0.309223	0.799528	0.462276	0.301222
ENSG00000173065	17	28755980	28855232	2.82004	0.170803	1.87448	0.110299	0.526057	0.641255	-0.332555	0.759788	0.299707
ENSG00000173068	9	16409503	16870843	-2.77982	0.176987	-0.84757	0.470273	-0.589215	0.60175	-0.447286	0.680893	0.442286
ENSG00000173083	4	83292461	83335153	-1.63378	0.427494	-1.62838	0.165381	-1.58404	0.160607	-1.22953	0.258283	0.223107
ENSG00000173085	4	83261536	83284914	-2.06823	0.315143	0.085744	0.941771	0.633854	0.574509	0.595676	0.583913	0.792975
ENSG00000173110	1	161524540	161526894	-1.07726	0.600834	-0.913591	0.436405	-0.726977	0.519637	-0.446639	0.681329	0.564941
ENSG00000173113	11	64316460	64317559	3.38257	0.100417	1.49441	0.202994	1.61067	0.15369	1.18679	0.275201	0.161902
ENSG00000173114	7	111091006	111125454	1.20122	0.559622	0.495782	0.672769	-0.399216	0.723641	-0.304121	0.779773	0.696869
ENSG00000173120	11	67119263	67258082	-3.46285	0.092603	-0.756786	0.519123	-1.39001	0.218258	-0.432966	0.690572	0.257333
ENSG00000173137	8	144373101	144393242					0.0773101	0.945407	-0.416406	0.701828	0.905104
ENSG00000173141	13	21176658	21179084	2.53203	0.218792	-1.06037	0.366358	-0.806909	0.474792	0.193194	0.859016	0.528906
ENSG00000173145	10	94333226	94362959	0.3708	0.857083	-0.578824	0.621947	-1.1149	0.323397	-1.55128	0.153786	0.496227
ENSG00000173153	11	64305497	64316743	-2.23632	0.277423	-0.911834	0.437288	-0.579969	0.607464			0.428085
ENSG00000173156	11	67056847	67072017	-3.79285	0.0654609	-0.763551	0.515395	-1.49396	0.185753			0.142252
ENSG00000173163	2	61888724	62147247	0.209426	0.918984	-2.04497	0.0814926	-2.32295	0.0396377	-0.246695	0.820566	0.178178
ENSG00000173171	1	155208695	155213824	-0.471256	0.818964	-0.575812	0.62376	0.417118	0.711789	0.340935	0.753929	0.741163
ENSG00000173207	1	154974653	154979251	1.88132	0.360869	0.997736	0.395347	0.175989	0.876128			0.658446
ENSG00000173208	12	39550033	39619803	0.0203811	0.992102	-0.287817	0.806311	0.733113	0.516118	0.803835	0.459868	0.969527
ENSG00000173210	5	149141483	149260542	0.0591849	0.977068	0.138946	0.905777	0.023462	0.98342	-0.62108	0.567976	0.965287
ENSG00000173212	1	116111399	116138149	-3.26554	0.112741	-1.99039	0.0899638	-2.24286	0.0469704	-1.78993	0.0998252	0.0781724
ENSG00000173218	1	115641970	115698224	0.235585	0.908906	-1.77873	0.1297	-1.29271	0.252213	-2.3221	0.0327614	0.125827
ENSG00000173221	5	95751319	95822726	3.57794	0.0822603	1.98822	0.090314	0.593067	0.599377	0.109996	0.919445	0.294004
ENSG00000173239	10	88802730	88820546	4.67024	0.0233156	1.4242	0.225031	1.15758	0.305222	2.58721	0.0173717	0.0374894
ENSG00000173262	12	7812512	7891148	-2.68279	0.192586	-2.13429	0.0690365	-0.844392	0.454519	-0.699277	0.520269	0.185603
ENSG00000173264	11	64270062	64289494	2.84871	0.166497	2.36164	0.044235	2.53923	0.0245081	2.64205	0.0151337	0.0296189
ENSG00000173267	10	86958599	86963258	1.25319	0.54276	-0.261903	0.823448	-0.302312	0.788879	-0.761346	0.483928	0.70374
ENSG00000173272	2	131464900	131492743	-1.09195	0.59588	0.418531	0.721435	-0.228393	0.839686	-0.119535	0.912486	0.824522
ENSG00000173273	8	9555912	9782346	0.173687	0.932774	0.592095	0.613981	0.885874	0.432662	1.44954	0.182616	0.718443
ENSG00000173276	21	41986831	42010387	1.29777	0.5285	1.23571	0.292483	0.434745	0.700188	0.258948	0.811817	0.617234
ENSG00000173281	8	9136255	9151574	2.26842	0.270585	0.191297	0.870547	-0.376932	0.738485			0.713061
ENSG00000173327	11	65597756	65615382	6.29038	0.00224996	5.97718	3.54507e-07	6.69127	3.09164e-09	7.54179	4.0882e-12	1.63312e-11
ENSG00000173334	8	125430358	125438403	-0.518046	0.801348	0.18124	0.877297	-0.621059	0.582258	-0.800565	0.461696	0.74986
ENSG00000173338	11	65592836	65595996	-1.29247	0.530186	1.56613	0.182149	0.0682891	0.951769			0.830521
ENSG00000173369	1	22652762	22661637	0.0578348	0.977591	1.69264	0.14932	1.29709	0.25061	-0.00948871	0.993039	0.977673
ENSG00000173372	1	22635077	22639678	2.04774	0.319961	1.15018	0.327172	0.405367	0.719561	-0.337094	0.756613	0.549659
ENSG00000173391	12	10158301	10172138	0.572835	0.78085	1.94191	0.098069	1.70911	0.130073	1.41345	0.193751	0.195533
ENSG00000173402	3	49468713	49535618	-1.3884	0.500114	-0.9406	0.422966	-2.01912	0.0737127	-1.91722	0.0779454	0.140164
ENSG00000173409	1	230978981	231000733	-1.63932	0.42593	0.626773	0.593382	-0.43074	0.702818	-0.855575	0.431496	0.546354
ENSG00000173418	20	20017310	20033655	1.3948	0.498138	0.856318	0.465703	0.665879	0.555332	1.77744	0.102212	0.297996
ENSG00000173421	3	49198428	49258106	0.479415	0.815885	0.0863301	0.941374	0.450749	0.689715			0.88001
ENSG00000173432	11	18266260	18269977	-0.433055	0.833415	1.14729	0.32839	0.822312	0.466402	1.98762	0.0676304	0.266444
ENSG00000173436	1	19484403	19629821	0.961752	0.640429	1.71581	0.143829	0.440371	0.6965	0.0488068	0.964208	0.852056
ENSG00000173442	11	65576046	65592650	-1.78504	0.385968	2.72226	0.0203918	4.75956	2.4902e-05			7.46129e-05
ENSG00000173451	12	71664301	71680644	0.839263	0.68356	0.794652	0.498434	0.81742	0.469058			0.557509
ENSG00000173457	11	64244479	64246943	-1.84798	0.369443	-0.589078	0.615788	-1.00877	0.371592			0.449402
ENSG00000173465	11	65570460	65573942	0.173891	0.932695	-1.11832	0.340752	-1.06225	0.346772	0.473712	0.663169	0.75595
ENSG00000173473	3	47585269	47782106	0.0674981	0.973848	0.362341	0.757569	-0.222	0.844115	0.903485	0.406152	0.91579
ENSG00000173480	19	57900296	57916610	-1.97555	0.337319	-0.0323437	0.978018	-0.327419	0.771812	-0.324169	0.765667	0.922708
ENSG00000173482	18	7566782	8406861	-3.64929	0.0763329	0.199894	0.864784	-0.431692	0.702193	-0.491648	0.651246	0.450473
ENSG00000173486	11	64241003	64244132	-0.317264	0.877541	-0.835267	0.476741	-0.47125	0.676386	0.523804	0.630092	0.726474
ENSG00000173511	11	64234584	64239264	2.74615	0.18229	-1.26892	0.279706	-1.85224	0.100883	-1.15268	0.289234	0.182189
ENSG00000173517	15	77100656	77420144	2.79091	0.175266	1.27264	0.278298	1.01881	0.366849	1.87672	0.0844373	0.173637
ENSG00000173530	8	23135588	23164027	0.181229	0.929862	2.01613	0.085885	0.611175	0.588276	-1.57218	0.148319	0.432966
ENSG00000173531	3	49683947	49689501	0.346617	0.866313	0.546015	0.641828	0.765079	0.497992	1.16711	0.283241	0.641177
ENSG00000173535	8	23102921	23117445	-0.115484	0.955272	-1.74389	0.137385	-0.419826	0.710003	-0.159853	0.883154	0.856673
ENSG00000173540	3	49716844	49723973	3.29933	0.109066	2.13179	0.0693624	1.55651	0.168004	1.83426	0.0917063	0.0992558
ENSG00000173542	4	70902326	71022449	-1.70948	0.406394	-1.31782	0.261593	-0.884773	0.433234	-0.0942578	0.93094	0.709426
ENSG00000173545	5	16451519	16465800	-0.952776	0.64355	-2.71874	0.0205548	-1.88852	0.0943833	-0.630356	0.562209	0.0693981
ENSG00000173548	15	75647912	75662301	-0.537124	0.794194	0.561309	0.632527	0.174756	0.87699	-0.186469	0.863874	0.822609
ENSG00000173559	2	191678068	191741097	0.211479	0.918193	-0.0719232	0.951144	-0.150162	0.894191	0.0830074	0.939165	0.931625
ENSG00000173575	15	92886203	93027996	2.51435	0.222026	-0.137325	0.906871	-1.08154	0.338086	0.271898	0.802596	0.703262
ENSG00000173578	3	46016990	46085825	0.854775	0.678037	0.0848513	0.942376	0.0532013	0.962416	-0.271395	0.802953	0.921658
ENSG00000173581	19	55641062	55653161	0.593232	0.773256	0.841187	0.473623	-0.186096	0.869077	0.263073	0.808877	0.779763
ENSG00000173585	3	45884425	45903174	1.44755	0.482031	0.0714743	0.951448	-0.0356702	0.974796	0.242475	0.823585	0.939145
ENSG00000173588	12	94306449	94459988	-4.48736	0.0293018	-1.67246	0.15423	-1.99965	0.0765366	1.23673	0.255505	0.0704508
ENSG00000173597	4	69721167	69787961	2.65186	0.197765	1.75382	0.135161	1.56562	0.165527	1.97873	0.0688679	0.122172
ENSG00000173598	12	93377883	93408146	-1.8005	0.381868	-0.485054	0.679451	-0.401777	0.721941	1.39435	0.199844	0.476396
ENSG00000173599	11	66848417	66958386	-1.04202	0.612799	0.0031559	0.997855	0.0804541	0.94319	-0.228318	0.833729	0.991842
ENSG00000173611	9	124942608	125143528	0.0126314	0.995105	-1.20941	0.302877	-1.34719	0.232773	-2.43994	0.024875	0.974804
ENSG00000173614	1	9943428	9985501	-0.300087	0.884123	0.600908	0.608716	-0.886413	0.432382	1.27568	0.240838	0.628258
ENSG00000173621	11	66856647	66860475	0.913112	0.657421	-0.73149	0.533187	-1.03867	0.357581	-0.441869	0.684548	0.564275
ENSG00000173638	21	45493572	45573365	-2.92818	0.154984	0.69073	0.556247	1.24765	0.269123	0.583929	0.591352	0.333792
ENSG00000173641	1	16014028	16019594	-1.22278	0.552597	-0.687009	0.558376	-0.70626	0.531606			0.547586
ENSG00000173653	11	66842835	66846552	0.176432	0.931714	0.701804	0.549934	0.592742	0.599577	-0.0472751	0.96533	0.912694
ENSG00000173660	1	46303698	46316776	-0.317184	0.877572	-0.0901321	0.938797	0.0769841	0.945637	-0.81309	0.454717	0.906756
ENSG00000173692	2	231056845	231173116	1.05831	0.607256	1.97641	0.0922425	1.56339	0.166132	0.209101	0.847545	0.304726
ENSG00000173706	3	124965710	125055997	0.394967	0.847878	-0.131493	0.910809	-0.418847	0.710649	-0.220386	0.839426	0.852351
ENSG00000173715	11	66744451	66843516	-1.23916	0.547289	-0.781618	0.505506	0.0264089	0.981338	-0.428819	0.693385	0.930017
ENSG00000173726	1	235109341	235128837	0.553246	0.788162	0.0437823	0.970248	-0.370611	0.742714	-1.35594	0.212515	0.894541
ENSG00000173744	2	227472152	227561217	2.04329	0.321015	1.48624	0.205475	0.666927	0.55471	1.66368	0.12611	0.24319
ENSG00000173757	17	42199176	42288633	-1.54243	0.453785	1.75195	0.135576	0.782396	0.488315	0.620018	0.568638	0.341901
ENSG00000173762	17	82314868	82317608	0.969664	0.637682	1.80632	0.123857	1.60991	0.153884			0.209425
ENSG00000173786	17	41966763	41977740	-1.4469	0.482228	-0.563169	0.6314	-1.36135	0.2279	-1.27658	0.240507	0.363494
ENSG00000173801	17	41754604	41786931	-3.24793	0.114694	-4.51697	0.000119107	-0.512595	0.649814	-0.135874	0.900582	0.000476596
ENSG00000173811	3	42732575	42746768	-0.590315	0.774341	-0.717649	0.540963	-0.362581	0.748098	-0.749332	0.490853	0.663384
ENSG00000173812	17	41688885	41692668	-2.29962	0.264051	-1.61879	0.167887	-4.09343	0.000288212	-4.19387	0.000115284	0.00032916
ENSG00000173818	17	80415165	80438086					1.52102	0.177912	1.17761	0.27893	0.219085
ENSG00000173821	17	80260852	80398794					-2.01427	0.0744072	-0.115663	0.91531	0.417498
ENSG00000173825	11	65354751	65357613	-1.58319	0.441942	-2.56562	0.0288434	-0.505263	0.654495	-0.279024	0.797533	0.12919
ENSG00000173846	1	44800377	44805990	2.30738	0.262442	1.48058	0.207206	0.0957783	0.932394	-0.652989	0.548257	0.680794
ENSG00000173848	10	5412557	5459056	0.248933	0.90377	1.63433	0.16384	0.892428	0.429265	0.890423	0.412972	0.572858
ENSG00000173852	7	34927292	35038271	-1.41864	0.490825	-1.30446	0.266458	-1.47299	0.192004	-1.32312	0.223791	0.268415
ENSG00000173868	17	49223366	49230787	1.2822	0.53346	-0.663987	0.571636	0.527601	0.640277	0.600307	0.580992	0.582914
ENSG00000173875	19	12610918	12633840	1.70279	0.408234	-0.288654	0.805759	0.417313	0.711661	1.19861	0.270449	0.580856
ENSG00000173889	3	170086732	170181749	0.294956	0.88609	-0.200284	0.864523	-0.702979	0.533515	-1.23138	0.257568	0.751275
ENSG00000173890	3	170037995	170085392	2.26681	0.270925	-1.6712	0.154539	-0.651349	0.563994	-0.984333	0.365456	0.294264
ENSG00000173905	3	168008689	168095924	-1.48082	0.47202	-0.165418	0.887935	0.298356	0.791577	0.272734	0.802001	0.795104
ENSG00000173914	11	66664998	66677887	-4.56576	0.0265903	-3.43408	0.00343958	-2.54921	0.023951	-2.0961	0.0539547	0.0102985
ENSG00000173915	10	103389041	103396492	1.34956	0.51218	3.004	0.0104952	2.70755	0.016478	2.39531	0.027644	0.0208206
ENSG00000173917	17	48540894	48545109	2.14333	0.297892	1.53319	0.191517	1.1769	0.297218	0.807118	0.458037	0.291844
ENSG00000173918	17	79022814	79049788					1.16011	0.304162	1.00661	0.354706	0.328238
ENSG00000173926	5	126867714	127030558	-1.49459	0.46791	0.987955	0.399996	1.68005	0.136732	1.23297	0.256953	0.268224
ENSG00000173928	19	11374666	11376951	-3.47385	0.0915717	-2.79225	0.0173744	-2.46652	0.028913	-1.34696	0.215558	0.0373807
ENSG00000173930	5	102233986	102296284	-0.35297	0.863887	0.0421187	0.971378	-0.369439	0.743499	-0.777321	0.474803	0.9124
ENSG00000173933	11	66638667	66668374	0.871016	0.672272	2.54313	0.0302758	1.89967	0.0924533			0.0709973
ENSG00000173950	3	195068284	195271159	-2.20094	0.285095	-1.86054	0.112972	-0.955329	0.397462	-0.751243	0.489748	0.255466
ENSG00000173960	2	23927285	24004909	-2.45568	0.233	-0.927344	0.429531	-1.08594	0.336124	-1.17261	0.280977	0.309594
ENSG00000173991	17	39665349	39666554	-0.85686	0.677296	-3.25623	0.0055381	-2.87121	0.0109869			0.0111241
ENSG00000173992	11	66593153	66606019	-0.151996	0.941153	0.587401	0.616793	-0.363795	0.747283	0.459108	0.672941	0.840785
ENSG00000174004	3	196639694	196662004	-3.4782	0.0911666	-1.05312	0.369642	-2.53003	0.0250314	0.092014	0.93258	0.103466
ENSG00000174007	3	196706277	196712250	2.9972	0.145484	3.47782	0.00304939	2.99187	0.00804953	2.74137	0.0117194	0.00735424
ENSG00000174013	3	196568611	196589059	-0.141054	0.945382	-2.13338	0.0691551	-0.801837	0.477573	-0.076085	0.94423	0.831133
ENSG00000174021	1	84498323	84506581	2.88047	0.161821	0.399027	0.733911	-0.241371	0.830711	1.04287	0.337641	0.519807
ENSG00000174032	13	45393316	45418455	-0.866884	0.673737	-0.0518458	0.964771	0.992129	0.379532	0.606919	0.576834	0.872599
ENSG00000174059	1	207880972	207911402	-2.55106	0.21535	-1.35622	0.247948	-1.35308	0.230737	1.79463	0.0989378	0.175589
ENSG00000174080	11	66563464	66568879	-1.14943	0.576672	1.04606	0.372862	0.234201	0.835668	-0.24854	0.819247	0.712475
ENSG00000174099	12	65278643	65491430	-1.08851	0.597039	-0.162842	0.889669	-0.505188	0.654543	-1.23452	0.256355	0.686248
ENSG00000174106	12	65169583	65248355	0.303972	0.882633	0.065753	0.95533	0.135859	0.904218	-0.600527	0.580854	0.906
ENSG00000174109	16	1419752	1420756	-2.52027	0.220938	-1.89285	0.106854	-0.894124	0.428389	0.522362	0.631034	0.25567
ENSG00000174123	4	38772238	38782990	7.16139	0.000504953	2.9418	0.0122077	2.82676	0.0122887	3.28068	0.00255849	0.00157825
ENSG00000174125	4	38790677	38856817	-1.86254	0.365682	2.20141	0.0607438	0.685234	0.543896			0.159274
ENSG00000174130	4	38822897	38856817	0.621848	0.762639	1.20242	0.305678	1.57004	0.164338	1.13874	0.295106	0.344318
ENSG00000174132	5	100535374	100586741	-0.0593362	0.97701	0.354723	0.762512	-0.195762	0.862343	-0.180366	0.868289	0.935103
ENSG00000174151	1	109494052	109502932	-2.78336	0.176436	-0.56656	0.629347	-0.917827	0.416249	-2.52144	0.0204348	0.0735169
ENSG00000174165	11	66520637	66546235	2.65025	0.198038	3.59213	0.00221264	2.02379	0.0730479			0.00638524
ENSG00000174173	3	101561868	101566446	-0.459464	0.823418	-1.77515	0.130476	-1.85929	0.0995928			0.213592
ENSG00000174175	1	169588849	169630193	-1.46168	0.477764	-0.269592	0.818354	1.19052	0.291665	1.59988	0.1413	0.394098
ENSG00000174177	16	88706483	88715396	1.51762	0.461078	-1.42441	0.224963	-1.65717	0.142157	-2.08655	0.0550576	0.131748
ENSG00000174197	15	41621134	41773081	2.32099	0.259637	2.05174	0.0804899	1.33172	0.238181	-1.55448	0.152941	0.150716
ENSG00000174206	12	64186316	64222296	-1.74021	0.398012	-0.545636	0.642059	-0.21412	0.849581	-1.38844	0.201757	0.558411
ENSG00000174227	4	499210	540200	-1.12773	0.58389	-0.46118	0.694413	-1.5548	0.168472	-2.1459	0.0484963	0.160436
ENSG00000174231	17	1650629	1684867	-2.87474	0.162656	-1.11567	0.341897	-0.438929	0.697444	-0.896938	0.409561	0.358634
ENSG00000174238	17	1517718	1562792	-3.07968	0.134726	1.25724	0.284157	0.735936	0.514504	1.11971	0.303249	0.262789
ENSG00000174243	12	48829756	48852842	0.23721	0.908281	-0.402095	0.731944	-0.00480037	0.996608			0.990268
ENSG00000174255	3	114234631	114237578	-1.52558	0.458731	-0.756586	0.519234	-1.10066	0.329615	0.421303	0.698493	0.50449
ENSG00000174276	11	65116403	65117701	-4.98787	0.0154146	-4.15462	0.000401231	-2.56616	0.0230307	-1.47404	0.175332	0.00153514
ENSG00000174282	17	7459366	7484263	1.92637	0.349485	-0.0530688	0.963941	-0.904399	0.423101	-0.899587	0.40818	0.848084
ENSG00000174292	17	7380534	7389774	0.756354	0.713363	-0.690305	0.55649	0.301134	0.789682	0.648841	0.550802	0.673165
ENSG00000174306	20	41178448	41317731	-1.93241	0.347975			0.995025	0.378143	1.67547	0.123448	0.231618
ENSG00000174307	1	201464278	201469237	-1.02419	0.61889	0.167777	0.886348	0.348457	0.757596			0.799719
ENSG00000174326	17	7041621	7044092	5.99861	0.00357538	1.2875	0.272727	0.368634	0.744039	-0.62772	0.563845	0.0143408
ENSG00000174327	17	7036015	7040117	8.02892	9.6411e-05	0.428978	0.714781	-0.48085	0.670178	-0.753081	0.488686	0.000385803
ENSG00000174348	1	53062052	53085501	1.21587	0.554844	1.23346	0.293363	1.55712	0.167836	0.945962	0.384443	0.311979
ENSG00000174358	5	1201595	1225111	3.82499	0.0632106	-0.939979	0.423272	-1.88514	0.0949732	-0.441973	0.684478	0.15063
ENSG00000174365	20	38446343	38450940	1.90213	0.355581	0.193156	0.8693	0.0317949	0.977533	-1.22911	0.258446	0.917077
ENSG00000174371	1	241847967	241895148	0.666037	0.746333	0.245199	0.83454	-0.0202685	0.985677	0.96401	0.375438	0.948527
ENSG00000174373	14	35538352	35809304	2.77073	0.178407	1.12768	0.336724	1.62364	0.150404	1.60495	0.140044	0.181511
ENSG00000174405	13	108207439	108218368	-2.2902	0.266011	-1.33546	0.255261	-0.795293	0.481174	-0.629569	0.562697	0.369979
ENSG00000174407	20	62550447	62570767	-0.328735	0.87315	-1.57799	0.17886	-0.936122	0.407019	-0.0163323	0.988019	0.953255
ENSG00000174428	7	75092573	75149817	0.491698	0.811256	-1.23955	0.290985	-1.53281	0.174574	-0.0627214	0.954013	0.811604
ENSG00000174437	12	110280756	110351093	2.05816	0.317506	-0.280695	0.811012	-0.369367	0.743548	-0.364065	0.737829	0.690221
ENSG00000174442	15	66504959	66550130	-2.71558	0.187206	-1.0232	0.3834	-2.59807	0.021381	-0.737717	0.497598	0.0745914
ENSG00000174444	15	66498015	66524532	0.231278	0.910565	0.0899335	0.938931	0.789337	0.484465	-0.479158	0.65954	0.868333
ENSG00000174446	15	66490135	66497780	1.22367	0.552306	0.920575	0.432906	-0.192952	0.864299	-0.265963	0.806818	0.732997
ENSG00000174456	12	110027028	110073636	1.92218	0.350533	0.0126432	0.991406	-0.611589	0.588024			0.974114
ENSG00000174482	9	27937617	29213601	-0.639807	0.755999	-0.494592	0.673509	-0.239397	0.832075	-0.01432	0.989495	0.962341
ENSG00000174485	15	65658046	65792293	-0.185094	0.92837	-1.29157	0.271211	-0.704826	0.53244	-0.721105	0.50733	0.734094
ENSG00000174500	3	112120839	112133270	3.24755	0.114736	2.48756	0.0340799	2.48069	0.0280048	1.17188	0.281277	0.0523224
ENSG00000174501	2	95836919	95991831	-0.835409	0.684935	-1.08681	0.354528	-1.33383	0.237439	-1.53109	0.159215	0.308447
ENSG00000174516	11	66466327	66477337	0.718227	0.72722	3.24028	0.00577384	0.898755	0.426	0.74951	0.49075	0.0233105
ENSG00000174529	1	205083129	205084460	1.55539	0.45	0.932399	0.427021	2.21188	0.0500982	2.19606	0.0434759	0.0887729
ENSG00000174547	11	66435075	66466738	0.672147	0.744087	0.0394512	0.97319	1.62616	0.149773			0.914073
ENSG00000174564	3	136946230	137011085	1.81556	0.377899	0.357724	0.760563	-0.0162841	0.988492	0.504038	0.643061	0.956065
ENSG00000174574	1	38991276	39006059	0.0265006	0.989731	-0.697616	0.552317	-0.739622	0.5124	-0.82871	0.446099	0.95918
ENSG00000174579	3	136148917	136197241	-0.0374548	0.985487	0.313658	0.789314	0.71596	0.525985	-0.932969	0.391007	0.945016
ENSG00000174600	12	108288044	108339317	0.459498	0.823405	0.289024	0.805515	0.415365	0.712947	0.126177	0.907645	0.838235
ENSG00000174606	1	212992182	213015867	0.496921	0.80929	1.93973	0.0984452	2.48992	0.0274262	1.89304	0.0817709	0.0733536
ENSG00000174611	3	134599923	134651636	-0.174225	0.932566	0.264722	0.821579	0.563496	0.617705			0.864748
ENSG00000174652	19	9412429	9435573	-1.77129	0.389637	-2.12722	0.0699627	-1.71542	0.128663	-1.74222	0.109191	0.121392
ENSG00000174669	11	66362521	66372214	0.188413	0.927089	2.14561	0.0675761	4.11949	0.000263516			0.000790318
ENSG00000174684	11	66345374	66347629	1.95851	0.341502	2.85207	0.0151137	2.42452	0.0317562	1.02454	0.3462	0.0394568
ENSG00000174695	5	83052846	83077863	2.58256	0.209737	0.854059	0.466881	0.833054	0.460599	-1.19734	0.270957	0.328182
ENSG00000174697	7	128241278	128257629	1.46581	0.476522	0.340803	0.771566	0.191363	0.865407	1.28348	0.237974	0.661003
ENSG00000174705	5	172325000	172454525	3.34519	0.104231	0.908852	0.438788	1.70459	0.131094	1.73051	0.111594	0.14504
ENSG00000174718	12	31959370	31993107	0.461474	0.822659	1.48035	0.207274	1.76523	0.117932	1.61901	0.136604	0.232469
ENSG00000174720	4	112637077	112657696	0.818364	0.691029	0.473388	0.686747	1.28153	0.256336	0.410467	0.705882	0.588618
ENSG00000174721	10	91906584	91909486	0.116094	0.955036	1.52009	0.195339	1.31387	0.24453	-1.40238	0.197266	0.713603
ENSG00000174738	3	23945286	23980617	-1.96663	0.339505	1.95658	0.0955556	1.13713	0.313844	1.01344	0.35145	0.216397
ENSG00000174744	11	66337333	66345125	0.0880291	0.965898	-0.0976767	0.933685	0.273191	0.808801			0.939099
ENSG00000174748	3	23916591	23924374	0.0609082	0.976401	-0.144995	0.901696	0.727679	0.519234			0.943283
ENSG00000174749	4	112145454	112195256	1.48654	0.470308	1.2865	0.273099	1.86603	0.0983713	1.82845	0.0927397	0.157295
ENSG00000174775	11	532242	537321	0.529274	0.797136	1.57222	0.180455	0.711706	0.528447	0.505237	0.642271	0.527686
ENSG00000174780	4	56467617	56503681	-2.45238	0.233629	-0.617056	0.599122	-0.517867	0.646457	-0.651167	0.549375	0.489284
ENSG00000174788	19	7631611	7633719	4.81184	0.0194394	1.63588	0.163442	1.24404	0.270512	1.30799	0.229133	0.0623871
ENSG00000174791	11	66330241	66336840	0.567894	0.782692	1.30056	0.267891	0.753636	0.504441	0.547594	0.614633	0.557218
ENSG00000174796	4	75513946	75550473	-4.08152	0.0474462	-0.777899	0.507533	-1.49325	0.185963	-0.271251	0.803056	0.170421
ENSG00000174799	4	55948871	56033361	6.65052	0.00123792	1.02249	0.383728	1.10802	0.326394	-0.111028	0.918692	0.00500658
ENSG00000174807	11	66314494	66317044	0.162522	0.937086	-2.20922	0.0598346	-3.84873	0.000652162			0.00195541
ENSG00000174837	19	6887566	6940459	3.48973	0.0900985	1.71649	0.143669	0.886075	0.432557	0.810778	0.456001	0.19077
ENSG00000174839	3	57625454	57693077	-1.829	0.374378	-1.71616	0.143748	-1.80861	0.10917	-1.247	0.25158	0.180783
ENSG00000174840	3	57556274	57566848	3.92065	0.0568884	0.654033	0.577416	-0.346171	0.759137			0.196418
ENSG00000174842	1	92246402	92298987	1.16279	0.572251	-0.775024	0.509104	-1.59704	0.157201			0.344212
ENSG00000174851	11	66284580	66289145	-2.29969	0.264036	-2.88729	0.0139072	-2.69622	0.0169346	-2.26144	0.037597	0.0249171
ENSG00000174871	11	66278175	66285301	-3.02241	0.142129	-3.64767	0.00188737	-4.92742	1.27494e-05			3.79883e-05
ENSG00000174885	11	278407	285388	0.304698	0.882355	0.189829	0.871532	0.252074	0.823326	-0.749827	0.490567	0.824537
ENSG00000174886	19	5891276	5904006	0.902411	0.661184	-0.443056	0.705851	0.167482	0.882071	0.350174	0.747484	0.781072
ENSG00000174891	3	158105855	158545730	1.37937	0.502905	0.658709	0.574697	0.99717	0.377116	1.29376	0.234237	0.40268
ENSG00000174903	11	66268590	66277492	2.84795	0.16661	4.20417	0.000341651	1.84205	0.102772	-0.948783	0.383027	0.00135915
ENSG00000174915	11	448268	491399	-1.7174	0.404226	0.647037	0.581494	-0.0482841	0.965888	-0.112382	0.917703	0.905178
ENSG00000174917	19	5678421	5680516	-4.2064	0.0410576	0.071495	0.951434	-0.795161	0.481247	0.872123	0.42264	0.384867
ENSG00000174943	16	29905012	29926236	1.16148	0.572685	-0.251527	0.830334	-0.911416	0.419512	0.937044	0.388941	0.600396
ENSG00000174944	3	151212117	151278542	1.42967	0.487459	1.3857	0.237816	1.15392	0.306753	1.27998	0.239257	0.301181
ENSG00000174946	3	151197832	151203216	-2.58588	0.209153	-0.518699	0.65858	-0.458137	0.6849	0.236543	0.827832	0.618987
ENSG00000174953	3	154272546	154324487	2.37514	0.248686	1.57251	0.180375	1.48216	0.189253	1.54593	0.155211	0.188535
ENSG00000174989	12	116910950	117031148	-0.107327	0.958428	0.623611	0.595248	0.851156	0.450913	0.484682	0.655866	0.857041
ENSG00000174996	11	66257294	66267860	-0.929549	0.651658	-1.90306	0.104976	-0.73318	0.51608	-0.850438	0.434266	0.318539
ENSG00000175003	6	160121815	160158718	1.95548	0.342251	2.69312	0.0217769	2.86947	0.0110354	2.83844	0.00906137	0.0160857
ENSG00000175029	10	124984317	125161170	-1.54655	0.452581	-2.31068	0.0490168	-2.08541	0.0647314	-1.98613	0.0678364	0.0776851
ENSG00000175040	3	143119771	143124014	0.17348	0.932853	0.275701	0.814312	0.21001	0.852435	0.53252	0.624409	0.861388
ENSG00000175048	6	157381133	157678157	3.34146	0.104618	0.817069	0.486396	0.168882	0.881093	-0.428053	0.693905	0.521767
ENSG00000175054	3	142449007	142578733	-0.858667	0.676654	-0.748904	0.523485	0.122823	0.913371	1.08064	0.320434	0.735204
ENSG00000175061	17	16438767	16480249	0.232108	0.910245	0.0939677	0.936197	0.195432	0.862573			0.911769
ENSG00000175063	20	45812576	45816957	1.24957	0.543925	1.20352	0.305238	0.721048	0.523048	-0.327095	0.763614	0.547326
ENSG00000175066	3	142157527	142225592	-5.26307	0.0105839	-0.761258	0.516657	-0.448129	0.691426	0.55139	0.612183	0.0436926
ENSG00000175084	2	219418377	219426735	-1.34783	0.51272	-2.60274	0.0266063	-1.97166	0.0807491			0.059902
ENSG00000175087	1	26111165	26125555	-0.992756	0.629694	0.041572	0.971749	0.580052	0.607413	-1.1308	0.298487	0.891583
ENSG00000175104	11	36483769	36510272	-5.66828	0.00590611			-2.1584	0.0559073	0.000102315	0.999925	0.999772
ENSG00000175105	3	88059255	88144660	0.0689809	0.973274	1.51379	0.197196	2.16683	0.0549555	0.865998	0.425905	0.768996
ENSG00000175106	17	15502264	15563595	-0.84246	0.682421	-2.25361	0.0548801	-2.32115	0.0397911	-1.05573	0.331715	0.0908057
ENSG00000175110	3	139005806	139360497	-1.52517	0.458851	1.02041	0.384697	0.292001	0.795918			0.58601
ENSG00000175115	11	66070272	66244744	-1.89686	0.356915	-3.60861	0.00211117	-2.88976	0.0104809	-1.87507	0.0847114	0.00687081
ENSG00000175130	1	32333839	32336233	-0.499437	0.808343	0.276032	0.814094	-0.282137	0.802667	-0.967972	0.373479	0.747964
ENSG00000175137	1	248810446	248825915	0.0394522	0.984713	0.490696	0.675934	-1.49904	0.184261	-1.11523	0.305191	0.93459
ENSG00000175155	17	59331655	59401729	-1.58679	0.440906	-1.56309	0.182998	-0.7384	0.513097	-2.05808	0.0584583	0.163816
ENSG00000175164	9	133233278	133276024	1.30719	0.525513			1.83054	0.10494	1.7209	0.113597	0.158357
ENSG00000175166	3	184299198	184309050	1.3919	0.499033	0.666115	0.570405	-0.290711	0.796799	-0.351845	0.746321	0.680463
ENSG00000175182	3	184335926	184348421	-1.58273	0.442075	0.791703	0.50003	-0.848817	0.452158	0.271851	0.802629	0.582844
ENSG00000175193	3	183829271	183884933	-2.48945	0.226637	1.18487	0.312792	0.952547	0.398838	1.00187	0.356978	0.314486
ENSG00000175197	12	57516588	57521737	-0.67349	0.743594	-0.991181	0.398459	-1.11309	0.324185	-1.07398	0.323424	0.452163
ENSG00000175198	13	100089015	100530437	-0.16388	0.936561	-0.872679	0.457224	0.00609211	0.995695	-0.111479	0.918363	0.98459
ENSG00000175203	12	57529633	57547224	0.492552	0.810934	1.3953	0.234582	0.750582	0.50617	-0.348142	0.7489	0.606557
ENSG00000175206	1	11845709	11848345	0.858775	0.676615	0.952525	0.41711	-0.120292	0.915149	-0.576695	0.595955	0.762471
ENSG00000175213	11	46701030	46705912	0.150736	0.94164	0.248022	0.832664	0.537612	0.633947			0.879813
ENSG00000175215	12	57819927	57846729	-1.47569	0.473555	0.210536	0.85766	-0.929682	0.410254	1.04615	0.336122	0.588855
ENSG00000175216	11	46743048	46846308	1.10983	0.589876	1.11043	0.344165	1.17028	0.299945			0.400502
ENSG00000175220	11	46677080	46700619	0.509611	0.804517	0.533541	0.649456	0.344952	0.75996	0.046356	0.966004	0.900053
ENSG00000175221	19	867630	893218	1.19414	0.561938	0.891105	0.447779	1.34769	0.232599	1.88745	0.0826767	0.219607
ENSG00000175224	11	46617527	46674818	2.64088	0.199628	0.822783	0.483353	0.442201	0.695302			0.424233
ENSG00000175265	15	34378935	34437808	1.34219	0.514485	0.249564	0.831638	0.658146	0.559934	-0.446564	0.68138	0.682779
ENSG00000175274	11	44885903	44951306	-0.5006	0.807905	-2.26002	0.0541934	-1.46749	0.193669	-1.58671	0.144604	0.150021
ENSG00000175283	9	128945530	128947603	2.32802	0.258197	-0.366498	0.754877	0.263433	0.815505	2.35516	0.0303583	0.135198
ENSG00000175287	9	128920966	128942041	-0.559341	0.785885	0.163798	0.889025	0.395487	0.726118	0.313785	0.772963	0.813381
ENSG00000175294	11	66016752	66026479	4.25275	0.0388796	6.27103	9.18158e-08	6.0585	8.04139e-08			1.28606e-07
ENSG00000175305	8	94879770	94896678	4.85989	0.0182586	0.195096	0.867999	-1.20959	0.284005	0.999218	0.35825	0.0760322
ENSG00000175309	5	178208471	178232802	0.730133	0.722883	0.0630375	0.957173	0.265505	0.81408	0.951463	0.381684	0.871365
ENSG00000175315	11	66012008	66013505	-2.94074	0.153221	-1.93653	0.0990034	-2.58626	0.0219792			0.0486278
ENSG00000175324	8	38163335	38176730	2.04943	0.319562	-0.198545	0.865688	-0.0302084	0.978654	0.853271	0.432737	0.923247
ENSG00000175334	11	66002228	66004149	1.93956	0.346195	1.02248	0.383734	3.33303	0.00315553	2.96485	0.00641161	0.00840689
ENSG00000175348	11	8947202	8965011	0.0574716	0.977732	0.0564742	0.961629	0.166186	0.882978	0.0147888	0.989151	0.976659
ENSG00000175352	11	8965682	9005288	-1.62577	0.429763	0.891417	0.447621	1.00695	0.372455	1.03874	0.339555	0.395282
ENSG00000175354	18	12785478	12929643	-2.47838	0.228709	-0.911908	0.437251	1.06431	0.345837			0.322617
ENSG00000175376	11	65996545	66002176	-0.971442	0.637065	-3.52743	0.00265599	-3.54522	0.00168886	-5.18369	1.87915e-06	7.50297e-06
ENSG00000175387	18	47808957	47931146	-0.870311	0.672522	1.26461	0.281343	0.692733	0.539497	2.38699	0.0281883	0.1078
ENSG00000175390	11	7970251	8001862	-0.225614	0.912746	0.0135959	0.990759	0.300015	0.790446	-0.43905	0.686454	0.968234
ENSG00000175395	10	37949573	37976647	-2.02965	0.324255	-0.401055	0.732611	-0.523544	0.642849	-0.261595	0.80993	0.662044
ENSG00000175414	5	176365487	176401865	-1.02899	0.617248	0.436424	0.710053	-1.17417	0.298341			0.545043
ENSG00000175416	5	176392501	176416539	0.766996	0.709512	0.613251	0.601377	-0.124999	0.911842	-0.209643	0.847154	0.82529
ENSG00000175445	8	19901717	19967259	2.66134	0.196167	-0.196494	0.867062	-0.114714	0.91907	-0.513847	0.636611	0.78972
ENSG00000175449	5	95646777	95684773	0.288022	0.88875	-0.326009	0.781224	-1.0067	0.372573	0.765243	0.481693	0.727967
ENSG00000175455	3	123897305	123961408	-3.08491	0.134064	-1.68605	0.15091	-1.92898	0.0875335			0.117904
ENSG00000175463	11	67403915	67410089	4.40222	0.0325127	0.764358	0.514951	0.972688	0.388941			0.0921379
ENSG00000175467	11	65961728	65980137	0.13184	0.948945	-3.37518	0.00403676	-4.65467	3.74324e-05	0.122432	0.910374	0.000148521
ENSG00000175471	5	94703690	95285094	5.52363	0.00730314	1.67387	0.153883	1.37671	0.222694	-1.40621	0.196045	0.0264189
ENSG00000175482	11	67350772	67356972	1.11929	0.586707	2.05626	0.079824	2.32487	0.0394742	1.00871	0.353701	0.101301
ENSG00000175489	19	18391137	18397622	-1.19276	0.562392	-0.0151783	0.989683	0.950848	0.399679	1.44878	0.182846	0.956623
ENSG00000175505	11	67364168	67374177	-1.45955	0.478406	0.430732	0.713667	1.21934	0.28014	0.907212	0.404218	0.467447
ENSG00000175518	11	5514393	5518431	0.906523	0.659737	1.45519	0.2151	0.878336	0.436587	0.759956	0.484727	0.425879
ENSG00000175535	10	116545931	116567855	-0.913111	0.657422	-2.31202	0.048886	-1.32289	0.241307			0.129262
ENSG00000175536	11	74490519	74493724	-1.51117	0.462987	-0.639251	0.586049	0.932148	0.409013			0.485835
ENSG00000175538	11	74454841	74467729	5.09059	0.0134218			2.40966	0.0328176	2.03389	0.0614833	0.0247665
ENSG00000175544	11	67452406	67461752	-2.25447	0.273542	-1.21709	0.299818	-0.573496	0.61148			0.376677
ENSG00000175548	12	38316762	38329721	0.0577105	0.977639	-0.830259	0.479387	-0.64765	0.566209	-0.594459	0.584681	0.91505
ENSG00000175550	11	65919274	65921563	0.912007	0.657809	2.94385	0.0121475	3.09255	0.00615959			0.012344
ENSG00000175564	11	74000277	74009085	0.825401	0.68851	0.778998	0.506934	0.951329	0.399441	0.387534	0.72161	0.593031
ENSG00000175567	11	73974672	73982843	-0.190671	0.926218	1.21775	0.299556	0.745207	0.50922	0.628329	0.563467	0.73927
ENSG00000175573	11	65916810	65919062	1.05239	0.609268	2.53756	0.0306399	5.51934	1.01535e-06	2.85096	0.00876101	4.06078e-06
ENSG00000175575	11	73876699	73931114	-0.36524	0.859204	-0.290847	0.804313	-0.557206	0.621636	-1.04295	0.337604	0.722857
ENSG00000175581	11	73787872	73865133	2.63119	0.201282	1.84943	0.115139	0.714594	0.526775	0.824526	0.448398	0.246577
ENSG00000175582	11	73675638	73761137	-1.84374	0.37054	-1.04662	0.372604	-0.517179	0.646894	0.774828	0.476221	0.465808
ENSG00000175591	11	73218281	73242427	0.456167	0.824665	1.22067	0.298399	1.86501	0.0985565	1.35334	0.213394	0.271492
ENSG00000175592	11	65892049	65900573	-3.85999	0.0608336	-4.84731	3.63757e-05	-5.192	4.25117e-06	-3.64351	0.000808327	1.5153e-05
ENSG00000175602	11	65890673	65891635	-1.35511	0.510445	-0.251752	0.830185	0.700876	0.53474	-2.46271	0.0235574	0.105261
ENSG00000175606	8	73972437	73982783	-2.2987	0.26424	-0.198294	0.865856	0.396223	0.725629			0.699604
ENSG00000175611	9	95759231	95876049	-1.72671	0.401681	-0.228026	0.845978	0.0297955	0.978946	0.0149116	0.989061	0.972251
ENSG00000175634	11	67428460	67435401	3.45513	0.0933325	2.02146	0.0850584	1.42531	0.206792	2.23176	0.0401765	0.0772281
ENSG00000175643	16	11249619	11381662	-3.56817	0.0831006	-0.911346	0.437533	-1.4554	0.197366	-0.731128	0.501446	0.204703
ENSG00000175646	16	11280841	11281330	-0.181047	0.929932	2.43986	0.0376642	-0.0501433	0.964575	-0.615741	0.571308	0.792276
ENSG00000175662	17	17843511	17972422	-2.57874	0.210412	-0.146964	0.900367	-0.45749	0.685321	-0.519697	0.632777	0.699966
ENSG00000175691	19	2933218	2944971	3.35473	0.103247	0.896701	0.444933	0.0292668	0.979319	0.320651	0.768136	0.907283
ENSG00000175701	2	110211529	110245420	3.79359	0.0654088	0.914995	0.435701	1.02395	0.364437	0.188592	0.862341	0.280908
ENSG00000175707	1	26949562	26960468	-1.24312	0.546006	1.14828	0.32797	1.36864	0.225419			0.342211
ENSG00000175711	17	82942149	83051809	2.33108	0.257571	1.02585	0.382168	1.36381	0.22706	1.83152	0.0921921	0.190833
ENSG00000175727	12	122078756	122147344	0.0177599	0.993118	-1.92547	0.100945	-1.60225	0.155853	0.355044	0.744095	0.969978
ENSG00000175756	1	1373730	1375207	1.28956	0.531112	-0.329182	0.77915	0.0110471	0.992193			0.977337
ENSG00000175764	9	121815674	122093606	-3.41508	0.0971924	-2.20602	0.0602059	-2.65328	0.0187689	-2.63611	0.0153632	0.0275863
ENSG00000175768	9	37582646	37592604	1.05861	0.607155	1.81364	0.122342	1.57629	0.162664	-0.281925	0.795474	0.318223
ENSG00000175782	12	68746125	68793964	-5.29043	0.0101864	-2.02209	0.0849612	-1.89393	0.0934435	-0.475928	0.661692	0.0336947
ENSG00000175787	9	94259298	94301829	0.559189	0.785941	0.436321	0.710118	0.249342	0.82521	-0.0672976	0.950662	0.879604
ENSG00000175792	3	128064778	128153914	-1.45801	0.478872	-0.968913	0.409141	-0.414458	0.713546	1.44393	0.184318	0.414891
ENSG00000175793	1	26863149	26864456	-1.67507	0.415909	-0.829854	0.479601	-1.22632	0.277396			0.381099
ENSG00000175806	8	10054292	10428891	0.7414	0.718787	0.304548	0.795295	-0.336294	0.765806			0.763209
ENSG00000175826	17	7243591	7252491	-6.62603	0.00129042	-1.05442	0.369052	-1.51709	0.179036	-0.555073	0.609809	0.0051267
ENSG00000175854	9	128275379	128316123	6.97992	0.000698977	0.989287	0.399361	-0.518601	0.64599			0.00209767
ENSG00000175857	5	58491435	58497090	2.93753	0.15367	1.58712	0.17636	1.56043	0.166935	1.40078	0.197776	0.172379
ENSG00000175866	17	81035122	81117434	0.881405	0.668595	-0.0251276	0.982922	0.347799	0.75804	-0.0831378	0.93907	0.950316
ENSG00000175893	9	14611071	14693432	6.90047	0.000804058	0.637366	0.587154	0.579254	0.607908	0.684143	0.529338	0.00322204
ENSG00000175895	8	95115642	95156698	-2.05821	0.317494	-0.0647328	0.956023	0.345354	0.759688	-0.606151	0.577316	0.850105
ENSG00000175899	12	9067664	9116229	-0.894148	0.664095	-1.03512	0.377879	-0.675199	0.549811	-0.496968	0.647726	0.564462
ENSG00000175906	17	43398993	43401137	1.66932	0.417511	0.659353	0.574324	1.21721	0.28098	1.20191	0.269133	0.369672
ENSG00000175920	4	3463306	3501473	0.596256	0.772132	1.50296	0.20042	0.998683	0.376392	0.74493	0.493403	0.448514
ENSG00000175928	3	3799431	3849834	1.14377	0.578552	-1.65881	0.157621	-1.32557	0.240356	-1.57317	0.148064	0.225966
ENSG00000175931	17	76389456	76453152	-4.68865	0.0227764	-2.24803	0.0554837	-2.38948	0.0343083			0.032956
ENSG00000175938	16	30949068	30956461	-0.658388	0.749148	-0.747197	0.524432	-0.63687	0.57269			0.630515
ENSG00000175970	12	120710458	120723640	2.68032	0.192996	1.07244	0.360926	1.65328	0.143096	1.28214	0.238466	0.213023
ENSG00000175984	1	114582848	114670422	0.46967	0.819563	-0.969897	0.408665	-0.915896	0.41723	-0.912176	0.401651	0.554423
ENSG00000176014	18	12307669	12344320	0.882114	0.668344	1.33809	0.254325	0.212689	0.850575	-0.0146238	0.989272	0.959468
ENSG00000176018	5	90515611	90529584	-0.390703	0.849501	-0.506804	0.66593	0.462176	0.682273			0.758967
ENSG00000176022	1	1232237	1235041	-2.2204	0.280858	-0.284854	0.808266	-0.887924	0.431598	-0.615318	0.571572	0.550662
ENSG00000176024	19	51927147	51948759	2.19045	0.287396	1.03674	0.377133	0.288002	0.798652	-0.0630212	0.953794	0.834935
ENSG00000176046	16	28532708	28539008	1.65646	0.421106	0.103317	0.929865	-1.07447	0.341255	-0.776951	0.475013	0.732756
ENSG00000176049	5	147585438	147782775	0.0317404	0.987701	-0.246532	0.833654	-0.898153	0.426311	-0.0653393	0.952096	0.962682
ENSG00000176055	5	90458209	90474771	-3.92139	0.0568419	-0.662598	0.572441	-0.748998	0.507068	-1.84267	0.090228	0.136908
ENSG00000176058	9	137191617	137204193	1.02219	0.619574	0.003487	0.99763	0.518452	0.646084	-1.45787	0.180117	0.990473
ENSG00000176083	1	26361634	26374522	-2.45033	0.234021	-0.722421	0.538276	-1.93784	0.0860892	-2.18934	0.0441217	0.104362
ENSG00000176087	5	140564446	140569100	0.288966	0.888388	-0.455874	0.697754	0.187796	0.867892	0.463168	0.670219	0.8202
ENSG00000176092	1	26321698	26360080	-2.39288	0.245168	-1.25865	0.283616	-2.91546	0.00981423	-3.5227	0.0012001	0.00425102
ENSG00000176095	3	49724294	49786542	0.0617595	0.976071	-0.693848	0.554466	0.641259	0.570047	0.432868	0.690639	0.913505
ENSG00000176101	9	137188660	137190370	-1.66333	0.419182	-2.72585	0.0202265	-2.17259	0.0543139	-1.84484	0.0898501	0.0500541
ENSG00000176102	11	33077188	33162371	-2.42902	0.238112	-0.809525	0.49043	-0.0506109	0.964245	0.134846	0.901331	0.88785
ENSG00000176105	18	721588	812546	-1.50406	0.465092	-2.52959	0.0311676	-1.39301	0.217265	-1.7976	0.0983802	0.08483
ENSG00000176108	17	80991598	81009517	-0.161441	0.937504	0.704275	0.54853	0.0544695	0.961521	0.640729	0.555794	0.908886
ENSG00000176125	7	100888721	100889715					1.00963	0.371181	0.890503	0.41293	0.391571
ENSG00000176142	3	119428949	119468830	0.809377	0.694249	0.525087	0.654647	0.348674	0.75745	0.0965151	0.92929	0.828734
ENSG00000176148	11	33039417	33105943	0.510287	0.804263	0.154384	0.895365	-0.0375164	0.973492	0.0825487	0.939501	0.941517
ENSG00000176153	14	64939152	64942746	-0.204492	0.920887	-0.900252	0.443132	-0.817552	0.468986	0.000292023	0.999786	0.999145
ENSG00000176155	17	82101460	82212878	0.441272	0.830301	-0.661206	0.573248	-0.948114	0.401036	-1.1935	0.272497	0.558208
ENSG00000176170	17	76376584	76387860	1.15556	0.574644	-0.22557	0.847617	0.643318	0.568809	1.45204	0.181864	0.565108
ENSG00000176182	19	45890023	45902613	-0.241503	0.906628	0.952529	0.417108	0.429846	0.703405	0.190841	0.860716	0.810977
ENSG00000176208	17	30831966	30895869	0.108662	0.957911	0.525856	0.654174	1.44484	0.200639			0.865537
ENSG00000176209	8	42541155	42555195	0.674083	0.743376	0.296554	0.800553	0.471229	0.676399	0.983534	0.365845	0.678447
ENSG00000176222	19	43872365	43901385	4.34156	0.0349799	-0.208472	0.859041	-1.46032	0.195855	-0.684363	0.529206	0.14329
ENSG00000176225	18	70003031	70205726	0.718081	0.727274	-0.556478	0.635459	-0.393217	0.727627	-1.98156	0.0684715	0.328644
ENSG00000176244	10	15075475	15088776	0.278205	0.892519	0.325618	0.78148	1.09007	0.334292	0.523232	0.630466	0.747172
ENSG00000176248	9	137174784	137188560	-1.69516	0.410339	-1.48069	0.20717	-0.933526	0.408321			0.320386
ENSG00000176261	1	32600172	32650903	0.492073	0.811115	0.230229	0.844509	-0.0933579	0.934098	0.107195	0.92149	0.898349
ENSG00000176340	11	63974620	63976543	-1.12379	0.585204	0.00241069	0.998361	-0.198459	0.860466	-0.946353	0.384247	0.993514
ENSG00000176358	17	49838300	49848069	-1.78237	0.386681	-0.411379	0.726002	-0.680667	0.546584	-0.87574	0.420719	0.530207
ENSG00000176371	15	84600986	84627796	2.29746	0.264498	0.117814	0.920055	-0.202138	0.857907			0.830037
ENSG00000176386	9	113255835	113275572	-4.16597	0.043041	-2.4015	0.0407746	-1.46565	0.194229	-1.24598	0.251967	0.0714011
ENSG00000176390	17	30769388	30824692	-4.60816	0.0252164	-1.00621	0.391345	-0.277386	0.805923	-0.0802407	0.941189	0.183095
ENSG00000176393	1	201982372	202006147	-0.724947	0.724771	-2.28707	0.0513754	-0.405227	0.719654	-0.294819	0.786342	0.285003
ENSG00000176396	19	39538707	39540161	-2.823	0.170355	-3.04343	0.00952366	-2.59473	0.021549	-0.237966	0.826813	0.0263577
ENSG00000176401	19	39530987	39532852	-2.40354	0.243072	-1.12224	0.339061	-0.386032	0.732411	-1.72956	0.11179	0.274267
ENSG00000176407	2	84971093	85059472	-1.1118	0.589214	-1.93185	0.0998213	-2.11163	0.0614379	-2.60305	0.0166975	0.0468882
ENSG00000176410	7	73680918	73683453	-1.55085	0.451324	-1.68094	0.15215	-1.38559	0.219726	-0.957819	0.378512	0.262539
ENSG00000176422	12	56468578	56479708	-2.78527	0.17614	-1.78243	0.128904	-0.555638	0.622617	-1.31252	0.227525	0.224497
ENSG00000176435	14	38254000	38256093	-0.530522	0.796668	-1.45872	0.21399	-0.671428	0.552042	0.686407	0.527976	0.527247
ENSG00000176438	14	95407266	95516650	-1.86158	0.365929	-0.651709	0.578769	-2.20953	0.0503421	-2.6488	0.0148768	0.0454131
ENSG00000176444	1	155262868	155278491	-0.992496	0.629784	-0.174442	0.881865	-0.112349	0.920733			0.870021
ENSG00000176454	15	34358633	34367196	1.59009	0.439955	1.07938	0.357829	0.758374	0.501766	-0.00633328	0.995354	0.981254
ENSG00000176463	15	91853708	92172435	0.408588	0.8427	-1.76298	0.133133	-0.974405	0.388105	0.61409	0.57234	0.458129
ENSG00000176472	19	43525497	43536130	1.09979	0.593243	-2.17744	0.0636048	-3.54262	0.00170217	-3.59322	0.00095422	0.00242417
ENSG00000176473	14	100376418	100530303	0.158325	0.938707	0.645395	0.582453	0.634069	0.574379	0.632285	0.561013	0.808486
ENSG00000176476	16	28553915	28591790	-0.804908	0.695853	0.327498	0.780251	0.575513	0.610227	0.65058	0.549734	0.674114
ENSG00000176485	11	63573195	63616883	-1.70416	0.407858	-0.0171786	0.988324	0.20511	0.85584	0.0631204	0.953721	0.964617
ENSG00000176490	19	2714567	2721372	0.360319	0.861081	0.410201	0.726755	0.280422	0.803842	0.272592	0.802102	0.80821
ENSG00000176531	19	43474954	43504935	-1.56131	0.448278	-0.455746	0.697835	-0.0634815	0.955161	-1.36082	0.210874	0.820439
ENSG00000176533	19	2511219	2702694	0.217627	0.915824	-0.139681	0.905281	-0.455291	0.686753	0.672085	0.536622	0.848068
ENSG00000176542	3	113648385	113696646	-3.39376	0.0992982	-1.25965	0.283235	-0.526743	0.640821	1.68505	0.121315	0.188819
ENSG00000176563	17	42798800	42811587	1.43886	0.484664	1.60419	0.171753	0.828019	0.463314			0.325353
ENSG00000176593	19	58002061	58011232	-1.47161	0.474777	-1.1973	0.307743	-1.07034	0.343111	-1.16456	0.284294	0.345409
ENSG00000176595	8	1973677	2006936	3.89421	0.0585814	-0.658756	0.57467	-1.11995	0.321209	-0.305148	0.779048	0.22917
ENSG00000176597	3	183253253	183298504	0.800934	0.69728	0.79176	0.499999	0.75858	0.501649	0.184357	0.865402	0.701805
ENSG00000176619	19	2427638	2456959	-2.43122	0.237688	0.353804	0.763108	0.389474	0.730118	0.842514	0.43856	0.554548
ENSG00000176623	8	86468257	86514357	1.76642	0.390945	1.59473	0.174296	1.46275	0.195113	1.49721	0.168645	0.210926
ENSG00000176624	18	51174550	51218333	0.61672	0.764539	-0.00913268	0.993792	0.0246455	0.982584	1.87778	0.0842624	0.981001
ENSG00000176658	17	32492522	32877177	-0.804538	0.695986	0.773332	0.510029	0.268612	0.811945	-0.153759	0.887578	0.783429
ENSG00000176659	20	60055853	60072956	2.97399	0.148628	2.17901	0.0634148	2.422	0.0319342	1.77823	0.10206	0.063196
ENSG00000176714	2	27625638	27629012	0.868346	0.673219	-0.628081	0.592611	1.67832	0.137136			0.372429
ENSG00000176715	16	89088375	89164121	1.78267	0.3866	1.85762	0.113539	1.20052	0.28763	1.5191	0.162505	0.196655
ENSG00000176720	2	241551424	241574131	-1.25001	0.543783	-1.83414	0.118173	-1.35561	0.229867	-1.73638	0.110384	0.179326
ENSG00000176731	8	85214048	85220421	0.062321	0.975853	-0.500567	0.669797	-0.470095	0.677134	-0.601577	0.580192	0.915031
ENSG00000176732	2	24114809	24123464	-1.68587	0.412907	0.214955	0.854706	-1.10272	0.328713			0.617348
ENSG00000176749	17	32486993	32491253	0.357476	0.862166	-0.305933	0.794385	-1.26681	0.261842	-1.26908	0.243284	0.615481
ENSG00000176783	5	179550554	179610012	2.12764	0.301443	0.485101	0.679422	1.07765	0.339826	2.36854	0.0294293	0.107213
ENSG00000176788	5	17065598	17276843	1.08661	0.597681	1.09291	0.351833	1.40495	0.213351	-0.266125	0.806703	0.49938
ENSG00000176809	17	64854130	64919480	1.31196	0.524003	0.0751911	0.948927	1.163	0.302963	1.08214	0.319763	0.782281
ENSG00000176834	12	118063593	118136026	3.21878	0.117986	2.1343	0.0690354	1.82924	0.105187	2.24132	0.0393299	0.0693109
ENSG00000176845	17	83079609	83095122	-0.184038	0.928778	-1.15742	0.324135	-1.13552	0.31453	0.0180003	0.986796	0.953542
ENSG00000176853	8	123768439	123815452	0.712511	0.729306	1.37044	0.243025	1.07557	0.340761	0.39655	0.715412	0.507127
ENSG00000176871	12	118032687	118062430	0.610769	0.766745	0.890043	0.448321	1.34197	0.23459	1.27974	0.239346	0.405494
ENSG00000176890	18	657653	673578	1.70422	0.407841	1.39912	0.233303	0.194867	0.862966	-0.0862662	0.936782	0.806208
ENSG00000176894	12	132687587	132704985	1.80047	0.381876	-0.452913	0.699621	-0.331796	0.768848	0.029247	0.978547	0.923296
ENSG00000176903	14	73711783	73714384	2.43766	0.236447	-0.553544	0.637242	0.18856	0.86736	-0.0145629	0.989317	0.959687
ENSG00000176907	8	40153482	40155310	-0.0815285	0.968415	-0.43463	0.711192	-0.926635	0.41179	-0.032209	0.976375	0.947412
ENSG00000176909	19	48712725	48719725	1.52482	0.458954	-2.91908	0.0128922	-2.16944	0.0546638	-0.605084	0.577987	0.0417496
ENSG00000176915	12	132725503	132761832	-1.61193	0.4337	0.268884	0.818823	-0.339138	0.763884	-0.287266	0.791688	0.739577
ENSG00000176919	9	136945185	136946975					1.31159	0.245353	0.397176	0.714982	0.463778
ENSG00000176928	5	75025346	75052558	-1.41998	0.490413	0.657867	0.575186	1.67025	0.139035	0.739665	0.496463	0.356099
ENSG00000176945	3	195720884	195741123	0.113773	0.955934	-0.775016	0.509108	-0.557608	0.621384	-0.523353	0.630387	0.853067
ENSG00000176946	2	241584405	241637158	-1.47476	0.473835	-1.26771	0.280166	-0.678579	0.547815			0.42128
ENSG00000176953	16	28950807	28967092	-1.06681	0.604372	-0.66151	0.573072	0.0434071	0.969331	0.245475	0.821439	0.901509
ENSG00000176973	11	65572349	65574198	1.17516	0.568172	4.94148	2.55832e-05	4.19936	0.000199618	0.775815	0.475659	9.07085e-05
ENSG00000176974	17	18327860	18363563	1.5978	0.437741	0.97957	0.404008	0.271597	0.809895	0.524461	0.629663	0.60665
ENSG00000176978	9	137110542	137118309	2.20985	0.28315	1.59456	0.174339	1.7987	0.111124	2.07949	0.0558849	0.112576
ENSG00000176986	10	73744372	73772161	0.209434	0.918981	-1.40281	0.232073	-0.958373	0.395959			0.713811
ENSG00000176994	17	18315293	18328056	1.60912	0.434504	0.871869	0.457642	0.258605	0.818827	0.694679	0.523016	0.599507
ENSG00000177000	1	11785723	11806455	-2.83383	0.168722	0.310612	0.791313	0.660233	0.55869	0.412368	0.704583	0.541853
ENSG00000177025	19	57958437	57974534	0.749405	0.715882	1.25565	0.284766	0.398982	0.723796	0.644471	0.553488	0.579516
ENSG00000177030	11	644233	707118	0.515593	0.802269	-0.151586	0.897251	0.57778	0.608821	0.511578	0.6381	0.791461
ENSG00000177034	5	79976716	79991262	0.45714	0.824297	1.02263	0.383664	1.23486	0.274064	-0.739644	0.496475	0.529428
ENSG00000177042	11	695591	705028	1.40305	0.495602	0.750868	0.522396	0.808433	0.473959	0.796169	0.464159	0.48899
ENSG00000177051	19	45710629	45730896	0.544924	0.791274	0.022759	0.984531	-0.187033	0.868424	0.567753	0.601667	0.948428
ENSG00000177054	11	19117099	19176422	-1.06366	0.605438	0.206534	0.860338	0.740496	0.511902	0.550007	0.613075	0.698804
ENSG00000177058	5	55625845	55773194	3.01766	0.142756	1.40935	0.229902	0.90768	0.421421	-0.940471	0.387209	0.256696
ENSG00000177082	15	84639285	84654343	-3.72597	0.0703561	-1.36942	0.243373	-1.00132	0.375133	0.248449	0.819312	0.237091
ENSG00000177084	12	132623753	132687376	-0.615999	0.764806	-0.718389	0.540546	-1.00703	0.372417	-0.58833	0.58856	0.584505
ENSG00000177096	22	42074248	42079438	-0.378261	0.854239	1.86528	0.112059	1.51336	0.180107	1.79973	0.0979821	0.202565
ENSG00000177105	11	3826978	3840959	0.20718	0.91985	-2.04412	0.0816204	-1.01769	0.367378	-1.60651	0.139659	0.322166
ENSG00000177106	11	694438	727727	-2.48875	0.226768	0.495237	0.673108	0.487881	0.665646	1.04668	0.335878	0.456758
ENSG00000177112	11	10541258	10599939	0.303213	0.882924	2.09295	0.0745924	1.60445	0.155284	0.834716	0.44281	0.264118
ENSG00000177119	12	45215987	45482280	-1.27487	0.535801	0.48657	0.678506	0.505166	0.654557			0.627352
ENSG00000177125	9	126860639	126885878	-2.37558	0.248598	-0.463341	0.693053	-0.662704	0.55722	1.52238	0.1616	0.356843
ENSG00000177150	18	13663347	13726663	-3.65858	0.0755873	-2.99105	0.010833	-1.92221	0.0886514	-0.504647	0.642659	0.0347256
ENSG00000177156	11	747415	765012	-2.86094	0.164684	-1.89323	0.106783	-2.38468	0.034671	-0.499671	0.645941	0.0931488
ENSG00000177169	12	131894622	131923150	-1.95998	0.341141	-2.16294	0.0653893	-1.50274	0.183182			0.130787
ENSG00000177191	19	41425359	41428730	-2.89597	0.159574	-1.99123	0.0898272	-1.57211	0.163782	-2.1863	0.044417	0.0876201
ENSG00000177192	12	131929200	131945896	-0.861174	0.675763	-1.41421	0.228301	-0.765604	0.497697	-0.396443	0.715485	0.521134
ENSG00000177200	16	53054991	53329150	-1.71907	0.403769	-0.599526	0.60954	-0.277416	0.805902	-0.468804	0.666447	0.651029
ENSG00000177225	11	767220	777488	0.123686	0.952099	0.136963	0.907116	-0.00127394	0.9991			0.997373
ENSG00000177239	9	137086857	137109189	4.9181	0.0169127	2.97514	0.011261	2.5895	0.0218137	2.8106	0.00976247	0.013505
ENSG00000177272	1	110653560	110674940	0.4131	0.840986	-0.816009	0.486962	0.132062	0.906883	-0.216302	0.842362	0.834026
ENSG00000177302	17	18271428	18315007	1.23888	0.547378	0.555741	0.635907	0.0662415	0.953213	-0.33806	0.755938	0.858497
ENSG00000177311	3	141324213	141449792	1.79974	0.38207	1.30892	0.264827	0.760787	0.500406	0.736602	0.498248	0.39972
ENSG00000177335	8	143039209	143060684	-2.94801	0.152207	-0.932749	0.426847	-0.510542	0.651123	-0.809444	0.456742	0.36632
ENSG00000177352	3	49162535	49166331	-2.77294	0.17806	-1.29913	0.268416	-0.820348	0.467467	-1.31806	0.225569	0.259974
ENSG00000177369	17	49230853	49318011	-1.43721	0.485166	-1.91663	0.10252	-0.91237	0.419026	-2.03148	0.0617921	0.141613
ENSG00000177374	17	2054154	2063241	-0.846319	0.681046	0.665304	0.570874	1.52627	0.176418	-0.2891	0.790389	0.542905
ENSG00000177380	19	49119544	49151026	-0.689469	0.737732	1.82427	0.120166	-0.673774	0.550653	-0.395222	0.716324	0.450458
ENSG00000177383	3	184710364	184712064	-2.46878	0.230517	-0.799731	0.495693	-1.04311	0.35553	-0.89814	0.408934	0.357156
ENSG00000177406	12	630858	664196	1.82726	0.374833	0.744669	0.525836	0.753882	0.504302	0.768529	0.479813	0.469577
ENSG00000177409	7	93130056	93148385	-0.325765	0.874286	0.726754	0.535841	-0.300245	0.790288	-0.391841	0.718647	0.772985
ENSG00000177410	20	49278178	49299600	1.61118	0.433915	0.280691	0.811014	-0.0816081	0.942377	-0.2701	0.803874	0.854717
ENSG00000177425	12	79574979	79690964	-0.729008	0.723293	0.764187	0.515045	1.61313	0.153062	-1.9668	0.0705569	0.201205
ENSG00000177426	18	3411608	3459978	-1.34739	0.512858	-0.0164471	0.988821	-0.223892	0.842805	0.298157	0.783983	0.959921
ENSG00000177427	17	18260597	18266552	-1.14041	0.579668	0.61289	0.601591	0.741927	0.511086	0.741207	0.495566	0.547939
ENSG00000177432	4	88695913	88697829	1.97417	0.337655	0.334935	0.775393	0.267315	0.812836	0.263544	0.808542	0.732004
ENSG00000177455	16	28931965	28939342	2.19466	0.286473	1.70884	0.145464	1.50581	0.182288	1.23794	0.255042	0.204438
ENSG00000177463	3	14947583	15053600	-0.296264	0.885589	0.224379	0.848411	0.524689	0.642123	-0.658922	0.544629	0.79187
ENSG00000177464	19	45589764	45602212	-2.54473	0.216491	-0.444443	0.704973	-0.551432	0.625252	-0.837441	0.441322	0.479583
ENSG00000177469	17	42402449	42423256	-0.289816	0.888062	-1.75834	0.134157	-0.636429	0.572955			0.575802
ENSG00000177479	3	48918821	48986382	1.55471	0.450197	1.25813	0.283817	1.1285	0.317532			0.34317
ENSG00000177483	2	237798389	237842808	-1.51596	0.46157	0.432637	0.712457	1.12581	0.318686	0.957616	0.378613	0.470276
ENSG00000177542	11	790475	798281	-0.723888	0.725157	-0.229629	0.844909	0.462355	0.682157			0.769239
ENSG00000177548	16	28904421	28936526	3.57374	0.0826203	0.996542	0.395913	0.250842	0.824175	0.244149	0.822387	0.431042
ENSG00000177556	5	151742316	151772532	3.34946	0.103789	0.876396	0.45531	0.953301	0.398464	0.8096	0.456656	0.268238
ENSG00000177565	3	177019340	177228000	-1.68046	0.414409	-1.01518	0.387137	-1.15212	0.307505			0.366559
ENSG00000177575	12	7470811	7503893	4.19282	0.041715	-0.239645	0.838235	-0.0338486	0.976082	-0.831558	0.444537	0.840736
ENSG00000177576	18	49477243	49487252	-4.55946	0.0268001	-0.805464	0.492608	-0.569051	0.614243	-1.04846	0.335058	0.101883
ENSG00000177595	11	799179	809753	-1.59806	0.437666	0.445515	0.704295	0.388532	0.730746	0.792685	0.466116	0.602029
ENSG00000177600	11	809965	812880	0.500131	0.808082	0.421608	0.719473	1.27619	0.258324	0.768338	0.479922	0.597487
ENSG00000177602	17	3723903	3726699	2.28813	0.266443	1.19372	0.309195	0.422327	0.708354	0.903846	0.405964	0.41296
ENSG00000177606	1	58776845	58784048	-0.547296	0.790387	-1.36142	0.246141	-0.721774	0.52263	0.895253	0.410442	0.503985
ENSG00000177613	10	51695486	51699595	-0.154748	0.94009	0.00516525	0.996489	-0.272615	0.809196	0.266316	0.806567	0.987122
ENSG00000177628	1	155234452	155244699	0.267246	0.896728	-0.15521	0.894809	0.181105	0.872558	0.691264	0.525061	0.857502
ENSG00000177646	3	128879596	128924003	0.262896	0.8984	-0.863022	0.462218	-0.646126	0.567123	-0.39459	0.716758	0.747228
ENSG00000177663	22	17084954	17115693	-1.21612	0.554761	-0.511847	0.66281	0.124184	0.912414	0.098409	0.927906	0.861657
ENSG00000177666	11	818914	825573	2.03839	0.322175	0.613178	0.60142	-0.627913	0.578101	-0.575149	0.596941	0.521415
ENSG00000177669	8	30131671	30144665	3.83947	0.0622181	1.10661	0.34583	0.369184	0.74367	0.392749	0.718023	0.258202
ENSG00000177674	1	11736084	11754802	2.39893	0.243978	0.369044	0.753229	-0.9798	0.385483	0.104306	0.923599	0.737252
ENSG00000177675	12	7346685	7479897	2.0557	0.318084	0.289099	0.805465	0.219971	0.845522	1.76644	0.104353	0.47935
ENSG00000177683	7	108554543	108569750	-0.201297	0.922119	-0.859339	0.464131	-0.849097	0.452009	-0.952019	0.381406	0.721891
ENSG00000177685	11	826144	831991	0.478925	0.81607	1.45262	0.215913	-0.496712	0.659971	0.386056	0.722628	0.626811
ENSG00000177688	6	149400262	149401278	-0.232869	0.909952	0.201069	0.863997	-0.247843	0.826243	0.113313	0.917024	0.889275
ENSG00000177697	11	832887	839831	0.922154	0.654248	2.10673	0.0727012	0.97048	0.390019	0.737572	0.497682	0.244422
ENSG00000177700	11	837356	842529	2.93213	0.154427	-0.187381	0.873174	-0.379971	0.736455	-0.761782	0.483678	0.603298
ENSG00000177706	7	192571	260772	5.12017	0.0128918	0.923065	0.431663	0.000555673	0.999607	0.46111	0.671599	0.998381
ENSG00000177721	5	43039233	43043170	-0.390549	0.84956	-0.371924	0.751366	-0.997778	0.376825	-1.30822	0.229052	0.608294
ENSG00000177728	17	75441159	75500452	-2.6376	0.200188	0.511809	0.662834	0.995215	0.378052			0.377393
ENSG00000177731	17	18244815	18258738	-1.73619	0.399103	0.44017	0.707678	0.458346	0.684764	-0.408206	0.707427	0.638197
ENSG00000177732	20	325552	330224	-1.87793	0.361734	-1.23905	0.291182	-0.51902	0.645723	0.0595307	0.95635	0.824527
ENSG00000177733	5	137745651	137754363	-1.62624	0.42963	-1.81324	0.122425	-1.46067	0.195748	-1.75509	0.1066	0.165551
ENSG00000177738	5	43013060	43067452	-0.82253	0.689537	-0.429036	0.714745	-0.230413	0.838288			0.763862
ENSG00000177791	10	73631612	73641474	1.12182	0.585864	0.61559	0.59999	-1.0387	0.357569			0.512879
ENSG00000177830	11	867859	915058	4.04597	0.0494106	-0.192423	0.869792	-0.0309119	0.978157			0.911142
ENSG00000177842	3	40477131	40518736	2.05255	0.318825	-0.0768301	0.947815	0.144365	0.898253			0.891127
ENSG00000177853	10	96129715	96205288	-0.276139	0.893312	0.0329506	0.977606	-0.336761	0.76549	-0.988822	0.363273	0.929277
ENSG00000177868	1	42807052	42817397	-3.18959	0.121356	-1.84802	0.115415	-1.58324	0.160819	-1.11727	0.304307	0.153447
ENSG00000177873	3	40477113	40491053	1.47275	0.474437	0.925443	0.430478	1.04226	0.355922	0.853611	0.432554	0.421732
ENSG00000177879	5	115841592	115914081	-0.319181	0.876807	-0.275393	0.814516	-0.991025	0.380063	-0.70081	0.519354	0.734839
ENSG00000177885	17	75318076	75405709	1.28223	0.533448	-0.545685	0.642029	0.174893	0.876894	-0.797919	0.463177	0.700879
ENSG00000177888	1	197153682	197201293	0.797327	0.698577	-0.185816	0.874224	-0.385119	0.73302			0.795778
ENSG00000177889	12	93405673	93441947	-3.68256	0.0736907	-0.808577	0.490938	0.561654	0.618855	0.647317	0.551738	0.261761
ENSG00000177917	2	152717647	152762396	-0.469735	0.819538	-0.557113	0.635073	-0.541619	0.631421			0.718656
ENSG00000177943	9	136850943	136860799					-1.17715	0.297115	-0.29742	0.784503	0.578539
ENSG00000177951	11	167784	207399	-1.98582	0.334812	-0.147712	0.899863	-0.407346	0.71825	0.217615	0.841418	0.790049
ENSG00000177954	1	153990762	153992155	-2.52251	0.22053	-0.877708	0.454635	-4.42258	8.95806e-05	-0.167228	0.877805	0.000358436
ENSG00000177963	11	207708	215113	1.05891	0.607052	1.0105	0.389327	0.232898	0.836568	0.507191	0.640985	0.662188
ENSG00000177971	15	75639085	75648706	-2.76375	0.179502	-1.82836	0.119337	-1.62211	0.15079			0.14605
ENSG00000177981	12	48147789	48181213	0.54875	0.789843	-2.06504	0.0785466	-2.11385	0.0611657	-0.989184	0.363098	0.14324
ENSG00000177989	22	50529710	50532506	-2.15777	0.29465	0.166521	0.887193	0.378317	0.73756	-0.410299	0.705997	0.734598
ENSG00000178026	22	24585620	24593208	-0.866397	0.67391	-0.958984	0.413958	0.361148	0.74906	-0.150049	0.890273	0.754326
ENSG00000178028	1	44213455	44220681	3.61782	0.0789032	2.56071	0.0291506	2.97683	0.00837255	1.32328	0.223737	0.0235225
ENSG00000178035	3	49024325	49029447	-0.0550931	0.978653	-0.561114	0.632645	-0.795147	0.481255			0.938261
ENSG00000178038	3	46668995	46693704	-1.13202	0.582461	-1.96931	0.0934193	-1.66089	0.141264	-0.255231	0.814469	0.265403
ENSG00000178057	3	49020459	49023495	0.151907	0.941187	0.151609	0.897236	0.363746	0.747316	0.790932	0.467103	0.869695
ENSG00000178074	2	199911293	199955935	-1.86793	0.364296	-0.71533	0.542271	-0.110162	0.922271	0.386822	0.722101	0.769796
ENSG00000178075	3	113828182	113947174	0.381602	0.852967	0.463151	0.693173	0.655826	0.561318	-0.201912	0.852725	0.78217
ENSG00000178078	19	4324043	4342786	-2.10729	0.30609	0.201593	0.863646	-0.382462	0.734792	-0.294369	0.78666	0.73599
ENSG00000178093	19	19512418	19515548					1.32978	0.238865	1.29642	0.233277	0.236044
ENSG00000178105	11	108665058	108940999	-0.0668385	0.974104	-0.0741688	0.94962	-0.474384	0.674357	-0.72255	0.50648	0.934489
ENSG00000178127	18	9102630	9134345	-0.668754	0.745334	0.323229	0.783044	0.630391	0.576601	0.0226794	0.983364	0.941622
ENSG00000178149	3	49015488	49022293	0.202927	0.92149	-0.406305	0.729248	-1.54902	0.17006			0.75822
ENSG00000178163	4	10439880	10457426	-0.878041	0.669785	-0.873699	0.456698	-0.210858	0.851846	-0.10325	0.92437	0.826006
ENSG00000178175	5	72439903	72507410	-1.17037	0.569748	-0.302064	0.796928	0.180724	0.872824	0.27491	0.800455	0.794794
ENSG00000178177	4	17841187	18021876	2.82902	0.169447	-0.186006	0.874097	-0.720929	0.523117	-0.73051	0.501808	0.560977
ENSG00000178184	18	80157232	80247514	3.68017	0.0738775	1.37752	0.240598	0.396012	0.725769	0.163638	0.880408	0.35895
ENSG00000178188	16	28846600	28874212	1.81418	0.378262	0.0646169	0.956101	0.470783	0.676688			0.877742
ENSG00000178199	6	149446795	149485014	1.0456	0.611577	0.22007	0.851288	0.629867	0.576918	1.23513	0.256119	0.623323
ENSG00000178202	11	108472112	108498405	0.967104	0.63857	1.29198	0.271062	1.25259	0.267235	1.15447	0.288485	0.346668
ENSG00000178209	8	143915153	143976734					-0.401678	0.722006	-0.163413	0.880571	0.829799
ENSG00000178226	16	31138926	31150083	-0.80488	0.695863	0.00343213	0.997667	-0.257624	0.819502			0.993117
ENSG00000178229	19	57320472	57330770	-2.98624	0.146963	-0.782394	0.505083	-0.143182	0.899082	-0.0708805	0.948039	0.837174
ENSG00000178234	7	152025674	152122340	-6.67275	0.00119197	-1.2036	0.305207	-0.758301	0.501807	1.60895	0.139059	0.00471744
ENSG00000178252	3	49007062	49015953	-2.1255	0.301931	-0.661896	0.572848	-1.17228	0.299121	-1.18881	0.274386	0.34783
ENSG00000178295	2	17753858	17788946	1.33148	0.517847	0.125899	0.914589	0.0389015	0.972513	0.425163	0.695868	0.921794
ENSG00000178297	19	2360238	2426261	2.99504	0.145775	0.38226	0.744695	0.279943	0.80417	0.161666	0.881838	0.700846
ENSG00000178301	11	77589391	77610356	-0.410517	0.841967	-3.75209	0.00139171	-1.70796	0.130333	-0.739378	0.49663	0.00555492
ENSG00000178307	17	21197954	21214176	-2.41421	0.240987	-1.09062	0.352844	-0.577713	0.608862	0.169412	0.876221	0.595688
ENSG00000178338	5	178859953	178888122	1.51705	0.461248	1.26947	0.279497	1.22395	0.278324	0.15244	0.888536	0.574191
ENSG00000178342	18	79797938	79900184	-1.79874	0.382333	-1.89173	0.107061	-2.30196	0.0414585	-2.53087	0.0199685	0.0471579
ENSG00000178372	10	5498697	5499570	2.97804	0.148076	2.61738	0.0257661	2.05489	0.0687474	-0.16302	0.880856	0.0764576
ENSG00000178381	7	1152071	1160759	-0.111246	0.956912	-0.146452	0.900713	-0.0974282	0.931232	0.0947585	0.930574	0.935637
ENSG00000178385	2	207821288	208025527	2.95056	0.151853	2.33221	0.0469465	2.2013	0.0512056	2.70035	0.0130368	0.0323433
ENSG00000178397	7	6329411	6348981	-1.62678	0.429476	0.748996	0.523434	1.06565	0.345231	1.34511	0.216189	0.357632
ENSG00000178404	17	78890579	78903217					0.761898	0.49978	1.15293	0.289129	0.381529
ENSG00000178425	6	116100851	116249497	0.100796	0.960956	-0.771266	0.51116	-0.488202	0.66544	-0.00764271	0.994393	0.980582
ENSG00000178449	12	50112082	50120457	1.62659	0.42953	1.01717	0.386209	1.60784	0.154413	1.4396	0.185634	0.249543
ENSG00000178467	3	48989889	49007153	1.64215	0.42513	-0.284127	0.808745	0.0178092	0.987415	-2.59078	0.0172177	0.852874
ENSG00000178498	12	57604622	57609804	1.86213	0.365787	0.176943	0.880184	0.650629	0.564425			0.707307
ENSG00000178531	19	7924491	7926135	3.66243	0.0752802	-0.44237	0.706285	0.339697	0.763506	2.77033	0.0108621	0.0400836
ENSG00000178537	3	48856926	48898904	1.34484	0.513656	0.0156015	0.989396	0.234018	0.835794	-0.379378	0.727233	0.961231
ENSG00000178562	2	203706475	203738912	-3.92275	0.056756	0.304853	0.795094	-0.191744	0.865141			0.312924
ENSG00000178567	3	36985043	36993131	-0.481236	0.815199	-0.413804	0.724452	-1.78666	0.113535	-2.34732	0.0309139	0.115132
ENSG00000178573	16	79585843	79600737	3.04761	0.138834	0.540053	0.64547	0.761507	0.5	1.5663	0.149842	0.265914
ENSG00000178585	1	9848276	9910336	-1.19049	0.563135	-0.324923	0.781935	-0.0513527	0.963721	-0.0130259	0.990445	0.970787
ENSG00000178607	17	64039080	64130819	0.620369	0.763187	0.659362	0.574318	-0.331829	0.768826	0.831163	0.444754	0.664597
ENSG00000178623	2	240605430	240633159	3.02617	0.141632	2.30883	0.0491988	1.7497	0.121198	0.976063	0.369498	0.106997
ENSG00000178685	8	143977153	144012772					-0.439206	0.697263	-0.0332952	0.975579	0.95393
ENSG00000178691	17	31937007	32001038	1.07254	0.602433	0.875166	0.455943	1.33116	0.23838	0.645451	0.552885	0.443771
ENSG00000178694	3	94062980	94131832	-0.995451	0.628765	0.0564655	0.961635	-0.481178	0.669967	-0.152295	0.888641	0.897717
ENSG00000178695	13	76880175	76886405	0.0894132	0.965362	-2.20144	0.0607397	-1.34386	0.233929			0.742957
ENSG00000178700	3	94047836	94063389	-0.802182	0.696832	-0.20468	0.861579	-0.331861	0.768805	-0.360436	0.740348	0.783064
ENSG00000178718	15	74954418	74956772	-0.468826	0.819882	0.604685	0.606466	0.872281	0.439756	0.379249	0.727322	0.683309
ENSG00000178719	8	143990056	143993415					0.454775	0.68709	0.21222	0.845299	0.788853
ENSG00000178726	20	23045633	23049672	1.75234	0.39473	0.42675	0.716199	0.93528	0.407441	0.767802	0.480229	0.508161
ENSG00000178732	3	194394821	194399266	-0.512532	0.803419	1.80541	0.124047	1.89733	0.0928557	1.44457	0.184121	0.18993
ENSG00000178741	15	74919791	74938083	-1.4191	0.490682	1.32657	0.25844	1.45359	0.197923			0.286975
ENSG00000178752	2	238158970	238168900	1.91123	0.353284	1.3929	0.235387	1.3121	0.245167			0.271265
ENSG00000178761	15	74899992	74906883	-0.912854	0.657512	0.529745	0.651785	0.00696447	0.995078	0.43526	0.689018	0.980848
ENSG00000178764	8	122781655	122974510	0.352092	0.864222	0.196406	0.867121	-0.336184	0.76588	-0.76676	0.480825	0.799845
ENSG00000178773	16	89575758	89597246	2.52422	0.220216	0.13696	0.907118	-0.653521	0.562695	-0.224494	0.836475	0.75369
ENSG00000178789	17	74521174	74531475	-1.07487	0.601644	-1.59858	0.173256	-1.25515	0.266256	-1.1428	0.293388	0.296036
ENSG00000178802	15	74890005	74902219	3.97035	0.0538173	0.310901	0.791123	1.07428	0.341338	1.42108	0.191358	0.174254
ENSG00000178803	22	24429206	24495074	-0.462738	0.822181	-0.187861	0.872852	0.0807844	0.942958	-0.8036	0.459999	0.871482
ENSG00000178860	8	71841560	71844412	-0.993889	0.629303	0.0599205	0.959289	0.258307	0.819032	0.536224	0.622001	0.88077
ENSG00000178878	12	12725917	12829975	4.74238	0.0212643	2.53859	0.030572	1.92643	0.0879534	1.4311	0.188246	0.041722
ENSG00000178896	8	144078648	144080648							-1.64391	0.130675	0.130675
ENSG00000178904	19	32405543	32485895	0.670191	0.744806	-0.997929	0.395256	-0.362057	0.748449	-0.333372	0.759217	0.687701
ENSG00000178913	5	141259884	141320784	-1.41713	0.491287	0.225739	0.847504	-0.0129319	0.990861	0.853216	0.432766	0.965259
ENSG00000178917	3	44491880	44510636	1.58552	0.441272	0.420215	0.720361	0.616573	0.584985	1.36619	0.209077	0.469784
ENSG00000178921	17	8247618	8270491	1.36543	0.50723	-1.3501	0.250088	-1.62306	0.150549	0.121318	0.911186	0.544239
ENSG00000178927	17	82440912	82450829	-0.449275	0.827272	-0.375011	0.749372	-1.01549	0.368413	-1.55018	0.15408	0.524916
ENSG00000178934	19	38789200	38791754	-1.53751	0.455225	1.25046	0.286763	1.19142	0.291299	-2.53269	0.0198797	0.0707698
ENSG00000178935	19	57803841	57814913	2.51241	0.222383	0.133968	0.909138	-0.240137	0.831563	-0.521048	0.631893	0.763948
ENSG00000178950	4	849276	932373	0.46329	0.821972	-0.29546	0.801274	-0.120407	0.915068	-0.820198	0.450784	0.824144
ENSG00000178951	19	4043303	4066899	-3.6017	0.0802463	-0.433826	0.711702	0.316625	0.779136	1.17311	0.280773	0.309965
ENSG00000178952	16	28842411	28846348	1.03218	0.616155	0.355613	0.761934	-0.775303	0.492266	-0.78527	0.470297	0.603042
ENSG00000178966	9	83980798	84004074	0.457375	0.824208	-0.174732	0.88167	-0.0804426	0.943198	0.100672	0.926253	0.911239
ENSG00000178971	17	8224815	8248058	-0.350268	0.864918	0.454643	0.69853	-0.983986	0.383456	-1.10095	0.311426	0.639609
ENSG00000178974	14	55271344	55370053	-2.16409	0.293238	0.0978114	0.933594	0.27697	0.806208	-0.413387	0.703888	0.816298
ENSG00000178977	17	8220624	8224043	-0.0269853	0.989543	-2.11774	0.071219	-2.50546	0.0264759	-0.784526	0.470718	0.911099
ENSG00000178980	19	47778677	47784686	-0.447415	0.827976	-0.231995	0.843332	1.59756	0.157067	1.67742	0.123012	0.438293
ENSG00000178982	19	38619082	38636955	1.13664	0.580922	-0.802216	0.494355	-0.764749	0.498177	-0.441678	0.684677	0.569826
ENSG00000178988	4	6707701	6709865	1.33899	0.515489	-0.0839119	0.943013	-0.07899	0.944223	0.777734	0.474568	0.890294
ENSG00000178996	5	54517759	54546586	1.70197	0.408461	0.110488	0.925011	0.42769	0.704823	0.705888	0.516332	0.774599
ENSG00000178999	17	8204733	8210600	-1.07555	0.601415	0.0780198	0.947008	-0.871539	0.440145	-1.21971	0.262104	0.790217
ENSG00000179010	4	6640091	6642729	7.63608	0.00020836	0.523015	0.655922	0.753213	0.504681	-1.32302	0.223827	0.000833095
ENSG00000179021	3	88149959	88168729	1.42027	0.490324	1.16491	0.321014	0.364173	0.74703	-0.822613	0.449452	0.512789
ENSG00000179029	17	8172457	8176399	-0.212595	0.917763	-1.4847	0.205945	-0.566635	0.615748	-0.00148518	0.99891	0.995684
ENSG00000179044	16	67184379	67190185	-3.99916	0.0521014	-1.0741	0.360184	-1.36961	0.225091			0.118331
ENSG00000179051	1	17406760	17439677	4.51201	0.0284248	0.824539	0.48242	-1.12498	0.319042	-0.88763	0.414439	0.101328
ENSG00000179085	1	155139891	155140595	-2.32851	0.258098	-1.03543	0.377736	0.781076	0.489049	-0.277064	0.798924	0.498224
ENSG00000179088	12	103237591	103495978	-1.80767	0.379975	-0.240296	0.837803	0.115088	0.918807	-0.42782	0.694063	0.811031
ENSG00000179091	8	144095039	144097525					-0.740474	0.511914	0.656614	0.546039	0.52906
ENSG00000179094	17	8140472	8156506	1.1826	0.565724	1.27053	0.279097	1.56898	0.164623	0.636505	0.558402	0.340242
ENSG00000179104	12	82686880	83134870	0.687637	0.738403	0.730078	0.533978	0.868471	0.441756	0.0253492	0.981406	0.930211
ENSG00000179111	17	8120592	8124106	-1.67658	0.415487	-0.23167	0.843548	-1.14562	0.310245			0.594486
ENSG00000179115	19	12922479	12934037	-2.46692	0.230868	-1.87856	0.109527	-0.933554	0.408307	-0.234754	0.829114	0.32021
ENSG00000179119	11	18606403	18634791	-0.824569	0.688808	0.0700294	0.952429	0.261867	0.816582	0.676919	0.533696	0.866357
ENSG00000179134	19	39342421	39385710	-2.54133	0.217105	-0.952952	0.416901	-0.665654	0.555466			0.367832
ENSG00000179144	7	150514872	150521073	0.724197	0.725044	-0.841261	0.473583	-0.770018	0.495221	-0.798975	0.462586	0.55035
ENSG00000179151	15	74630558	74696292	0.243611	0.905817	-0.723367	0.537744	-1.34016	0.23522			0.708347
ENSG00000179152	3	44338119	44409451	1.81103	0.379089	0.204446	0.861736	0.688912	0.541736	0.810535	0.456136	0.63124
ENSG00000179163	1	23845077	23868290	-4.31528	0.0360974	-2.03753	0.0826075	-1.43615	0.203358	-1.01421	0.351086	0.0862556
ENSG00000179165	6	36390551	36442854	-2.71087	0.187972	-1.08212	0.356611	-0.60776	0.590362			0.337209
ENSG00000179195	12	123971845	124015439	1.87784	0.361757	0.241501	0.837	0.0297987	0.978943	-0.470899	0.665047	0.926361
ENSG00000179218	19	12938578	12944489	-2.26366	0.271591	0.91292	0.436742	0.645249	0.567649			0.411293
ENSG00000179241	11	35943981	36232136	-4.72943	0.0216205	2.40294	0.0406542	3.11257	0.00583525	1.5371	0.157583	0.0161271
ENSG00000179262	19	12945855	12953642	-0.0400889	0.984466	1.3751	0.241424	0.698477	0.536139			0.951492
ENSG00000179271	19	12953119	12957223	-1.41663	0.491439	-1.74973	0.136074	-0.92735	0.411429	-0.703366	0.517832	0.324984
ENSG00000179295	12	112418351	112509918	1.04193	0.612829	2.52426	0.0315246	2.50967	0.0262234	2.05823	0.0584399	0.0464932
ENSG00000179299	4	40749925	40811184	1.5466	0.452564	-0.106287	0.927854	0.188897	0.867125	-0.530399	0.62579	0.831926
ENSG00000179331	11	107928448	107963482	-2.26118	0.272116	-1.59504	0.174212	-1.84609	0.102021			0.158382
ENSG00000179335	15	74598500	74645414	-1.33877	0.515557	1.20589	0.304287	2.03394	0.0716211			0.171283
ENSG00000179344	6	32659467	32668383	2.65577	0.197106	2.79726	0.0171745	1.49048	0.186782	1.5255	0.160742	0.0542736
ENSG00000179348	3	128479427	128493201	0.704064	0.732391	0.415421	0.723419	0.80523	0.475712			0.661209
ENSG00000179361	15	74541206	74598131	0.667081	0.745949	1.4732	0.209477	0.665371	0.555634	0.0931383	0.931758	0.766957
ENSG00000179364	14	105300563	105398147	2.93712	0.153728	2.01426	0.0861759	0.820623	0.467318	0.123524	0.909578	0.340669
ENSG00000179387	4	140524168	140553770	-1.5724	0.44506	-1.13132	0.335167	-1.37238	0.224152	-1.27833	0.239863	0.295829
ENSG00000179388	8	22687659	22693480	1.63738	0.426476	2.11227	0.0719519	0.475845	0.673412	1.60907	0.13903	0.184279
ENSG00000179406	7	66376044	66493566	0.568872	0.782327	-1.5892	0.175794	-1.80899	0.109095	-1.62926	0.134138	0.202117
ENSG00000179454	14	44924324	45042322	-0.369236	0.857679	0.159982	0.891594	-0.148539	0.895328	-0.0730681	0.946438	0.90973
ENSG00000179456	1	244048547	244057476	0.306088	0.881822	-0.468542	0.689786	-0.130639	0.907881	-0.23173	0.831282	0.857234
ENSG00000179476	14	44897275	44907257	1.13361	0.581932	-1.3901	0.23633	-1.58169	0.16123	0.277714	0.798463	0.402392
ENSG00000179523	15	44527257	44537046	-2.96196	0.150277	-0.433164	0.712122	-0.141321	0.900387	-0.598426	0.582177	0.658992
ENSG00000179526	8	144098633	144108124					1.25188	0.267504	1.51733	0.162996	0.204369
ENSG00000179528	2	74497517	74503316	2.46957	0.230368	0.766759	0.513632	0.565896	0.616209	0.391534	0.718858	0.509123
ENSG00000179532	11	6497260	6593758	0.822113	0.689686	-0.313595	0.789355	0.211495	0.851404	-0.169747	0.875978	0.821779
ENSG00000179562	7	127580628	127593611	-0.875018	0.670855	-1.02196	0.383974	-0.282171	0.802643	-0.769058	0.479511	0.617654
ENSG00000179564	3	50279087	50288114	1.04369	0.612228	-1.26998	0.279303	-0.781563	0.488778			0.447608
ENSG00000179583	16	10866222	10943021	4.10706	0.0460755	0.242183	0.836546	0.873558	0.439087			0.164451
ENSG00000179588	16	88453280	88537031	-0.635688	0.75752	-1.34022	0.253572	-1.28387	0.255472	-1.63532	0.132698	0.28748
ENSG00000179593	17	8039034	8049134	-0.0428742	0.983387	0.477866	0.683943	1.06161	0.347064	-0.405522	0.709263	0.937307
ENSG00000179598	17	17200995	17206333	2.72646	0.185444	0.557975	0.63455	0.890892	0.43006	0.975533	0.369758	0.370406
ENSG00000179604	17	73283624	73312005	10.8651	1.3137e-07	0.968229	0.409472	0.429341	0.703737	0.0826316	0.93944	5.25482e-07
ENSG00000179627	14	104800596	104804712	-2.55534	0.214582	-0.342244	0.770628	-0.797092	0.480183			0.481441
ENSG00000179630	13	43879284	43893932	-4.48234	0.0294831	-2.83623	0.0156854	-2.63821	0.0194528	-1.85814	0.0875586	0.0249493
ENSG00000179632	8	144104461	144107611					-0.900328	0.425192	-0.879465	0.418745	0.42196
ENSG00000179639	1	159289714	159308224	-0.0570035	0.977913	0.21322	0.855865	0.817674	0.46892	-0.411939	0.704876	0.926841
ENSG00000179698	8	144107726	144118328							-0.666007	0.540311	0.540311
ENSG00000179715	12	47079603	47236662	0.0603814	0.976605	-0.396761	0.735366	-1.12925	0.317208	-0.574845	0.597135	0.912373
ENSG00000179743	1	15834474	15848147	2.40485	0.242816	-0.708561	0.546099	-0.177441	0.875115	0.261267	0.810163	0.704293
ENSG00000179750	22	38982347	38992804	1.92374	0.350143	0.628973	0.592086	0.0692005	0.951126	-0.0791853	0.941961	0.894923
ENSG00000179751	19	39202825	39204263	-2.24955	0.274591	0.455167	0.6982	1.25364	0.266832	1.91179	0.0787919	0.214936
ENSG00000179761	17	28950513	29057216	-1.19028	0.563202	-0.412393	0.725354	-1.06288	0.346486			0.556041
ENSG00000179818	2	69960104	70103220	1.22622	0.551478	0.469302	0.689309	0.522602	0.643448	0.173966	0.872921	0.737337
ENSG00000179820	19	53864763	53876435	0.975769	0.635566	0.584066	0.618795	-0.457375	0.685396	-2.06236	0.0579361	0.252831
ENSG00000179832	8	144148016	144261927					0.416081	0.712474			0.712474
ENSG00000179833	2	64631621	64751005	1.57143	0.445341	1.86701	0.111726	1.24744	0.269204	1.15816	0.286949	0.228457
ENSG00000179840	1	9652610	9654586	-3.64214	0.0769109	-1.45109	0.216395	-0.399036	0.72376	0.111767	0.918153	0.449147
ENSG00000179841	14	64465499	64474503	2.73051	0.184792	0.96606	0.410522	1.29138	0.252702	0.506644	0.641344	0.332659
ENSG00000179855	19	3585478	3593541	-1.67696	0.415383	-0.5539	0.637026	-1.55183	0.169287	-0.827503	0.446762	0.37333
ENSG00000179859	17	7913339	7916289	1.89008	0.358637	2.69307	0.0217792	2.15641	0.0561338	1.30672	0.229587	0.0577183
ENSG00000179862	1	40861054	40862363	0.660378	0.748415	-0.409116	0.727448	-0.722625	0.52214	-0.374776	0.730412	0.694995
ENSG00000179869	7	48171458	48647497	2.30635	0.262654	0.74368	0.526386	1.52847	0.175796	-0.393898	0.717233	0.375439
ENSG00000179886	8	143597831	143603224					-0.265894	0.813813	0.268858	0.804758	0.80938
ENSG00000179889	16	14974591	15139339	1.1494	0.576684	-0.623633	0.595234	-0.61884	0.583606	-0.397802	0.714553	0.622614
ENSG00000179902	1	109105951	109113857	-0.00681756	0.997358	0.190676	0.870964	0.5598	0.620014	-0.494894	0.649097	0.989712
ENSG00000179909	19	57696275	57709204	-1.84452	0.370339	-0.816025	0.486954	-0.658617	0.559653	0.361303	0.739746	0.551642
ENSG00000179912	12	57253762	57431043	-5.08796	0.0134699	-2.7543	0.0189581	-1.39595	0.216297	-1.99569	0.0665235	0.0274079
ENSG00000179914	1	160876540	160885180	-1.21443	0.555311	0.419413	0.720872	1.70456	0.131099	1.79303	0.0992397	0.23541
ENSG00000179918	16	30443631	30445874	-0.722176	0.725781	1.09758	0.349778	1.19938	0.288088	1.29461	0.233933	0.382753
ENSG00000179921	2	218259496	218263861	0.28575	0.889623	-0.958748	0.414073	-0.782573	0.488216	-0.214511	0.84365	0.762348
ENSG00000179922	19	55620741	55624566	-4.46139	0.0302508	0.0791777	0.946223	0.792993	0.482444	1.17535	0.279857	0.199843
ENSG00000179933	14	23095505	23100456	1.68144	0.414136	0.356137	0.761593	-0.194793	0.863018	1.47614	0.174718	0.603074
ENSG00000179941	12	76344474	76348415	-2.59556	0.207452	-2.08688	0.075439	-2.56363	0.0231662	-2.58337	0.0175391	0.0340078
ENSG00000179943	19	55591376	55601970	-0.286322	0.889403	0.574441	0.624587	-0.63486	0.573902	-0.848321	0.435411	0.715006
ENSG00000179950	8	143816344	143830709					0.974315	0.388149	-0.495089	0.648968	0.522062
ENSG00000179958	16	30423615	30430030	2.38753	0.246225	1.18769	0.311645	0.80322	0.476814			0.330405
ENSG00000179981	18	75210755	75289950	0.213265	0.917504	-0.685801	0.559068	-0.700728	0.534826	0.279299	0.797338	0.797674
ENSG00000179988	10	122954381	122997513	0.767295	0.709404	0.616053	0.599716	-0.163389	0.884933	-1.30567	0.229961	0.683846
ENSG00000180008	14	55027230	55049489	0.904161	0.660568	0.0596853	0.959449	0.345179	0.759807	1.94986	0.0730143	0.789496
ENSG00000180011	18	75195113	75209139	-0.0065339	0.997468	-0.593252	0.613289	-0.280681	0.803664	0.463825	0.669779	0.990063
ENSG00000180035	16	30378106	30400108	1.07694	0.600943	0.499791	0.670278	0.808377	0.473989	0.733568	0.500019	0.565807
ENSG00000180061	19	55312801	55334048	0.84637	0.681027	-0.424009	0.717943	-0.42435	0.707021			0.702539
ENSG00000180089	19	55226638	55228784	3.60297	0.0801395	0.465992	0.691387	0.829525	0.462501	0.0874541	0.935913	0.619712
ENSG00000180096	16	30378135	30395991	0.446331	0.828386	0.550841	0.638887	1.04123	0.356398	0.78401	0.47101	0.618505
ENSG00000180098	1	28553085	28578545	-2.55901	0.213924	-0.505077	0.667	-0.272867	0.809023	-1.91776	0.077862	0.284128
ENSG00000180104	5	443175	471937	3.67493	0.07429	0.521998	0.656548	1.01628	0.368039	1.17685	0.279242	0.216582
ENSG00000180138	13	37103259	37105664	1.35198	0.511423	-0.318183	0.786347	-0.921992	0.414137	-1.97429	0.0694916	0.271684
ENSG00000180155	8	142771197	142777810	-1.50797	0.463935	-1.16094	0.322669	-0.348335	0.757678	-0.439233	0.68633	0.57615
ENSG00000180185	16	1826967	1840207	0.270761	0.895378	0.0839131	0.943012	0.454046	0.687565	0.4798	0.659113	0.875182
ENSG00000180190	8	489803	545781	-1.26019	0.540508	-0.501152	0.669433	-0.404884	0.719881	-0.808902	0.457044	0.607721
ENSG00000180198	1	28505943	28539300	-1.04389	0.61216	-1.16276	0.321907	-0.754241	0.504099	-0.67797	0.53306	0.48875
ENSG00000180209	16	30370934	30377991	0.787364	0.702162	-0.771551	0.511003	-0.137693	0.902932			0.793184
ENSG00000180228	2	178431292	178451512	-1.26703	0.538313	-0.282895	0.809559	-1.59471	0.157807	-1.49215	0.17009	0.355561
ENSG00000180233	7	30284597	30367689	-3.15919	0.124946	-0.954233	0.416275	-1.10995	0.325551	-0.760634	0.484337	0.278343
ENSG00000180257	19	52949379	52962911	-3.09217	0.13315	-0.305962	0.794366	-0.279006	0.804812	0.75599	0.487009	0.536216
ENSG00000180263	12	95076749	95217482	4.16501	0.043089	0.150916	0.897703	-0.994401	0.378442	-1.13147	0.2982	0.200838
ENSG00000180304	15	64687573	64703281	-0.663343	0.747324	0.122682	0.916763	-0.210792	0.851892	1.19053	0.273692	0.809108
ENSG00000180316	6	36243203	36313955	1.90522	0.3548	0.602177	0.60796	0.406853	0.718577	0.0999038	0.926814	0.783797
ENSG00000180329	17	44673069	44689779	-0.446534	0.828309	0.872396	0.45737	0.487727	0.665746			0.695065
ENSG00000180340	17	44557484	44561262	0.321741	0.875827	0.308692	0.792573	0.113695	0.919787	0.15978	0.883207	0.881345
ENSG00000180346	4	89111533	89114901	-1.96995	0.33869	0.885796	0.450489	1.07309	0.341874	0.912573	0.401447	0.380672
ENSG00000180354	7	30134986	30162762	1.60554	0.435525	-0.43878	0.708559	-0.466053	0.679756	-0.693054	0.523988	0.598013
ENSG00000180357	15	64460578	64686068	2.20107	0.285067	1.87079	0.111002	0.459658	0.683911			0.255436
ENSG00000180370	3	196739857	196832647	1.91268	0.352918	0.465552	0.691663	0.624347	0.580262	0.149497	0.890674	0.716854
ENSG00000180376	3	56557161	56621837	3.75839	0.067947	1.11978	0.340122	2.6425	0.019256	2.15688	0.0473577	0.0446254
ENSG00000180398	2	46901870	46941855	1.22287	0.552566	1.7995	0.125283	1.03884	0.357502	1.48788	0.171314	0.23497
ENSG00000180423	11	46602861	46617909	1.37599	0.503952	1.18094	0.314401	0.862037	0.445146	-0.0312061	0.977111	0.905404
ENSG00000180448	19	1065923	1086628	-4.78354	0.0201658	-0.71445	0.542768	-0.306456	0.786055	0.59014	0.587413	0.0880488
ENSG00000180479	19	37554782	37594792	2.09156	0.309715	0.689985	0.556673	-0.306417	0.786081			0.578575
ENSG00000180488	1	77779624	77879540	0.75175	0.715032	0.0182281	0.987611	-1.30717	0.246947			0.962667
ENSG00000180509	21	34446688	34512214	-1.81576	0.377847	0.139365	0.905494	0.0868554	0.938679	0.285129	0.793203	0.870801
ENSG00000180530	21	14961235	15065936	3.65275	0.0760545	1.04274	0.37438	0.353214	0.754393	1.51025	0.164966	0.207318
ENSG00000180535	7	98211439	98215457	1.14214	0.579094	-0.452335	0.699986	-0.295618	0.793447	-0.0671182	0.950794	0.863045
ENSG00000180537	6	13924446	13980310	1.32484	0.519936	0.815692	0.487131	-0.636486	0.572921	-0.677515	0.533335	0.528615
ENSG00000180539	9	137027464	137037957					2.68584	0.0173631	2.34993	0.0307281	0.0221915
ENSG00000180543	8	97273488	97277928	-0.240054	0.907186	0.0845719	0.942565	-0.15013	0.894214	0.810886	0.455941	0.894063
ENSG00000180549	9	137030174	137032088					4.08689	0.000294744	3.75008	0.00056495	0.000387384
ENSG00000180573	6	26124145	26139116	-0.682177	0.740405	0.779376	0.506728	0.88439	0.433433			0.578016
ENSG00000180574	12	10505602	10523135	1.35892	0.509256	1.46482	0.212082	2.25269	0.0460129	1.79586	0.0987064	0.10889
ENSG00000180596	6	26086317	26123926	-1.46671	0.47625	0.389672	0.739921	0.0384515	0.972831	-0.276812	0.799104	0.910929
ENSG00000180611	3	192796815	192917856	0.222995	0.913755	-0.718349	0.540569	-0.907735	0.421392	-1.56033	0.151401	0.616609
ENSG00000180626	17	5179535	5191868	1.22838	0.550777	1.16324	0.321709	0.88418	0.433542	0.591807	0.586358	0.46828
ENSG00000180628	10	91163012	91284337	0.621279	0.76285	-0.684984	0.559536	-0.377035	0.738416	-0.0723238	0.946983	0.854791
ENSG00000180644	10	70597348	70602759	-4.60548	0.0253014	-2.08756	0.0753434	-1.58882	0.159349	-1.37839	0.205041	0.063267
ENSG00000180667	1	207043849	207052980	0.219171	0.915228	-1.27517	0.277344	0.224977	0.842053	1.7012	0.11779	0.653482
ENSG00000180694	8	90621995	90791632	1.48914	0.469534	1.96623	0.0939329	0.387306	0.731562	-0.0467332	0.965727	0.829848
ENSG00000180739	19	10512742	10517931	1.34436	0.513807	0.346528	0.767838	-0.11707	0.917414	1.83025	0.092419	0.619937
ENSG00000180758	1	9100305	9129102	-1.08298	0.598905	-0.544743	0.642604	-1.08914	0.334702	-0.845067	0.437174	0.502396
ENSG00000180767	3	126524155	126543291	-2.57381	0.211286	-1.733	0.139857	-0.837442	0.45824	-0.834148	0.44312	0.261597
ENSG00000180769	4	84965534	85011277	0.92811	0.652162	-0.626985	0.593257	-1.0393	0.357293	0.337871	0.756069	0.60558
ENSG00000180773	11	93144174	93197991	2.11215	0.304975	-0.59597	0.611664	0.532684	0.637059	-0.24517	0.821657	0.629021
ENSG00000180776	13	21348784	21459370	0.675729	0.742772	-0.757953	0.518479	-0.389696	0.72997	-0.0764841	0.943938	0.844291
ENSG00000180787	17	5078467	5096374	-4.34706	0.03475	0.346819	0.767649	1.03345	0.360005			0.108276
ENSG00000180817	10	70202835	70233911	3.44195	0.0945889	0.98112	0.403264	0.33956	0.763599	-0.0766337	0.943829	0.710755
ENSG00000180822	6	3231403	3303373	2.04184	0.321357	-0.5114	0.663086	-0.581282	0.606652	-0.937812	0.388552	0.493381
ENSG00000180846	19	1952531	1954586	0.965733	0.639046	-0.436232	0.710175	-0.288249	0.798483	-1.04951	0.334574	0.64974
ENSG00000180855	19	12429706	12441021	0.639337	0.756173	-0.0799966	0.945668	0.511786	0.65033	-0.200754	0.85356	0.871571
ENSG00000180871	2	218125289	218137251	-1.29888	0.528149	-0.474449	0.686082	0.243867	0.828987	0.2753	0.800177	0.742137
ENSG00000180878	11	6205557	6211135	-1.73033	0.400697	-0.986178	0.400844	-2.9155	0.00981305	1.42098	0.19139	0.0367105
ENSG00000180884	19	34956354	34964229	-1.25842	0.541077	-1.1293	0.336032	-0.396292	0.725583	0.449777	0.679215	0.581868
ENSG00000180891	17	57861243	57955412	2.09493	0.308935	0.604336	0.606674	0.981179	0.384815	0.30449	0.779512	0.53882
ENSG00000180900	8	143790920	143815773					-0.969506	0.390495			0.390495
ENSG00000180901	17	75032575	75065889	-1.76699	0.39079	-0.352663	0.76385	-2.13782e-05	0.999985	-0.0112711	0.991732	0.99994
ENSG00000180902	2	241734602	241768816	0.133791	0.948191	0.453974	0.698952	1.3351	0.236994	1.95859	0.0717383	0.604613
ENSG00000180917	16	71281389	71289715	3.1374	0.127569	0.127792	0.91331	-0.22658	0.840942	-0.227446	0.834355	0.778767
ENSG00000180921	8	143723933	143738234					-0.272021	0.809604	-0.294901	0.786284	0.798524
ENSG00000180957	22	27851669	27920134	0.140321	0.945666	0.840389	0.474042	0.842194	0.455694	0.927105	0.393991	0.792275
ENSG00000180979	15	42537820	42548802	1.27376	0.536158	-0.167586	0.886476	0.166263	0.882924	1.44978	0.182546	0.743709
ENSG00000180992	6	44113451	44127452	0.254081	0.90179	-1.72585	0.141498	-1.83933	0.103281	-1.79876	0.0981638	0.212498
ENSG00000181004	4	122732702	122744942	-2.83621	0.168364	-1.76291	0.133148	-2.82733	0.012271	1.16646	0.283511	0.041246
ENSG00000181016	7	112480853	112491062	1.24144	0.546549	-0.224595	0.848267	-0.283	0.802076	0.57707	0.595716	0.741392
ENSG00000181019	16	69706996	69726668	-0.194361	0.924794	0.631488	0.590606	1.30309	0.248426	1.46392	0.178314	0.637353
ENSG00000181026	15	88621337	88632281	-1.7131	0.405402	-1.27105	0.278901	-0.492571	0.66263	-1.47485	0.175097	0.339358
ENSG00000181027	19	46746046	46776988	-0.954212	0.64305	0.636493	0.587666	0.431133	0.70256	0.344539	0.751412	0.678535
ENSG00000181029	19	7680833	7687703	1.44642	0.482373	0.209626	0.858269	0.382907	0.734495	0.754236	0.48802	0.700168
ENSG00000181035	19	19063994	19113030	0.607602	0.767919	1.05703	0.36787	0.11208	0.920922	0.422329	0.697795	0.795268
ENSG00000181036	1	159800511	159816257	3.04993	0.138532	0.0304942	0.979275	0.452338	0.688678	-1.07777	0.321723	0.906561
ENSG00000181038	17	76726830	76733936	6.49158	0.00161709	2.19891	0.0610376	2.67634	0.0177633	0.617573	0.570163	0.00579559
ENSG00000181045	17	80219699	80253500	-2.00708	0.329664	-1.22379	0.297166	-1.79025	0.112813	0.09984	0.926861	0.519055
ENSG00000181061	3	42782908	42804490	-1.95431	0.342539			-0.103965	0.92663	-0.065982	0.951626	0.909379
ENSG00000181074	11	5754243	5755958	-0.994302	0.629161	0.370236	0.752458	0.196796	0.861623	-1.1804	0.277793	0.692238
ENSG00000181090	9	137618992	137870016	-1.49644	0.467356	0.235541	0.840968	0.902488	0.424081	1.23474	0.256273	0.541524
ENSG00000181104	5	76716126	76735770	-4.97025	0.0157814	-2.0897	0.0750447	-1.00283	0.374411	-1.58117	0.146011	0.0472347
ENSG00000181135	8	143684452	143713898					0.338214	0.764508	-0.0571279	0.958111	0.927677
ENSG00000181163	5	171387116	171411810	-0.556681	0.786878	0.600478	0.608972	-0.234731	0.835301	0.669152	0.5384	0.728723
ENSG00000181192	10	12068954	12123221	-1.00517	0.625416	0.760518	0.517065	0.125567	0.911443	-0.422115	0.69794	0.775131
ENSG00000181218	1	228434777	228457873	-0.874474	0.671047	-1.11346	0.342851	-0.893048	0.428945	0.0936045	0.931417	0.765142
ENSG00000181220	7	149472696	149497817	-0.00643523	0.997506	0.973704	0.406829	0.352611	0.754799	1.39937	0.198229	0.989976
ENSG00000181222	17	7484366	7514616	-5.96047	0.00379334	-0.982962	0.402382	-0.943445	0.403359	-1.02835	0.34441	0.0149558
ENSG00000181274	10	97332497	97334729	4.59903	0.0255069	1.63093	0.16472	1.2508	0.267917	1.34303	0.216899	0.0764378
ENSG00000181284	17	7435435	7437679	0.650633	0.752005	0.758062	0.518419	0.196855	0.861582	1.2965	0.233248	0.654647
ENSG00000181315	6	26634383	26659752	-0.805378	0.695684	-0.314832	0.788544	0.252221	0.823225	0.3131	0.773445	0.777351
ENSG00000181350	17	16441577	16492193	-1.18362	0.565388	0.913112	0.436646	1.10035	0.329753	1.20517	0.267837	0.387228
ENSG00000181381	4	168356735	168537786	-0.172927	0.933067	-0.337144	0.773952	-0.0959497	0.932273	-0.131557	0.903725	0.909464
ENSG00000181392	19	36003307	36008813	1.69185	0.411253	-0.426411	0.716415	-1.06575	0.345189			0.49931
ENSG00000181396	17	82389210	82418637	1.98433	0.335176	-0.813889	0.488094	0.35214	0.755116	-0.576089	0.596341	0.558064
ENSG00000181404	9	14475	73865	-1.59182	0.439458	0.0498031	0.966159	0.337944	0.764691	0.284728	0.793487	0.894247
ENSG00000181409	17	81110487	81166221	-1.3782	0.503268	1.03226	0.3792	1.41726	0.209368	1.21753	0.26296	0.316267
ENSG00000181444	7	149764182	149773588	0.42065	0.838119	0.395034	0.736475	1.01368	0.369269	0.551755	0.611947	0.6859
ENSG00000181450	1	227563543	227677443	2.77887	0.177134	-0.677668	0.563738	-0.289094	0.797905	-0.112459	0.917648	0.73895
ENSG00000181458	3	100492619	100577444	0.0658577	0.974484	-0.256469	0.827053	0.054152	0.961745	-0.108205	0.920752	0.951988
ENSG00000181467	3	153162226	153170627	-5.10965	0.0130782	-1.46385	0.212384	-2.05172	0.069176	-0.784811	0.470557	0.041894
ENSG00000181472	6	151364115	151391559	2.3867	0.24639	0.927483	0.429462	0.670261	0.552733	1.67763	0.122964	0.269413
ENSG00000181481	17	30970984	30999911	-1.38722	0.500478	-0.801585	0.494694	-0.281967	0.802783	-0.695283	0.522655	0.611269
ENSG00000181513	17	45132600	45144181	-3.09458	0.132849	-3.57713	0.00230895	-4.12087	0.000262263	-1.51246	0.164349	0.000939256
ENSG00000181523	17	80206716	80220923	-1.04656	0.611251	-0.016987	0.988454	0.0356916	0.974781	0.743506	0.49423	0.968663
ENSG00000181555	3	47016428	47164113	1.54988	0.451606	1.54746	0.187415	1.33084	0.238491	1.55359	0.153175	0.226434
ENSG00000181588	19	1554672	1568325	-3.80107	0.0648796	-0.485472	0.67919	-2.28643	0.0428512	-1.58396	0.145302	0.0908843
ENSG00000181610	17	57834781	57850056	0.885632	0.667101	-0.21405	0.855311	0.108269	0.923602	-1.44003	0.185505	0.791124
ENSG00000181631	3	151326312	151329549	-0.711317	0.729741	0.0971229	0.93406	1.5139	0.179951	1.63722	0.132247	0.634273
ENSG00000181634	9	114784652	114806039	-0.426392	0.835941	-0.253702	0.828889	-0.842371	0.455599	0.215978	0.842595	0.790009
ENSG00000181638	8	143246821	143262705	-1.0181	0.620976	-1.75592	0.134694	-0.749022	0.507054	1.11115	0.306962	0.322625
ENSG00000181649	11	2928273	2929420	-6.16867	0.00273571	-1.55776	0.184496	-1.39124	0.21785	-1.32018	0.224821	0.0105821
ENSG00000181652	7	151012209	151024499	-2.36871	0.249969	-0.655618	0.576494	-1.05346	0.350776	-0.424819	0.696102	0.456223
ENSG00000181666	19	37312837	37369365	1.77186	0.389486	-0.590132	0.615156	-0.650201	0.564681	-0.736788	0.498139	0.517234
ENSG00000181744	3	143971823	144048719	-0.104497	0.959523	0.0957307	0.935003	0.671154	0.552204	-0.115889	0.915145	0.924198
ENSG00000181751	5	103258763	103278660	1.44189	0.483745	0.977779	0.404868	1.44551	0.200429			0.333362
ENSG00000181754	1	109504178	109509738	1.09128	0.596107	1.26185	0.282394	0.466877	0.67922	0.407507	0.707905	0.569927
ENSG00000181773	1	27392622	27395814	-0.0896887	0.965255	2.84017	0.0155416	2.41728	0.0322693	2.67404	0.013949	0.0288741
ENSG00000181778	9	68536580	68540883	-0.095707	0.962926	-0.182328	0.876567	0.53061	0.638371	1.04378	0.337217	0.888029
ENSG00000181788	3	150741125	150763477	0.364246	0.859582	-0.0163722	0.988872	-0.616709	0.584903	-0.168985	0.876531	0.962095
ENSG00000181789	3	129249606	129277773	-0.971421	0.637073	0.196076	0.867342	-0.836213	0.4589	-0.357811	0.742171	0.730625
ENSG00000181790	8	142449430	142545009							-0.432985	0.690559	0.690559
ENSG00000181800	10	11316833	11319884	4.11103	0.0458657	-0.228595	0.845598	-0.184017	0.870527	0.82589	0.447648	0.303514
ENSG00000181804	3	143265222	143848485	-0.166589	0.935515	-0.142643	0.903283	-0.255211	0.821164	-0.074267	0.945561	0.919291
ENSG00000181817	1	36391238	36397908	1.54327	0.45354	1.2066	0.304001	0.573756	0.611318			0.448484
ENSG00000181826	4	37590800	37686376	-2.88134	0.161694	-0.802176	0.494376	-0.525278	0.64175	-0.569	0.600868	0.421369
ENSG00000181827	15	56087280	56245082	-1.32024	0.521389	0.171427	0.883893	-0.603257	0.593119	0.0956198	0.929944	0.843287
ENSG00000181830	11	45804072	45813016	6.54579	0.00147717	1.6456	0.160954	0.664053	0.556417	0.725546	0.504719	0.0058642
ENSG00000181847	3	114276913	114310288	-0.955243	0.642692	-0.71204	0.54413	-1.80818	0.109252	-1.64791	0.129741	0.231516
ENSG00000181852	12	56202179	56221933	-3.17107	0.123533	-0.0577749	0.960746	-0.907061	0.421737	1.28884	0.236022	0.760718
ENSG00000181856	17	7281718	7288257	1.69279	0.410992	0.329108	0.779198	0.947056	0.401562	1.52981	0.159563	0.405116
ENSG00000181873	1	228165804	228182257	0.10004	0.961248	0.320435	0.784873	0.178325	0.874498	0.233445	0.830052	0.90841
ENSG00000181885	17	7259903	7263983	1.27083	0.537096	-0.876473	0.45527	-1.71682	0.128352	-0.968092	0.37342	0.306214
ENSG00000181894	19	58126248	58155110	0.359306	0.861468	-1.29763	0.268971	-1.46071	0.195736	-1.36998	0.207817	0.388593
ENSG00000181896	19	19668796	19683509					-0.388111	0.731026	0.931069	0.391972	0.583099
ENSG00000181904	5	134845680	134859735	0.239344	0.907459	0.0214659	0.98541	-1.84028	0.103104	-1.00983	0.353167	0.941895
ENSG00000181908	11	64449074	64451657	-0.558927	0.786039	-1.33505	0.255408	-1.34472	0.23363	-0.635813	0.558829	0.450152
ENSG00000181915	10	62804720	62808479	-0.619225	0.763611	-2.4538	0.0365852	-0.714552	0.526799	0.254056	0.815307	0.188081
ENSG00000181924	11	73872667	73876901	-0.759643	0.712172	-0.8196	0.485047	-0.237284	0.833535	0.844465	0.437501	0.664626
ENSG00000181929	12	49002274	49018807	-0.338713	0.869334	0.399249	0.733769	0.622009	0.58168	-1.23107	0.257686	0.678385
ENSG00000181938	16	58295080	58406147	-0.0908215	0.964817	-0.951443	0.417639	-0.00530747	0.996249	0.681295	0.531054	0.98642
ENSG00000181982	4	24803514	24980204	0.687482	0.73846	0.382635	0.744453	-0.156352	0.889857	-3.2734	0.00261557	0.0108758
ENSG00000181991	15	88467453	88480776	2.66478	0.195589	-0.514767	0.661006	0.474806	0.674084	1.02903	0.344092	0.438111
ENSG00000182004	1	203861599	203871152	-5.21521	0.0113123	0.36503	0.755827	0.208009	0.853825	0.882215	0.417292	0.0498492
ENSG00000182010	10	62183035	62268844	0.0938167	0.963657	0.365791	0.755334	-0.442848	0.694878	-0.4375	0.687502	0.890133
ENSG00000182022	10	124007668	124093598	-1.81374	0.378379	-2.07917	0.0765237	-1.77473	0.115966	-0.724713	0.505208	0.163561
ENSG00000182054	15	90083045	90102477	1.05184	0.609454	0.0987116	0.932984	-0.745245	0.509199			0.829825
ENSG00000182087	19	1009648	1021179	-9.34497	5.66222e-06	-1.97995	0.0916618	-0.864743	0.443719	-0.502322	0.644191	2.26477e-05
ENSG00000182093	21	39377698	39428528	2.54024	0.217302	-1.06693	0.363398	-0.324449	0.773826	-0.18664	0.863751	0.625652
ENSG00000182095	7	5306790	5425414	-3.32872	0.105947	-0.689992	0.556669	-0.203324	0.857082	1.02753	0.344795	0.409604
ENSG00000182108	16	10928891	10942468	-1.43791	0.484954	-2.4433	0.0373954	-2.91406	0.00984951	-1.9786	0.0688856	0.0279877
ENSG00000182117	15	34339159	34343180	0.340906	0.868495	0.268108	0.819337	0.270359	0.810745	0.547181	0.614901	0.805386
ENSG00000182118	1	231018958	231040254	-0.964708	0.639402	-0.821043	0.484279	-1.10618	0.327195	-1.07344	0.323671	0.436932
ENSG00000182134	1	151770107	151791416	-4.24003	0.0394673	-4.70551	6.10872e-05	-5.54466	9.05791e-07	-3.4875	0.00134364	3.56777e-06
ENSG00000182141	19	21291160	21329425					0.178094	0.874659	0.255984	0.813931	0.849769
ENSG00000182149	16	71845996	71931199	5.45719	0.00803908	0.576963	0.623067	-0.480603	0.670338	0.621429	0.567758	0.0330631
ENSG00000182150	9	95871264	96121154	0.809739	0.69412	0.326974	0.780594	0.675639	0.54955	0.206062	0.849734	0.751093
ENSG00000182154	9	137551879	137552555	3.00583	0.144329	0.399863	0.733375	-0.0396465	0.971987	0.372338	0.732098	0.88968
ENSG00000182158	7	137874979	138002086	3.03619	0.140319	-1.85254	0.114529	-1.54537	0.171068	-0.495633	0.648608	0.188351
ENSG00000182173	17	75515944	75524735	-0.912152	0.657758	1.02068	0.384573	0.7361	0.51441	0.671562	0.536938	0.525655
ENSG00000182175	15	93035271	93089211	3.27736	0.111444	0.71865	0.540399	0.175915	0.87618	-0.036883	0.972948	0.894023
ENSG00000182179	3	49805209	49813953	-2.8564	0.165355	-2.17936	0.063372	-1.93759	0.0861287	-1.73152	0.111384	0.0946704
ENSG00000182180	10	73248843	73252693	0.664763	0.746802	1.81429	0.122207	1.57871	0.16202	0.968236	0.373349	0.26207
ENSG00000182183	1	52633168	52669683	-4.21927	0.040443	-1.19337	0.309334	-1.41122	0.211316	-1.91377	0.0784819	0.0900352
ENSG00000182185	14	67819779	68730218	0.752471	0.71477	-0.128869	0.912582	-0.662505	0.557338	1.1381	0.295377	0.7411
ENSG00000182196	12	122980060	122982913	-1.77341	0.389071	-0.157688	0.89314	-0.379984	0.736447			0.770838
ENSG00000182197	8	117794490	118111826	3.66089	0.075403	1.80149	0.124865	0.36648	0.745482	-1.58294	0.145561	0.153879
ENSG00000182199	12	57229573	57234935	-0.295619	0.885836	0.823586	0.482926	-0.128776	0.90919	-1.30602	0.229835	0.781698
ENSG00000182208	11	1469457	1501247	2.20361	0.284511	1.41016	0.229637	0.88714	0.432004	0.811235	0.455747	0.334049
ENSG00000182240	21	41167801	41282530	-0.123	0.952364	1.31592	0.262279	0.100158	0.92931	-0.0311392	0.97716	0.947533
ENSG00000182247	3	23203020	23591794	3.02632	0.141614	-0.641188	0.584914	-0.908389	0.421058	-0.799428	0.462332	0.340168
ENSG00000182253	15	99098217	99135593	-0.160528	0.937856	0.810206	0.490065	0.886462	0.432356	1.24586	0.252013	0.742778
ENSG00000182272	11	369499	382117	0.346442	0.86638	0.768486	0.512684	-0.457951	0.685021	-1.84825	0.0892584	0.457696
ENSG00000182307	8	145052465	145066685					-0.439794	0.696878			0.696878
ENSG00000182308	4	41981756	41986465	-2.49911	0.22484	0.757638	0.518653	1.99918	0.0766044			0.166881
ENSG00000182310	19	51688346	51712387	2.3469	0.254356	0.0453024	0.969215	0.788027	0.48519	1.11839	0.303821	0.861134
ENSG00000182318	19	58326994	58342332	-2.1576	0.294688	1.51007	0.198298	0.409553	0.716789			0.366824
ENSG00000182325	8	144355431	144359376							-0.609443	0.57525	0.57525
ENSG00000182326	12	6988259	7071032	-0.296838	0.885369	0.99552	0.396398	0.183832	0.870656	-1.40541	0.196301	0.716308
ENSG00000182327	17	4788964	4790589	-1.24345	0.545901	-1.75755	0.134332	-1.54394	0.171465	-1.11411	0.305677	0.23289
ENSG00000182333	10	88664441	88678814	0.229088	0.911408	2.27202	0.0529277	0.940097	0.40503	0.9899	0.362751	0.283947
ENSG00000182359	11	106051098	106077459	-1.92419	0.350029	0.929612	0.428404	1.16708	0.301268	0.274298	0.80089	0.494098
ENSG00000182362	21	46286342	46297751	-2.631	0.201316	-2.94143	0.0122184	-0.995747	0.377797	-1.07742	0.321877	0.0444874
ENSG00000182372	8	1755778	1801711	1.54741	0.452328	0.572552	0.625726	0.939805	0.405176	1.78387	0.100978	0.290789
ENSG00000182379	12	57216794	57226449	0.525401	0.798588	-0.502913	0.668341	-0.181857	0.872033			0.806097
ENSG00000182393	19	39296407	39298673	-0.306651	0.881606	-0.536945	0.647371	-0.199947	0.85943	0.365458	0.736863	0.815219
ENSG00000182400	14	39147811	39170532	2.12275	0.302556	-0.0860787	0.941544	-0.49188	0.663074			0.834279
ENSG00000182405	15	34102083	34108686	0.27709	0.892947	0.398522	0.734236	0.467443	0.678854	0.18337	0.866116	0.827229
ENSG00000182446	17	81556887	81648465	2.03527	0.322918	2.45049	0.036839	2.62687	0.0199816	2.18173	0.0448636	0.039363
ENSG00000182463	20	52972358	53495330	4.71164	0.0221182	2.6685	0.0230104	2.85451	0.0114607	2.36363	0.0297674	0.0190944
ENSG00000182472	19	38730187	38769904	0.171382	0.933664	1.4284	0.223665	1.19121	0.291385	0.870393	0.42356	0.679765
ENSG00000182473	17	76081016	76121576	2.38254	0.247214	0.0522079	0.964526	1.03087	0.361203	-1.73053	0.111589	0.776138
ENSG00000182481	17	68035636	68047364	-3.06361	0.136771	-1.29837	0.268697	-2.03534	0.0714255			0.121815
ENSG00000182504	3	101724534	101770562	-0.581175	0.777742	0.194364	0.86849	0.814571	0.470608	0.594469	0.584676	0.735554
ENSG00000182511	15	90883695	90895776	2.54217	0.216952	1.49645	0.202378	0.606457	0.591159	0.156709	0.885436	0.52891
ENSG00000182512	14	95533503	95544724	2.5603	0.213693	0.463131	0.693185	-0.625404	0.579621	-1.06805	0.326105	0.428268
ENSG00000182534	17	76672551	76711004	3.07939	0.134762	1.26255	0.282128	0.918227	0.416046	0.80012	0.461944	0.274582
ENSG00000182541	22	31212239	31280080	-1.59146	0.43956	-1.20872	0.303154	-0.50844	0.652465	0.149385	0.890756	0.672842
ENSG00000182544	12	53251251	53254406	0.647548	0.753143	2.00253	0.0880205	1.77424	0.116068	-0.458611	0.673275	0.230661
ENSG00000182551	2	3497366	3519531	2.22342	0.280203	1.27004	0.279282	0.923955	0.413144	0.660365	0.543748	0.36548
ENSG00000182552	4	183639635	183659203	1.91309	0.352815	0.240567	0.837622	-0.149803	0.894443	-2.0425	0.0603916	0.420942
ENSG00000182557	17	4433940	4488208	-0.398923	0.846374	-0.135401	0.90817	-1.19073	0.291578			0.813171
ENSG00000182568	3	18345377	18445621	-0.723064	0.725457	-1.56861	0.181456	-0.385974	0.73245	1.74087	0.109466	0.316519
ENSG00000182578	5	150053291	150113372	4.30382	0.0365943	2.55742	0.0293586	2.63468	0.0196161	1.82056	0.0941571	0.0325672
ENSG00000182580	3	184561785	184582408	-0.203089	0.921428	0.718707	0.540367	-0.235654	0.834662	-1.08095	0.320294	0.791629
ENSG00000182600	2	232857270	232878708	-1.67047	0.41719	-2.11326	0.0718186	-1.58792	0.159585	0.379372	0.727237	0.197939
ENSG00000182606	3	42013802	42225890	-4.52099	0.0281109	-4.50509	0.000124123	-2.01123	0.0748467	-2.06222	0.0579534	0.000492479
ENSG00000182621	20	8077251	8968360	-0.455881	0.824773	0.0876878	0.940453	-0.273677	0.808467	-0.50475	0.642592	0.864867
ENSG00000182628	17	59109857	59155260	-0.714457	0.728595	0.846459	0.470855	0.545556	0.628943	0.421275	0.698512	0.64311
ENSG00000182636	15	23685400	23687305	-0.259798	0.899591	0.526286	0.65391	-0.793644	0.482084	0.880015	0.418454	0.718197
ENSG00000182670	21	37073226	37203112	0.142611	0.944781	-0.0773291	0.947477	0.580889	0.606895	-0.0181514	0.986685	0.964731
ENSG00000182676	17	81833492	81835050	-0.0248773	0.99036	0.274458	0.815134	0.524181	0.642445			0.972793
ENSG00000182685	16	2209253	2210905	0.973196	0.636457	0.712566	0.543833	1.29795	0.250297	0.967397	0.373763	0.43554
ENSG00000182687	17	76074781	76077537	0.986054	0.632008	-0.722128	0.53844	-1.34783	0.23255	-0.517083	0.634489	0.491651
ENSG00000182700	5	140125937	140129392	-2.19778	0.285787	-0.518704	0.658577	-1.16675	0.301406	-1.13181	0.298055	0.371482
ENSG00000182718	15	60347134	60402883	-1.09403	0.59518	-0.201461	0.863734	-0.591967	0.600054	-0.7401	0.49621	0.69509
ENSG00000182732	14	71932429	72566530	0.677189	0.742236	0.0098277	0.99332	-0.430699	0.702845	-1.65396	0.128338	0.972971
ENSG00000182742	17	48575507	48578350	0.704031	0.732403	1.14139	0.330882	1.53838	0.173013	2.44977	0.0242985	0.0861197
ENSG00000182749	1	25861484	25875708	-0.596297	0.772117	-1.52159	0.194898	-1.22921	0.276265	0.235534	0.828555	0.543656
ENSG00000182768	15	90265659	90275778	-3.22388	0.117404	-0.376625	0.748329	-2.01013	0.075005	0.228696	0.833458	0.248851
ENSG00000182774	15	82536750	82540459					0.544778	0.629432	-0.0563721	0.958664	0.922835
ENSG00000182782	12	122701293	122703357	0.398006	0.846723	0.584	0.618834	-0.908936	0.420778	-2.08803	0.0548856	0.262793
ENSG00000182795	1	207018522	207032756	-3.05305	0.138129	-1.67017	0.154795	-1.84481	0.102259	-0.671913	0.536726	0.16646
ENSG00000182809	14	105472962	105480162	3.19994	0.120153	-1.55358	0.185677	-2.23461	0.0477865	-1.18126	0.277446	0.106642
ENSG00000182810	16	68020916	68023232	-0.913521	0.657277	1.44425	0.21857	1.85882	0.0996795			0.213972
ENSG00000182827	1	226144679	226186741	0.611949	0.766307	0.184393	0.87518	0.971716	0.389416	0.401868	0.711765	0.747944
ENSG00000182831	16	9091644	9121635	0.0686179	0.973415	0.696779	0.552794	1.58931	0.15922			0.909643
ENSG00000182853	17	4785285	4786433	-0.74124	0.718845	1.01333	0.388002	1.91005	0.0906862	1.5014	0.167457	0.225025
ENSG00000182858	22	49900229	49918438	1.59612	0.438222	1.26835	0.279921	1.16703	0.301287	0.693812	0.523534	0.374071
ENSG00000182866	1	32251244	32286165	-1.44933	0.481493	0.487734	0.677779	0.30445	0.787422	1.54374	0.155796	0.496596
ENSG00000182871	21	45405165	45513720	0.599685	0.770858	1.3716	0.242627	2.05748	0.0683988	2.11621	0.0516918	0.114933
ENSG00000182873	1	2181794	2184389	-0.388426	0.850368	-0.660657	0.573567	-0.770601	0.494895	-0.811023	0.455865	0.650622
ENSG00000182885	16	57668277	57689378	-0.220328	0.914783	-1.18462	0.312895	0.503765	0.655453	1.05838	0.330504	0.700784
ENSG00000182899	3	197950190	197956610	0.731841	0.722262	0.501027	0.669511	0.592076	0.599987	-0.509924	0.639187	0.661338
ENSG00000182903	4	425815	499156	0.0379224	0.985305	-0.554602	0.636599	-0.713514	0.5274	-0.126883	0.90713	0.95051
ENSG00000182919	11	93741591	93764749	1.59114	0.439654	-1.1004	0.348544	-0.37922	0.736957	-0.152641	0.88839	0.702177
ENSG00000182923	3	134485699	134587789	-3.2501	0.114452	-0.663614	0.571853	-0.79403	0.481871	-0.895098	0.410523	0.306864
ENSG00000182934	11	126262938	126269144	-2.45357	0.233403	-0.452226	0.700055	-0.00914178	0.993539	-0.246705	0.820559	0.974821
ENSG00000182944	22	29268009	29300525	3.69314	0.0728658	-0.954397	0.416195	-1.49408	0.18572			0.145981
ENSG00000182952	6	26538366	26546933	-1.82321	0.375892	-0.820384	0.484629	-0.831876	0.461233	-0.640726	0.555796	0.467916
ENSG00000182957	13	23979805	24307074	0.430036	0.834559	-0.351429	0.764651	-0.738574	0.512998	1.38236	0.203737	0.617123
ENSG00000182973	3	32685145	32773875	-1.3849	0.501194	-0.20112	0.863963	-0.591928	0.600078	0.0309654	0.977287	0.924362
ENSG00000182979	14	105419820	105470729	3.42863	0.0958725	2.18573	0.0626028	0.714911	0.526591	0.747853	0.491709	0.144765
ENSG00000182985	11	115169218	115504957	1.48875	0.469648	-0.775562	0.50881	-0.810439	0.472862	0.389607	0.720184	0.5532
ENSG00000182986	19	52860851	52897693	-3.95112	0.0549889	-0.46707	0.69071	-1.24627	0.269653	-1.43559	0.186865	0.157117
ENSG00000183010	17	81932384	81942412	-3.0439	0.139314	1.67797	0.152878	0.909648	0.420415	-0.647493	0.55163	0.244208
ENSG00000183011	17	7856685	7885238	1.4114	0.493038	0.352645	0.763861	0.0822475	0.941926	-0.344841	0.751202	0.843989
ENSG00000183018	17	4498881	4539035	2.86343	0.164317	-0.303158	0.796208	-0.199694	0.859606	0.633663	0.56016	0.64051
ENSG00000183019	19	7677088	7679829	2.84421	0.167167	0.117112	0.92053	0.0883822	0.937603	0.410349	0.705962	0.852217
ENSG00000183020	11	924881	1012245	-2.44181	0.235651	0.348422	0.766606	1.25223	0.267372	1.97892	0.0688409	0.202033
ENSG00000183023	2	40097270	40611053	-4.9827	0.0155214	-0.841674	0.473366	-1.74322	0.122583	-1.31821	0.225514	0.0521218
ENSG00000183044	16	8674596	8784575	4.4708	0.029904	0.357239	0.760878	1.16861	0.300636	0.783317	0.471402	0.117329
ENSG00000183048	17	81712236	81721016	0.725861	0.724438	1.51282	0.197483	1.34363	0.234009	0.247627	0.819899	0.493657
ENSG00000183049	10	12349547	12835545	0.09486	0.963254	-0.00581234	0.996049	1.0195	0.366523	1.30474	0.23029	0.985477
ENSG00000183060	15	99715697	99733561	-1.962	0.340643	-2.04055	0.0821544	-2.55753	0.0234953	-2.38547	0.028289	0.0435097
ENSG00000183077	17	78187358	78207702	-0.690461	0.737368	1.50702	0.199209	-0.302668	0.788636	-0.856737	0.43087	0.547176
ENSG00000183087	13	113820549	113864076	-1.70252	0.408309	1.30424	0.26654	0.492625	0.662596	0.0310243	0.977244	0.907185
ENSG00000183091	2	151485336	151734487	1.01068	0.623525	-0.461514	0.694202	-0.176979	0.875437	-1.28436	0.237655	0.674974
ENSG00000183092	14	100537147	100587417	4.33358	0.035316	3.72238	0.00151886	1.63884	0.14662	1.56605	0.149907	0.00572114
ENSG00000183111	5	149551947	149634968	-1.1942	0.56192	-1.56986	0.181109	-1.18751	0.292886	0.189119	0.861959	0.502514
ENSG00000183134	11	60850933	60855950	-1.62341	0.430433	-1.24413	0.289208	-0.57647	0.609633			0.432787
ENSG00000183150	12	12660890	12696207	-2.77754	0.177341	-1.74531	0.137065	-1.49266	0.186137	-2.21699	0.0415149	0.0955924
ENSG00000183154	8	37734761	37737426	-0.521309	0.800123	0.162333	0.890011	-0.0574372	0.959426	-1.95209	0.0726865	0.846734
ENSG00000183155	1	202878282	202889149	0.291865	0.887276	-0.890515	0.44808	-0.0562253	0.960281	0.745904	0.492838	0.884043
ENSG00000183160	12	108589851	108598320	-0.3614	0.860669	1.53635	0.190601	1.47447	0.191559	1.10632	0.30907	0.38799
ENSG00000183161	11	22622533	22625823	0.537421	0.794083	-0.168401	0.885927	0.445325	0.693258	1.48528	0.172063	0.705968
ENSG00000183172	22	42079691	42084284	-3.9184	0.0570308	-4.05312	0.000554783	1.3908	0.217998	1.50861	0.165428	0.00218673
ENSG00000183207	19	48993562	49015970	-0.0890958	0.965485	-1.79825	0.125544	-0.2426	0.829862	0.0755274	0.944638	0.912391
ENSG00000183208	15	90233808	90245811	1.73041	0.400674	0.245587	0.834282	0.360541	0.749468	-0.558024	0.607909	0.692832
ENSG00000183250	21	44932814	44939941	0.374694	0.855598	-0.244806	0.834802	-0.688792	0.541806	0.10248	0.924933	0.853917
ENSG00000183255	21	44849585	44873903	-0.8515	0.679201	0.329113	0.779196	1.16918	0.300398	0.702567	0.518307	0.590333
ENSG00000183258	5	177511577	177516961	1.87714	0.361937	-0.0686531	0.953362	0.528118	0.639949	0.513686	0.636717	0.839361
ENSG00000183281	2	87002559	87021852	0.953286	0.643373	-1.09622	0.350375	-0.478345	0.671796	-1.02238	0.347217	0.504296
ENSG00000183283	12	51238724	51271362	0.554163	0.787819	0.415823	0.723163	0.817632	0.468942	0.538045	0.620818	0.672972
ENSG00000183291	1	86862445	86914424	-0.189301	0.926747	-1.31925	0.261074	0.00218032	0.998459	-0.211761	0.84563	0.99399
ENSG00000183307	22	17116297	17121367	1.6538	0.421852	-1.19441	0.308913	-0.938408	0.405875	-0.445209	0.682294	0.452994
ENSG00000183309	8	143636019	143656418							-0.549791	0.613215	0.613215
ENSG00000183323	5	69280175	69332809	-0.111843	0.956681	-0.292594	0.803162	-0.374062	0.740404	-0.504671	0.642644	0.880296
ENSG00000183340	11	96389989	96507574	-0.813213	0.692874	-1.87297	0.110587	-1.1433	0.311225	-0.0379531	0.972163	0.86231
ENSG00000183347	1	89364059	89388160	-0.680114	0.741162	-0.529417	0.651986	-0.828234	0.463198	-0.0219602	0.983891	0.940338
ENSG00000183354	9	5881596	6008482	0.465927	0.820976	1.4598	0.213653	1.51932	0.178397	1.78212	0.101313	0.23846
ENSG00000183386	1	37996770	38005606	0.636126	0.757359	0.604682	0.606468	1.53294	0.174535	1.63484	0.132811	0.322288
ENSG00000183396	3	48620759	48621769	-0.224579	0.913145	-0.718299	0.540597	-0.726088	0.520148	-0.157777	0.884661	0.822258
ENSG00000183397	19	3539171	3544030	-2.00071	0.331202	0.146054	0.900981	0.195186	0.862744	-0.277697	0.798475	0.814295
ENSG00000183401	19	11344684	11354944	-1.30702	0.525566	0.54215	0.644188	0.450928	0.689598	1.3782	0.205101	0.493157
ENSG00000183421	21	41739369	41767089	2.02087	0.326352	1.44523	0.218257	1.18252	0.29492	0.928235	0.393415	0.29884
ENSG00000183426	16	14922802	14952060	1.32391	0.52023	0.886377	0.450192	0.307178	0.785563	0.24503	0.821757	0.691917
ENSG00000183431	1	37956975	37990075	0.44541	0.828734	-0.104062	0.929361	0.805726	0.47544	0.704417	0.517207	0.814879
ENSG00000183474	5	69560191	69595221	2.3749	0.248734	1.08715	0.354376	-0.198241	0.860618	0.499828	0.645837	0.587543
ENSG00000183475	15	100602589	100651701	-0.0448653	0.982615	-0.836091	0.476306	-0.495993	0.660433	0.106525	0.921979	0.944639
ENSG00000183484	14	105049395	105065445	-0.0338393	0.986887	0.755053	0.52008	0.222202	0.843975			0.963709
ENSG00000183486	21	41361999	41409393	-6.22156	0.00251392	-1.77779	0.129905	-1.54494	0.171188	-0.79585	0.464338	0.00973731
ENSG00000183495	12	131949942	132080460	-0.031303	0.98787	-0.988908	0.399542	-1.77653	0.115597	-0.888788	0.41383	0.945175
ENSG00000183508	1	117606048	117628389	-0.810638	0.693797	-0.0423406	0.971227	-0.276097	0.806807	-0.801386	0.461236	0.905311
ENSG00000183513	2	98599314	98608515	-1.35971	0.50901	0.886368	0.450197	-0.315443	0.77994	-1.40358	0.196882	0.474096
ENSG00000183520	1	38009258	38024820	3.28451	0.110666	1.49124	0.203953	0.817924	0.468783	0.671161	0.537181	0.246788
ENSG00000183527	21	39174769	39183488	1.11359	0.588616	-1.08194	0.356687	-1.61497	0.152595	-2.17547	0.045481	0.132183
ENSG00000183530	22	31676256	31750140	1.64808	0.42346	0.161366	0.890663	-0.012974	0.990831			0.974425
ENSG00000183542	12	10407384	10409757	2.18102	0.289478	0.0757085	0.948576	0.572357	0.612187	1.5317	0.159049	0.745706
ENSG00000183569	22	42553617	42574382	1.09292	0.595555	0.925336	0.430531	-0.295934	0.793231	-0.930839	0.392089	0.581841
ENSG00000183570	21	45643694	45942454	-3.62203	0.0785548	-0.296515	0.800579	0.0721655	0.949035	0.0899327	0.934101	0.858026
ENSG00000183576	14	99397748	99480889	3.79247	0.0654878	0.945492	0.420558	0.82914	0.462709	0.29968	0.782907	0.252693
ENSG00000183578	15	51056598	51105276	-2.67346	0.194137	-0.149556	0.89862	-0.738279	0.513166	0.530022	0.626036	0.651456
ENSG00000183597	22	20017014	20067164	-1.00623	0.625055	-1.55524	0.185206	-1.02325	0.364765			0.347514
ENSG00000183605	10	119140767	119165714	0.850906	0.679413	-0.629912	0.591534	-0.299565	0.790753	-0.475371	0.662063	0.693411
ENSG00000183615	1	32247222	32248856	-1.21737	0.554355	-0.704798	0.548233	-1.38425	0.220173	-1.74951	0.107717	0.261382
ENSG00000183617	19	3762682	3768575	5.58654	0.00666275	0.734929	0.531264	0.384622	0.733351	-0.139089	0.898243	0.0290234
ENSG00000183621	10	30820207	31031937	-1.82858	0.374489	-0.9842	0.40179	-0.535052	0.635563	-0.0219381	0.983907	0.935541
ENSG00000183624	3	129278828	129306186	-0.204252	0.920979	-0.00455658	0.996903	0.191307	0.865446	-0.0972308	0.928767	0.98877
ENSG00000183625	3	46130890	46266706	-5.22287	0.0111928	-0.752214	0.521651	-0.504988	0.654671	-0.343016	0.752476	0.0471347
ENSG00000183647	19	57599885	57612722	-1.15747	0.574012	-0.202977	0.862719	-0.724933	0.520812			0.719594
ENSG00000183648	14	92116122	92121917	-3.87343	0.0599406	-1.05025	0.370951	-1.08081	0.338412	-0.815924	0.453147	0.178228
ENSG00000183655	15	85759326	85794925	4.21347	0.040719	1.68073	0.152202	1.84335	0.102529	0.224733	0.836303	0.111667
ENSG00000183665	8	124450820	124462150	0.346242	0.866456	1.66321	0.156521	0.626189	0.579145	0.468303	0.666782	0.593265
ENSG00000183682	1	39491636	39529869	0.297037	0.885292	0.272492	0.816435	0.657042	0.560593	1.01443	0.350979	0.74508
ENSG00000183684	17	81887835	81891586	-2.40178	0.243419	0.0870731	0.94087	-0.145979	0.897122	-0.0445213	0.967349	0.926354
ENSG00000183691	17	56593699	56595611	0.36684	0.858593	-0.382915	0.744272	-1.40339	0.213858	-1.13928	0.294877	0.582215
ENSG00000183696	7	48088628	48108736	-2.81655	0.171334	0.482457	0.681072	0.652002	0.563603	1.66812	0.125102	0.283051
ENSG00000183718	5	181254077	181261150	2.52728	0.219658	0.710731	0.544871	0.575912	0.609979			0.42607
ENSG00000183722	13	39209116	39603528	-3.32856	0.105965	-0.561274	0.632549	-0.00618248	0.995631	0.997049	0.359295	0.981811
ENSG00000183723	16	66614750	66696743	0.297433	0.88514	1.77509	0.130489	1.47862	0.19031	1.42917	0.188842	0.316388
ENSG00000183726	1	25338317	25362361	-0.744157	0.717786	0.0434371	0.970482	-0.0682864	0.951771	-0.537789	0.620984	0.932281
ENSG00000183734	11	2268498	2270588	-4.61608	0.0249665	-0.371424	0.75169	-0.306344	0.786131	0.394138	0.717068	0.125156
ENSG00000183735	12	64452090	64502114	-0.0697794	0.972965	0.766394	0.513832	0.556278	0.622216	0.55646	0.608916	0.901781
ENSG00000183741	22	38861422	38872249	-1.78993	0.384668	0.70252	0.549527	0.690562	0.540768	0.50564	0.642005	0.530533
ENSG00000183751	16	1972053	1982929	-5.39455	0.00879286	-0.937643	0.424425	-0.497445	0.659501			0.0265484
ENSG00000183762	22	29073035	29168333	-1.44808	0.481871	-1.20931	0.302917	-0.950912	0.399648	-1.73865	0.109919	0.255027
ENSG00000183763	3	49828601	49856574	-0.124601	0.951745	0.193879	0.868815	-0.62455	0.580139	1.33528	0.219565	0.850456
ENSG00000183765	22	28687743	28742422	-1.90111	0.35584	-1.06848	0.362703	0.391562	0.728728	0.589817	0.587618	0.516705
ENSG00000183773	22	20965108	20981360	2.61929	0.203329	0.214851	0.854775	0.0144622	0.98978	0.0380528	0.97209	0.970611
ENSG00000183779	8	37695782	37700019	1.05512	0.608339	-0.0439307	0.970147	-0.451647	0.689129	-0.172018	0.874333	0.911779
ENSG00000183793	16	15363628	15381047	-0.237128	0.908313	-0.249679	0.831562	-0.674469	0.550242	-0.635188	0.559216	0.797975
ENSG00000183808	8	93728155	93741017	-3.10542	0.131497	-1.95768	0.0953708	-1.99879	0.076663	-1.30024	0.231903	0.11377
ENSG00000183813	3	32951644	32956349	-0.640416	0.755774	-0.0834159	0.943349	0.149224	0.894848	-1.02451	0.346213	0.866717
ENSG00000183814	1	226231149	226309869	2.12555	0.301919	-0.594956	0.61227	-0.554783	0.623152	-1.22731	0.259145	0.430617
ENSG00000183822	22	36847372	36870441	-2.55701	0.214281	-2.67982	0.0224359	-2.32418	0.0395326	-0.526167	0.628549	0.0548075
ENSG00000183826	6	38168451	38640148	1.0298	0.616969	0.456106	0.697608	0.664366	0.556231	1.20776	0.26681	0.53007
ENSG00000183828	14	105172938	105181323	0.124406	0.95182	0.784385	0.504	1.22874	0.276447	0.300444	0.782368	0.833762
ENSG00000183844	21	41304212	41357727	0.37469	0.8556	-0.746504	0.524817	-0.721258	0.522928	-1.08411	0.318885	0.618487
ENSG00000183856	1	156525405	156572604	-0.617451	0.764268	-2.09146	0.0747996	-1.60195	0.155929	0.738921	0.496897	0.21577
ENSG00000183864	22	41433494	41446801	-2.4159	0.240658	0.976341	0.405559	0.754881	0.503737	1.44671	0.183474	0.300695
ENSG00000183873	3	38548057	38649687	1.43332	0.486347	1.3516	0.249563	1.07972	0.338901	1.39447	0.199806	0.296287
ENSG00000183891	2	19896631	19901983	-3.69427	0.0727783	-1.13542	0.333418	-0.415238	0.713031	-0.149881	0.890395	0.400359
ENSG00000183955	12	123384132	123409353	-6.72748	0.00108549	-3.692	0.0016599	-2.90813	0.0100003	-2.6419	0.0151396	0.00236732
ENSG00000183960	3	19148510	19535642	0.40116	0.845523	-1.23618	0.2923	0.425169	0.706482	0.25277	0.816226	0.725415
ENSG00000183963	22	31064105	31104757	0.589807	0.77453	1.48355	0.206296	1.30601	0.247366	-0.871581	0.422928	0.391633
ENSG00000183977	3	19979961	20012267	-4.06763	0.0482058	-0.864222	0.461596	-0.343905	0.760665	-0.240313	0.825132	0.251154
ENSG00000183978	17	42795147	42798704	-2.2788	0.268398	-0.973826	0.40677	-3.31899	0.00328499			0.00973251
ENSG00000184005	1	76074746	76634603	-0.717236	0.727582	0.0713842	0.951509	0.294581	0.794155	-0.447562	0.680707	0.87125
ENSG00000184007	1	31906421	31944856	0.0505146	0.980427	-0.365422	0.755573	-0.139843	0.901424	-0.355113	0.744047	0.941091
ENSG00000184009	17	81509413	81523847	0.975393	0.635696	0.726193	0.536156	0.690483	0.540815	0.297955	0.784126	0.643636
ENSG00000184014	11	9138825	9265959	0.86252	0.675285	1.55911	0.184117	0.939222	0.405467	1.2098	0.266003	0.344385
ENSG00000184047	12	122207663	122227456	-1.86035	0.366246	-1.65229	0.159259	-0.671643	0.551914	-0.356194	0.743295	0.410699
ENSG00000184056	15	90998673	91022603	-2.20973	0.283176	-2.75959	0.0187299	-1.74152	0.122949	-2.43229	0.0253322	0.0386468
ENSG00000184060	17	30906344	30959322	-2.25601	0.273215	-0.131182	0.91102	-0.157543	0.889023	-2.31002	0.0336796	0.248223
ENSG00000184076	22	29767369	29770413	3.06461	0.136643	1.81273	0.12253	2.60397	0.0210878	2.12806	0.0503955	0.0486107
ENSG00000184110	16	28688558	28735727	-2.92557	0.155352	-0.936502	0.424989	-0.72569	0.520376	-0.49654	0.648009	0.381775
ENSG00000184113	22	19523024	19527545	-0.0858386	0.966746	0.35951	0.759405	1.00955	0.371221			0.908693
ENSG00000184117	22	29554808	29581327	0.459919	0.823246	-0.739905	0.528487	-0.513511	0.64923	0.275027	0.800372	0.732727
ENSG00000184154	11	72080337	72096895	-3.77088	0.0670371	-2.30246	0.0498278	-2.16353	0.0553267			0.0565481
ENSG00000184162	19	19201409	19203414	2.885	0.161161	1.74882	0.136277	2.45394	0.0297404	2.08674	0.0550357	0.0616543
ENSG00000184163	1	1242446	1246722	-2.48708	0.22708	0.20719	0.859899	0.0247727	0.982494	-0.284731	0.793485	0.93852
ENSG00000184164	22	49918167	49927540	5.83861	0.00457297	2.29569	0.0505041	0.805436	0.475599	0.712677	0.512306	0.016762
ENSG00000184178	4	52872982	53366066	-0.890017	0.665553	0.703223	0.549127	0.165931	0.883156	-0.259962	0.811094	0.779229
ENSG00000184182	2	237966827	238042782	-0.238236	0.907886	-0.829181	0.479958	-0.700525	0.534945	-0.615049	0.571741	0.734796
ENSG00000184203	3	195514428	195543386	6.75904	0.00102816	1.09647	0.350269	0.51701	0.647002	0.44573	0.681942	0.00412085
ENSG00000184207	16	2211593	2214840	-3.98051	0.053207	-1.64105	0.162116	-0.323367	0.77456	0.487099	0.654261	0.186599
ENSG00000184209	12	123458088	123473154	-0.405058	0.844041	-0.393693	0.737336	-1.25189	0.2675	-0.900276	0.407821	0.621447
ENSG00000184220	3	99817837	100181732	0.976246	0.635401	1.65443	0.15872	1.27724	0.257932	1.18185	0.277203	0.286344
ENSG00000184221	21	33070141	33072413	-0.367577	0.858312	-0.316338	0.787556	-0.954748	0.397749	-0.689499	0.526119	0.710591
ENSG00000184271	12	51186936	51218062	2.10926	0.305638	1.95906	0.0951361	3.16012	0.0051259	3.16725	0.00359079	0.00822957
ENSG00000184277	15	101621444	101652391	-1.35459	0.510606	0.295268	0.8014	-0.983771	0.38356	-0.788571	0.468433	0.573469
ENSG00000184281	11	2400488	2403878	6.70691	0.00112444	0.438095	0.708994	0.473568	0.674885	-0.131725	0.903603	0.00457147
ENSG00000184292	1	58575433	58577252	0.790538	0.701019	-0.263881	0.822137	0.732193	0.516645	0.8145	0.453936	0.662338
ENSG00000184307	3	113947901	113965401	-0.893341	0.66438	1.02044	0.384681	0.294867	0.79396	-1.48883	0.171042	0.486742
ENSG00000184357	6	27866792	27867588	3.49075	0.0900044	0.556409	0.635501	0.221819	0.844241	-0.587982	0.588781	0.435316
ENSG00000184361	17	45254393	45262094	2.70951	0.188193	3.16453	0.00702147	1.63836	0.14674	2.5344	0.0197961	0.0195973
ENSG00000184371	1	109910242	109930992	-0.615801	0.764879	-0.853157	0.467351	-0.461261	0.682868	-2.04072	0.0606157	0.269168
ENSG00000184378	3	169766921	169769561	-2.69666	0.190297	-1.51807	0.195931	-1.40481	0.213397	-2.0493	0.059542	0.127732
ENSG00000184381	22	38111495	38214778	-0.230241	0.910964	1.15652	0.324514	0.369091	0.743732	0.467944	0.667022	0.765386
ENSG00000184384	11	95976598	96343195	-2.05352	0.318598	1.20935	0.3029	0.946193	0.40199	0.051927	0.961921	0.82758
ENSG00000184385	21	42102134	42108534	4.89085	0.0175315	6.9754	2.81113e-09	1.94811	0.0844381	2.06097	0.0581053	1.12445e-08
ENSG00000184389	1	33306766	33321098	5.69079	0.00571184	0.333102	0.77659	-0.687232	0.542722	-0.515167	0.635745	0.0235572
ENSG00000184402	20	62143769	62182514	-1.71852	0.403917	-1.40627	0.230924	-0.137493	0.903072	0.207061	0.849014	0.737196
ENSG00000184428	8	143304384	143359979					-2.00714	0.0754392	-1.7788	0.101951	0.0867634
ENSG00000184432	3	139353946	139389736	1.04616	0.611388	-0.412543	0.725258	-0.517128	0.646927	0.817842	0.452086	0.618792
ENSG00000184436	22	20999104	21002196	-1.47392	0.474085	0.529313	0.65205	-0.635256	0.573663	-0.790745	0.467208	0.544925
ENSG00000184445	12	122527246	122626396	-0.579997	0.778181	0.826326	0.481471	1.37869	0.222029	0.187015	0.86348	0.655762
ENSG00000184451	17	42678889	42683917	-6.59472	0.00136053	-3.35414	0.00427189	-3.63858	0.00126944	-1.75266	0.107084	0.00226522
ENSG00000184470	22	19875517	19941820	-0.55512	0.787462	1.49012	0.204293	0.0747335	0.947224	-0.821797	0.449902	0.806462
ENSG00000184489	8	141391995	141432454					-1.29475	0.251465	-2.09019	0.0546345	0.0915667
ENSG00000184497	13	113759226	113816995	-2.70419	0.189062	-0.661447	0.573109	-0.71565	0.526164	-0.773799	0.476807	0.404486
ENSG00000184500	3	93873051	93980003	-0.639465	0.756125	-0.509306	0.664381	-0.883236	0.434033	-1.14538	0.2923	0.54993
ENSG00000184508	15	90929968	90935196	0.350218	0.864937	2.32058	0.0480553	2.01985	0.0736077	1.13436	0.29697	0.128699
ENSG00000184517	16	75148494	75172236	-3.04341	0.139379	-2.83727	0.0156474	-2.73378	0.0154611	-2.70373	0.0129235	0.0187989
ENSG00000184545	11	1554051	1572271	1.33578	0.516495	0.581041	0.620612	0.727537	0.519315	-0.0427271	0.968664	0.885496
ENSG00000184557	17	78356778	78360077	-4.43589	0.0312086	-1.61516	0.168841	-1.53262	0.174627	-0.231401	0.831518	0.104045
ENSG00000184574	12	6618835	6635960	-0.0990062	0.961649	-2.0443	0.0815928	-0.756039	0.503083	0.0478826	0.964885	0.908193
ENSG00000184575	12	64404392	64451125	-1.33516	0.516691	-0.674625	0.565491	-0.447587	0.69178	-1.71133	0.115619	0.373299
ENSG00000184584	5	139475533	139482935	-0.153042	0.940749	-0.143975	0.902384	-0.00666498	0.99529	1.55664	0.152371	0.982837
ENSG00000184588	1	65792514	66374579	-0.11192	0.956651	2.08002	0.0764042	1.14828	0.309123	1.34813	0.21516	0.598661
ENSG00000184602	16	11668455	11679152	3.19779	0.120402	4.70442	6.13274e-05	2.68294	0.0174842			0.000183251
ENSG00000184611	2	162371407	162838767	-0.568803	0.782353	-0.0131357	0.991072	-0.196651	0.861724	-0.565046	0.603401	0.967764
ENSG00000184613	12	44508275	44921848	-1.79029	0.384573	0.556713	0.635316	0.476269	0.673138	0.0285483	0.97906	0.921345
ENSG00000184619	17	8356902	8376704	0.455526	0.824907	-0.649683	0.57995	-1.28526	0.254957	0.000491144	0.99964	0.99856
ENSG00000184635	19	19900913	19963464					1.2407	0.271799	1.19321	0.272613	0.272205
ENSG00000184640	17	77280569	77500596	-5.24515	0.0108516	-0.589965	0.615257	-0.539257	0.632909	-0.160938	0.882367	0.048742
ENSG00000184661	8	25459199	25507911	2.09639	0.3086	2.47166	0.0352406	3.04012	0.00708714	-0.00903443	0.993372	0.174158
ENSG00000184677	1	22428838	22531157	-3.54471	0.0851455	-0.927192	0.429607	-0.650661	0.564406	-0.07852	0.942448	0.634727
ENSG00000184702	22	19714503	19724224	-5.26252	0.0105919	-0.389875	0.739791	0.0549462	0.961184	0.105362	0.922828	0.0739793
ENSG00000184708	22	31436977	31496108	-0.510331	0.804246	-2.05765	0.0796216	-2.80016	0.0131313			0.0355826
ENSG00000184719	10	88273864	88584530	5.8477	0.00451009	1.66792	0.155352	2.41217	0.032636	2.00881	0.0647552	0.0146208
ENSG00000184730	16	28494643	28498964	0.936729	0.649148	0.136912	0.90715	0.586022	0.603721	-0.829865	0.445465	0.750058
ENSG00000184743	11	63624087	63671921	2.2925	0.265531	2.34682	0.0455839	2.5439	0.024246	2.44301	0.024694	0.0374852
ENSG00000184752	12	94895297	95003748	0.112845	0.956293	-3.10782	0.00810843	-3.27315	0.00374203	-3.32787	0.00221541	0.00488264
ENSG00000184787	21	44768580	44801826	1.47257	0.47449	-0.769048	0.512375	-0.459756	0.683846	0.931778	0.391612	0.520342
ENSG00000184792	22	30693782	30907824	-1.53061	0.457253	-0.662671	0.572399	-1.70446	0.131122	-0.403646	0.710547	0.391848
ENSG00000184838	5	120464300	120687332	0.723822	0.725181	0.598593	0.610097	0.211842	0.851163	0.170437	0.875478	0.803116
ENSG00000184840	5	177592203	177597242	-2.09995	0.307779	-1.11755	0.341081	-0.619475	0.58322	-0.55461	0.610107	0.452045
ENSG00000184857	16	8780384	8797642	-1.10804	0.590475	-1.91116	0.103505	-2.1691	0.0547014	-1.26697	0.244067	0.12717
ENSG00000184887	14	105248533	105251093	1.11082	0.589543	0.498094	0.671332	-0.261089	0.817117	-0.808712	0.45715	0.66582
ENSG00000184897	3	129314771	129316286	-1.68	0.414537	-0.144243	0.902203	-0.325436	0.773157	0.542837	0.617711	0.765916
ENSG00000184898	2	151247940	151261863	-1.37616	0.503898	-0.564599	0.630534	-0.0477233	0.966283	-0.0884325	0.935198	0.915413
ENSG00000184900	21	44805617	44818779	-1.71034	0.40616	-0.909784	0.438319	-1.96226	0.0822045	-0.99566	0.359965	0.222575
ENSG00000184903	7	110662644	111562517	3.99469	0.0523643	1.81862	0.121319	1.83474	0.104144	1.82329	0.0936646	0.0842089
ENSG00000184916	14	105140982	105168824	-0.849019	0.680084	-0.770906	0.511357	-0.307525	0.785327	-1.20085	0.269556	0.580775
ENSG00000184922	17	45221444	45247319	3.30403	0.108562	0.579044	0.621814	1.33564	0.236804	0.335208	0.757932	0.325048
ENSG00000184924	2	24789728	24793391	-0.795863	0.699103	1.07	0.362021	1.34705	0.232821	-0.268568	0.804964	0.544878
ENSG00000184925	9	136949551	136955497							-1.26549	0.244619	0.244619
ENSG00000184939	16	68530090	68576072	-2.33983	0.255789	-0.383159	0.744115	-0.0983578	0.930577	-0.0136772	0.989967	0.964995
ENSG00000184967	12	132144457	132152473	-2.08277	0.311752	-2.04996	0.0807528	-1.117	0.322488	-1.38892	0.2016	0.17529
ENSG00000184979	22	18150118	18177397	0.597789	0.771563	-0.628855	0.592156	0.0364561	0.974241	-2.07824	0.0560331	0.854793
ENSG00000184983	22	42085526	42090884	-0.512816	0.803313	-1.20073	0.306361	-0.161009	0.886598	-0.613772	0.572539	0.734557
ENSG00000184986	14	105526583	105530198	-1.19354	0.562136	-0.388592	0.740616	0.588348	0.602285	0.875633	0.420775	0.59417
ENSG00000184988	17	43211835	43220041	-0.448965	0.827389	-0.0687228	0.953315	-0.530568	0.638398	-0.364813	0.73731	0.876837
ENSG00000184990	14	104753147	104768494	-0.731552	0.722367	0.974703	0.406347	0.124612	0.912114	-1.8642	0.0865301	0.53791
ENSG00000184992	12	124993645	125031231	2.44612	0.234824	0.0345966	0.976488	0.217148	0.84748	0.301079	0.781919	0.919915
ENSG00000185000	8	144314584	144326910					0.839376	0.457203	0.284874	0.793384	0.669979
ENSG00000185009	10	74120255	74150842	-3.10726	0.131268	-2.24528	0.0557829	-2.86251	0.0112316	-2.816	0.0096228	0.0183443
ENSG00000185015	8	85220587	85284073	2.14249	0.298082	0.705871	0.547624	-0.099974	0.92944	-0.449931	0.679111	0.768094
ENSG00000185019	20	3107573	3160196	-0.330145	0.87261	-0.0106192	0.992782	-0.767157	0.496825	-0.389328	0.720376	0.973132
ENSG00000185022	22	38200767	38216507	2.28349	0.267415	0.310699	0.791255	0.293232	0.795077	0.302533	0.780892	0.702366
ENSG00000185024	14	105209286	105315589	-2.80877	0.17252	2.79	0.017465	1.35051	0.231625	0.928339	0.393362	0.0589833
ENSG00000185033	15	90160604	90229679	1.23948	0.547183	1.19193	0.309919	0.946164	0.402005	0.290494	0.789402	0.534527
ENSG00000185043	15	90229975	90234047	2.58167	0.209896	2.77622	0.0180286	0.819631	0.467856	1.09241	0.315193	0.0638139
ENSG00000185049	4	1982717	2041903	-0.954161	0.643068	1.0683	0.362782	1.21568	0.281585	-0.118953	0.912911	0.692624
ENSG00000185052	20	19212642	19722926	-2.13625	0.299492	-1.33043	0.257056	0.978722	0.386006	0.854122	0.432278	0.335341
ENSG00000185085	11	62646848	62653302	-2.65078	0.197948	-2.18082	0.0631947	-2.99696	0.00794264	-1.64412	0.130625	0.0260689
ENSG00000185088	15	63125872	63158021	4.02448	0.0506311	1.71193	0.144738	1.34737	0.232711	0.848919	0.435088	0.125654
ENSG00000185090	1	37793847	37801137	1.65296	0.422087	0.71138	0.544503	1.75165	0.120785	1.12026	0.303013	0.279069
ENSG00000185100	14	104724174	104747325	2.68447	0.192307	2.06	0.0792785	1.35929	0.228605	0.455672	0.675249	0.18937
ENSG00000185101	11	417933	442011	-2.09535	0.308839	1.74369	0.137429	0.833641	0.460283	0.518029	0.633869	0.320279
ENSG00000185104	1	50437028	50960267	-1.66121	0.419777	-0.711502	0.544435	-1.02144	0.365613	0.220482	0.839357	0.595985
ENSG00000185112	3	194685883	194689037	3.67594	0.0742101	0.000727292	0.999506	-0.337603	0.764921	-0.633134	0.560487	0.998014
ENSG00000185115	15	29264989	29269822	2.09808	0.30821	-1.24701	0.288095	-2.03573	0.071371	1.83556	0.091478	0.130026
ENSG00000185122	8	144291591	144314720							-0.203512	0.851571	0.851571
ENSG00000185129	5	140107777	140125619	-0.27879	0.892294	-0.621977	0.596212	-0.582929	0.605633			0.774353
ENSG00000185130	6	27807479	27807929	2.14263	0.298051	-0.937602	0.424446	-1.2639	0.262937			0.320314
ENSG00000185156	17	8797110	8799365	-0.763542	0.710761	-1.37049	0.243008	-1.4064	0.212879	-0.336066	0.757331	0.461699
ENSG00000185158	17	32007383	32053504	2.72576	0.185558	-0.890336	0.448171	-0.339925	0.763352	-0.615639	0.571372	0.471022
ENSG00000185163	12	132136594	132144319	-0.410225	0.842078	-0.914505	0.435946	-1.04898	0.35283	0.0101995	0.992518	0.970931
ENSG00000185164	16	18417325	18562211	-1.3737	0.504663	0.223776	0.848814	-0.0946126	0.933215	0.886499	0.415034	0.821786
ENSG00000185187	11	405716	417455	0.399507	0.846151			1.8656	0.0984489	0.30538	0.778885	0.497456
ENSG00000185189	8	143833583	143840973					-0.68443	0.544369	0.102622	0.924829	0.861302
ENSG00000185198	19	685546	695498	0.357406	0.862193	-0.673883	0.565918	-0.451492	0.68923	-0.470346	0.665417	0.734226
ENSG00000185201	11	303655	309397	-1.02694	0.61795	0.543668	0.643261	0.348385	0.757645	-0.219447	0.840101	0.739363
ENSG00000185215	14	103121476	103137439	-1.38712	0.500509	-1.15032	0.327112	-1.38561	0.219717	0.391614	0.718803	0.42261
ENSG00000185219	3	44431705	44477670	0.286256	0.889428	0.594005	0.612838	0.490154	0.664184	1.05045	0.334141	0.711113
ENSG00000185220	1	248906196	248919946	0.843986	0.681877	0.533464	0.649503	0.538627	0.633307	-0.840664	0.439566	0.60741
ENSG00000185236	19	8389981	8404434	-5.5057	0.00749559	-0.469945	0.688906	0.160472	0.886973	0.529296	0.626508	0.0328114
ENSG00000185238	11	20387558	20509338	4.26937	0.0381231	0.0814337	0.944693	0.531161	0.638023	-0.718546	0.508838	0.344776
ENSG00000185245	17	4932277	4935023	0.604199	0.769182	1.72656	0.141335	0.797849	0.479766	-0.417699	0.700947	0.475672
ENSG00000185246	14	45084107	45116282	0.162166	0.937223	0.174576	0.881775	0.446385	0.692565	0.582065	0.592536	0.860893
ENSG00000185252	22	20394115	20408461	-0.821712	0.68983	-1.78848	0.127612	-1.96893	0.081169	0.0093782	0.99312	0.96885
ENSG00000185261	5	94150851	94618604	2.10015	0.307732	-0.173215	0.88269	-0.606472	0.59115	-0.0455066	0.966626	0.895113
ENSG00000185262	17	76265348	76271298	-1.38388	0.50151	-0.167105	0.8868	0.909363	0.42056	0.314246	0.772639	0.733071
ENSG00000185267	10	14819245	14838575	-0.851119	0.679337	-1.09047	0.352911	-2.12738	0.0595268	-0.25971	0.811274	0.263816
ENSG00000185272	21	14216130	14228372	0.87169	0.672033	-0.453307	0.699373	0.169917	0.88037	0.681526	0.530914	0.748212
ENSG00000185278	1	173868082	173903547	0.569696	0.78202	-0.916015	0.435189	-2.13611	0.0584889	-1.73492	0.110684	0.162895
ENSG00000185298	17	81666737	81673904	-1.98504	0.335004	0.184427	0.875157	-0.145404	0.897525	-0.0738486	0.945867	0.88582
ENSG00000185304	2	87755960	87825796	-1.23613	0.548266	0.615259	0.600186	0.493091	0.662296	-0.416461	0.701791	0.63279
ENSG00000185305	5	53883942	54310582	-0.4951	0.809975	-0.268091	0.819348	-0.802781	0.477055	0.664619	0.541156	0.709748
ENSG00000185324	16	89680737	89696354	2.43757	0.236466	1.49793	0.20193	1.82646	0.105717	1.57575	0.1474	0.158641
ENSG00000185338	16	11254417	11256204	4.27824	0.0377242	-1.16711	0.320102	-2.64632	0.0190818	-3.73907	0.000586496	0.00223991
ENSG00000185339	22	30607003	30627271	0.750542	0.71547	1.93862	0.0986394	1.48858	0.187343	0.560316	0.606436	0.272535
ENSG00000185340	22	29306618	29312787	1.05447	0.608558	1.40849	0.230186	-0.00580153	0.9959	0.173415	0.873321	0.983944
ENSG00000185344	12	123712353	123761755	-4.79864	0.0197753	-3.32057	0.00467296	-0.830846	0.461788	-0.159011	0.883764	0.0155732
ENSG00000185347	14	105489855	105499575	-2.25104	0.274273	0.276613	0.81371	1.03991	0.357011	0.168482	0.876896	0.684823
ENSG00000185359	17	81683326	81703138	1.57685	0.443772	-0.204707	0.861561	-1.19953	0.288026	-0.784231	0.470885	0.585168
ENSG00000185361	19	4639516	4655568	0.522714	0.799596	0.988723	0.39963	0.130512	0.907971	2.66981	0.014101	0.0690456
ENSG00000185379	17	35092221	35121522	0.748483	0.716216	1.96118	0.0947791	1.20055	0.287618	1.63882	0.13187	0.199795
ENSG00000185386	22	50263713	50270767	-3.36751	0.10194	0.417775	0.721917	1.03952	0.35719			0.269161
ENSG00000185404	2	230327184	230403732	-0.329497	0.872858	0.507494	0.665503	0.925263	0.412482	0.872504	0.422437	0.672652
ENSG00000185414	2	99181152	99199561	1.58113	0.442536	0.389916	0.739764	0.53997	0.63246	0.231774	0.83125	0.699849
ENSG00000185418	15	101653596	101724473	2.69317	0.190871	1.33082	0.256915	1.05781	0.348795	0.744764	0.4935	0.29747
ENSG00000185420	1	245749342	246507312	-1.76136	0.392303	-1.22787	0.295558	-0.921932	0.414167	-0.280831	0.796251	0.497334
ENSG00000185432	12	50923472	50932510	-1.57852	0.44329	-1.2911	0.271386	-0.748085	0.507586	-1.59661	0.142114	0.289187
ENSG00000185436	1	24154168	24187959	2.46573	0.231094	2.60746	0.0263332	2.58124	0.0222377	0.96157	0.376648	0.0453502
ENSG00000185442	15	92617448	92809884	-2.34969	0.253791	-1.06951	0.36224	-0.701951	0.534113	-0.584464	0.591012	0.419264
ENSG00000185453	19	48170680	48197620	0.670477	0.744701	1.89427	0.10659	1.31942	0.242544	0.305562	0.778756	0.368369
ENSG00000185475	11	62787402	62790400	0.335021	0.870745	-1.82723	0.119565	-0.639287	0.571234	0.715656	0.510544	0.504035
ENSG00000185477	4	89236383	89307800	-0.372454	0.856452			1.58002	0.161672	0.250684	0.817715	0.673538
ENSG00000185480	12	102120183	102197520	-0.107238	0.958463	-0.0334792	0.977247	0.217646	0.847134	-1.1481	0.291156	0.944565
ENSG00000185482	12	57243453	57251188	2.85795	0.165126	1.42705	0.224104	1.1232	0.319807			0.22269
ENSG00000185499	1	155185824	155192916	0.0885546	0.965694	-0.708909	0.545902	-0.204317	0.856392	0.506735	0.641284	0.897003
ENSG00000185504	17	81539885	81553961	4.86811	0.0180631	1.51488	0.196873	1.07811	0.339623	1.40415	0.1967	0.0600062
ENSG00000185507	11	612553	615983	-2.13951	0.298753	-0.130097	0.911752	-0.220082	0.845445			0.818447
ENSG00000185513	20	43489442	43550954	0.517942	0.801387	-0.697698	0.552271	-0.0377509	0.973326	0.309744	0.775808	0.915086
ENSG00000185522	11	554850	560738	-0.773958	0.706997	-0.323345	0.782968	-0.035402	0.974985	0.0881118	0.935432	0.93577
ENSG00000185527	17	81650459	81663112	0.408797	0.842621	0.0177964	0.987904	-0.10353	0.926936	-0.372733	0.731825	0.96198
ENSG00000185591	12	53380176	53416446	-2.18391	0.288839	-1.25565	0.284767	-1.2189	0.280313	-0.813466	0.454509	0.319155
ENSG00000185608	22	19432545	19436075	-4.40951	0.0322263	-1.28143	0.274993	-0.773442	0.493306	-0.46593	0.66837	0.119663
ENSG00000185614	3	49803261	49805030	1.5697	0.445843	-1.41976	0.22648	-1.51078	0.180848			0.255494
ENSG00000185619	4	705748	770089	0.749921	0.715695	0.517266	0.659464	0.38222	0.734954	0.31203	0.774199	0.725485
ENSG00000185624	17	81843159	81860856	5.70579	0.00558561	-0.0426506	0.971016	-0.0219556	0.984485	1.104	0.310087	0.0482079
ENSG00000185627	11	236966	252984	-2.50942	0.222933	0.639617	0.585834	-0.232589	0.836783	0.980808	0.367175	0.533532
ENSG00000185630	1	164555584	164899296	4.31902	0.0359366	0.153178	0.896178	0.790474	0.483836	0.782993	0.471585	0.187075
ENSG00000185633	12	57234903	57240715	1.62131	0.43103	-1.4711	0.210127	-0.383665	0.73399	-0.175769	0.871616	0.63056
ENSG00000185650	14	68787660	68796253	-2.471	0.230099	-0.0479573	0.967412	-0.401091	0.722396	-0.595715	0.583888	0.875615
ENSG00000185651	22	21549447	21624034	1.19403	0.561975	0.651	0.579182	1.2946	0.251521	2.11015	0.052365	0.174229
ENSG00000185658	21	39184176	39321559	-0.0181784	0.992956	0.866427	0.460454	0.0890188	0.937155	-0.386008	0.722661	0.975034
ENSG00000185664	12	55954105	55973317	-0.430628	0.834334	-1.3375	0.254536	-2.78401	0.0136678	-2.82538	0.00938446	0.0225331
ENSG00000185669	16	88677688	88686507	-2.87646	0.162405	-1.42142	0.225936	-1.80389	0.110096	-1.98266	0.0683182	0.117772
ENSG00000185670	11	62748319	62754184	0.936665	0.64917	1.21703	0.29984	2.07254	0.0664008			0.173576
ENSG00000185716	16	22007638	22087534	0.165324	0.936003	-0.92871	0.428852	-0.791631	0.483196	0.0818726	0.939996	0.877419
ENSG00000185721	22	31399604	31530634	0.352232	0.864168	-0.395543	0.736148	-0.633683	0.574612	0.392794	0.717992	0.756678
ENSG00000185722	17	4163821	4263995	-1.77378	0.388973	-1.55473	0.185351	-1.07056	0.343015	-0.639291	0.556681	0.337513
ENSG00000185728	8	63168553	63212786	-1.77835	0.387752	-1.33001	0.257204	-1.01393	0.36915	-1.10393	0.310116	0.325723
ENSG00000185730	8	143289676	143299952					-0.167579	0.882004	-0.0241331	0.982298	0.969097
ENSG00000185736	10	1177313	1737525	2.27651	0.268879	3.17955	0.00675631	-0.122332	0.913715	0.0718383	0.947338	0.0330327
ENSG00000185739	16	4189374	4242080	1.53026	0.457354	-1.53025	0.192368	0.426697	0.705477			0.414105
ENSG00000185745	10	89392546	89406487	3.49457	0.0896539	1.74921	0.13619	2.25818	0.0454857	0.785902	0.46994	0.0971679
ENSG00000185761	19	1505022	1513604	0.2087	0.919264	2.23297	0.0571396	1.33859	0.235768	0.546645	0.615247	0.329859
ENSG00000185787	15	78810487	78898139	-0.205312	0.920571	0.149663	0.898548	-0.285788	0.800167	-0.635915	0.558767	0.86027
ENSG00000185798	3	196554177	196568674	-1.97637	0.337119	-0.475164	0.685634	-0.517234	0.64686	0.0311194	0.977174	0.914414
ENSG00000185800	19	45782947	45792845	-1.01727	0.621262	-1.76608	0.132453	-0.574603	0.610792	-0.993245	0.361131	0.354605
ENSG00000185803	8	144333957	144361286					0.37087	0.74254			0.74254
ENSG00000185808	21	37062846	37073170	1.53978	0.45456	1.7309	0.140338	1.02915	0.362007	0.989307	0.363038	0.28596
ENSG00000185811	7	50304068	50405101	1.21279	0.555845	-0.247579	0.832958	0.709357	0.529809	2.90986	0.00746428	0.0312306
ENSG00000185813	17	81900958	81911432	4.59846	0.0255251	-0.0552654	0.962449	0.565746	0.616302	-1.50611	0.166127	0.203998
ENSG00000185829	17	46499780	46579695	-3.93313	0.0561039	-0.210186	0.857894	0.0712677	0.949668	-0.37843	0.727888	0.733951
ENSG00000185838	22	19783223	19854939	-0.476339	0.817046	-0.759543	0.517602	-0.750067	0.506462	-1.0169	0.349806	0.586108
ENSG00000185862	17	31303770	31314105	-2.52965	0.219226	-1.35164	0.249549	-0.502408	0.656321	-2.20031	0.0430717	0.13276
ENSG00000185864	16	21834582	21880827	-0.150307	0.941806	1.24976	0.28703	0.664266	0.556291	0.311054	0.774886	0.812013
ENSG00000185875	10	25016612	25026664	-0.269133	0.896004	-0.405443	0.7298	-0.328728	0.770926	-0.444717	0.682625	0.803072
ENSG00000185880	15	44728988	44767829	3.03935	0.139907	0.00197173	0.99866	-0.237201	0.833592	0.137725	0.899235	0.994699
ENSG00000185883	16	2513952	2520218	-1.3181	0.522064	1.39197	0.235699	1.23548	0.273823	-1.08584	0.318113	0.320585
ENSG00000185885	11	310041	315272	-3.65642	0.0757598	-1.40135	0.232559	-0.198807	0.860224	-1.53451	0.158286	0.216294
ENSG00000185896	13	113297239	113323672	-4.21028	0.0408716	-0.00334763	0.997725	-0.331124	0.769304	-0.359739	0.740832	0.990516
ENSG00000185897	19	35358460	35360489	0.188174	0.927181	1.23376	0.293245	1.79843	0.111177	0.992371	0.361554	0.525802
ENSG00000185899	7	143443453	143444409	1.93571	0.347153	0.319372	0.785569	1.45342	0.197976	1.55563	0.152636	0.317314
ENSG00000185900	8	43093498	43131180	0.62368	0.761961	1.3671	0.244173	1.1563	0.305755	0.661437	0.543095	0.458676
ENSG00000185905	16	29742463	29745990	-2.69365	0.190792	0.191227	0.870594	0.598563	0.595997	1.37727	0.205409	0.487425
ENSG00000185909	3	49171598	49176486	-0.828185	0.687515	-1.28851	0.272351	-1.90472	0.0915906			0.222048
ENSG00000185917	21	36034541	36079389	2.92616	0.155269	2.78019	0.0178648	1.81835	0.107274	1.20624	0.26741	0.0538142
ENSG00000185920	9	95442980	95517057	0.754603	0.713997	-0.293835	0.802344	0.835442	0.459315	-0.656126	0.546337	0.660792
ENSG00000185946	1	103525691	103555239	1.54704	0.452436	0.382318	0.744657	0.362968	0.747838	0.666124	0.54024	0.643098
ENSG00000185950	13	109752695	109786583	0.31617	0.87796	1.03591	0.377518	0.849358	0.45187	-1.32705	0.222419	0.557579
ENSG00000185955	7	100456620	100464260	-3.04286	0.139449	-2.18162	0.0630981	-1.14366	0.311073	0.0455804	0.966572	0.627887
ENSG00000185963	9	92711363	92764833	0.846193	0.68109	0.684691	0.559704	0.493724	0.66189	0.775742	0.475701	0.600761
ENSG00000185972	9	36169388	36171334	2.96402	0.149993	1.06015	0.366459	0.404939	0.719844	-1.5397	0.156883	0.27372
ENSG00000185989	13	113977783	114132623	-0.728858	0.723347	-1.02437	0.382852	-1.37352	0.223769	-1.27852	0.239796	0.366278
ENSG00000186001	3	197791226	197888436	-2.34649	0.254438	-0.145007	0.901688	0.00594598	0.995798	1.00858	0.353765	0.983567
ENSG00000186010	19	19515736	19529054							1.13562	0.296433	0.296433
ENSG00000186017	19	36445119	36489902	0.680839	0.740896	2.277	0.05241	0.523128	0.643114	0.433646	0.690111	0.253564
ENSG00000186020	19	36534774	36605276	-1.43198	0.486756	-0.0834654	0.943316	-1.03794	0.357922	-1.41823	0.192248	0.732666
ENSG00000186026	19	44072159	44089613	-0.585483	0.776138	-2.7825	0.0177696	-1.69685	0.132851	-0.731748	0.501084	0.0661598
ENSG00000186049	12	52607570	52618559	1.05184	0.609452	-0.121784	0.917371	-0.476296	0.67312	-0.703303	0.51787	0.778346
ENSG00000186056	1	30718504	30726827	1.88083	0.360995	1.39478	0.234754	0.967047	0.391698	0.64326	0.554234	0.368765
ENSG00000186063	1	222668013	222713210	1.09634	0.594402	-0.465671	0.691589	-0.264109	0.81504	0.0239959	0.982398	0.938896
ENSG00000186074	17	74694311	74712978	0.38765	0.850663	0.950609	0.418048	1.78152	0.114577	1.03512	0.341244	0.386337
ENSG00000186081	12	52514575	52520530	1.00426	0.625732	1.42363	0.225216	2.41982	0.0320884	1.21446	0.264166	0.106095
ENSG00000186088	7	77310751	77416349	-1.13132	0.582694	0.601552	0.608332	0.735849	0.514554	0.854818	0.431903	0.535535
ENSG00000186104	11	14877440	14892231	3.86411	0.0605585	1.14538	0.329196	0.899953	0.425384			0.147028
ENSG00000186105	5	62578819	62581446	-1.19842	0.560537	0.234283	0.841807	-0.235397	0.83484	-1.09799	0.312725	0.710867
ENSG00000186106	8	100509752	100559784	0.281623	0.891207	0.320052	0.785123	1.71654	0.128413	0.867799	0.424943	0.612599
ENSG00000186111	19	3630183	3700468	4.58627	0.0259178	0.998487	0.394992	1.60107	0.156157	0.917785	0.398763	0.0840321
ENSG00000186130	9	122908056	122913323	0.661937	0.747841	-0.698875	0.5516	0.246971	0.826845	-0.588007	0.588765	0.709351
ENSG00000186132	2	119302225	119366834	0.419018	0.838739	-0.0385654	0.973791	0.486929	0.666259	1.52028	0.16218	0.902916
ENSG00000186141	1	145824053	145844402	-0.980149	0.63405	0.447301	0.703166	-1.39687	0.215993			0.494645
ENSG00000186153	16	78099400	79212667	-1.39407	0.498363	-0.331784	0.777451	-0.0843966	0.940412	-1.85375	0.0883097	0.702367
ENSG00000186166	11	118998138	119015793	2.04308	0.321064	0.210671	0.85757	0.821135	0.46704	2.86852	0.00835476	0.0345188
ENSG00000186174	11	118893875	118925926	-1.67805	0.415078	2.1498	0.0670416	2.43831	0.0307969			0.0618116
ENSG00000186184	13	27620742	27744237	4.85137	0.0184633	1.4132	0.228633	1.16206	0.303352	0.358673	0.741572	0.0691317
ENSG00000186185	17	44924709	44947773	-0.595327	0.772477	-2.45405	0.036566	-2.21821	0.0494448	-0.140481	0.89723	0.111846
ENSG00000186187	16	74999024	75110994	-1.14167	0.579249	-1.22924	0.295019	-0.804284	0.476231	-0.631803	0.561312	0.470146
ENSG00000186193	9	137062127	137070557	2.42782	0.238344	1.69366	0.149073	1.3039	0.248129	1.1478	0.291281	0.220039
ENSG00000186197	1	236348257	236502915	-4.67705	0.0231147	0.37758	0.747713	0.817396	0.46907			0.07296
ENSG00000186204	19	15673018	15697174	-4.67643	0.0231331	-1.07854	0.358204	-0.867251	0.442398	0.16629	0.878484	0.103177
ENSG00000186205	1	220786352	220819659	-0.00441125	0.998291	-1.07966	0.357703	-0.775644	0.492076	-0.675553	0.534522	0.993149
ENSG00000186222	4	6716174	6717664	1.22986	0.550298	-1.05949	0.366757	-0.688242	0.542129	0.301312	0.781755	0.583202
ENSG00000186230	19	57435325	57447101	0.466346	0.820818	0.267265	0.819895	-0.235134	0.835022	0.959915	0.37747	0.768971
ENSG00000186235	2	238224552	238231711	1.21328	0.555686	0.985968	0.400945	0.876812	0.437384	0.490061	0.652297	0.513875
ENSG00000186260	16	14071319	14266773	-4.11019	0.0459099	-1.72601	0.141462	-1.30657	0.247161			0.0927453
ENSG00000186265	3	112463966	112499472	-2.29193	0.26565	1.91618	0.102601	2.18194	0.0532849	-0.718007	0.509156	0.123472
ENSG00000186272	19	57411161	57421934	-0.275663	0.893495	-0.645487	0.5824	0.296412	0.792904	0.624523	0.565832	0.774371
ENSG00000186281	2	96021946	96039451	1.39775	0.497232	-1.48029	0.207293	-1.52002	0.178196	-0.664662	0.54113	0.306322
ENSG00000186283	1	179082070	179098023	-1.69475	0.41045	0.143364	0.902796	0.0030714	0.997829	0.0227117	0.98334	0.99245
ENSG00000186298	12	110719680	110742939	0.288952	0.888394	-0.749038	0.52341	-0.360788	0.749302	-0.710764	0.513439	0.743744
ENSG00000186300	19	2841437	2860471	4.83608	0.0188358	1.1669	0.32019	0.409557	0.716786	-0.167848	0.877355	0.0871827
ENSG00000186318	11	117285232	117316259	-2.42345	0.23919	-1.30015	0.268041	0.0938151	0.933776	0.15782	0.884629	0.797377
ENSG00000186350	9	134317098	134440585	-0.468094	0.820158	-0.970049	0.408592	-0.150261	0.894121	-0.0104397	0.992342	0.972229
ENSG00000186352	4	185396021	185400628	1.6245	0.430122	0.267852	0.819506	1.10383	0.328223	0.673361	0.535848	0.567515
ENSG00000186364	1	145845630	145848954	-0.848075	0.68042	-0.9764	0.405531	-0.24392	0.828951			0.687821
ENSG00000186395	17	40818117	40822614	2.65574	0.19711	2.47217	0.0352032	2.97112	0.00849821	2.35069	0.0306739	0.0218424
ENSG00000186407	17	74609885	74623738	-1.42444	0.489054	-0.9877	0.400118	-0.245997	0.827518	-0.618292	0.569715	0.615932
ENSG00000186417	15	51341655	51408005	1.09789	0.593883	1.32309	0.25969	0.828132	0.463253			0.421716
ENSG00000186431	19	54874235	54891420	3.8515	0.0614033	0.458286	0.696234	1.04217	0.355967	1.11557	0.305044	0.197443
ENSG00000186432	3	160495007	160565571	-3.05716	0.1376	-1.56507	0.182445	-1.78676	0.113516	-0.136109	0.900411	0.279974
ENSG00000186448	3	44584888	44648471	-0.315823	0.878093	-0.154977	0.894966	-0.118987	0.916066	-0.363389	0.738298	0.879264
ENSG00000186468	5	82273320	82278396	-1.57282	0.444939	0.764438	0.514907	1.10467	0.327859	1.00815	0.35397	0.405602
ENSG00000186469	14	51826195	51979342	3.01827	0.142675	-0.168669	0.885747	-0.178131	0.874633	0.66072	0.543532	0.711339
ENSG00000186470	6	26365159	26378320	-1.82643	0.37505	-3.18664	0.0066343	0.108808	0.923223	-0.0982897	0.927993	0.0317441
ENSG00000186496	18	35366694	35377337	-2.15271	0.295783	-1.28115	0.275096	-0.527623	0.640263	-0.558633	0.607518	0.438873
ENSG00000186501	1	27322145	27336400	0.0566356	0.978056	-0.546042	0.641812	-0.152789	0.892351	0.0726547	0.946741	0.946831
ENSG00000186517	1	161046946	161069970	-1.25825	0.541133	0.81069	0.489806	-0.979983	0.385394	-1.16208	0.285319	0.416203
ENSG00000186522	2	109542799	109614143	0.750147	0.715613	0.0510236	0.96533	1.28751	0.254124	1.32214	0.224136	0.849124
ENSG00000186529	19	15640897	15662825	-4.55462	0.0269618	-1.97806	0.0919717	-1.849	0.101481	-1.5341	0.158395	0.0627951
ENSG00000186532	17	1779485	1830634	-1.02017	0.620268	-0.316744	0.78729	0.511694	0.650389	0.234696	0.829155	0.744144
ENSG00000186566	17	44395281	44503430	-0.435912	0.832332	-0.592144	0.613951	-0.0183471	0.987035	-0.178419	0.869698	0.956274
ENSG00000186567	19	44662278	44684359	-2.86312	0.164362	-1.38147	0.239251	-1.44549	0.200435	-0.383516	0.724378	0.277935
ENSG00000186575	22	29603556	29698598	1.31885	0.521827	-0.512991	0.662103	-0.208039	0.853805			0.730251
ENSG00000186577	6	34246381	34249108	1.71361	0.405264	0.426669	0.716251	-0.93134	0.40942	-0.47852	0.659965	0.559612
ENSG00000186583	8	144012280	144047114					-0.276514	0.806521	-0.200449	0.85378	0.833131
ENSG00000186591	7	129830732	129952960	-3.11098	0.130807	-0.35463	0.762572	0.164723	0.884	-0.403391	0.710722	0.659338
ENSG00000186594	17	1711447	1717174	-11.0945	7.11168e-08	-1.64727	0.16053	-1.63283	0.148108	-0.516657	0.634768	2.84467e-07
ENSG00000186603	1	45326895	45328710	0.741011	0.718928	1.16561	0.320723	-0.146979	0.896421	-0.905914	0.404891	0.696846
ENSG00000186625	6	149594873	149648972	-3.12723	0.128808	0.406338	0.729226	0.747653	0.507831	0.39877	0.713889	0.449696
ENSG00000186635	11	72685069	72793599	1.56203	0.448068	1.86889	0.111365	1.33362	0.237514	1.05928	0.330093	0.228585
ENSG00000186642	11	72576141	72674591	-2.23669	0.277343	-0.320696	0.784702	0.482834	0.668899	0.163901	0.880217	0.729793
ENSG00000186648	14	24052009	24069729	0.695609	0.735484	1.12053	0.339796	1.87971	0.0959293	1.01317	0.351577	0.27769
ENSG00000186652	11	57386780	57390650	1.85276	0.368205	1.26384	0.281636	0.145783	0.897259			0.666641
ENSG00000186654	22	44668547	44737681	-3.22043	0.117798	1.55793	0.184449	1.72472	0.126604	0.190473	0.860981	0.236892
ENSG00000186660	11	58579063	58621550	0.0210683	0.991836	1.76494	0.132702	1.54252	0.171858	0.71471	0.511104	0.96387
ENSG00000186665	17	67991099	67996469	-0.213494	0.917416	0.0244156	0.983406	-1.91489	0.0898719	-0.345759	0.750562	0.938627
ENSG00000186666	12	49836043	49843106	1.20023	0.559945	0.639032	0.586177	0.975273	0.387682	1.64024	0.131535	0.341117
ENSG00000186687	5	131170944	131205428	-0.447474	0.827953	1.10102	0.348273	0.305988	0.786374	0.419349	0.699823	0.711597
ENSG00000186716	22	23179704	23318037	-3.24492	0.11503	-1.23781	0.291666	-1.34991	0.231831	-1.39548	0.199478	0.18926
ENSG00000186792	3	50292831	50299405	-0.0439282	0.982979	-0.52818	0.652746	-0.139917	0.901372	-0.608728	0.575699	0.944164
ENSG00000186806	19	51331536	51342139	-1.32925	0.518548	-0.524078	0.655268	-0.774241	0.492859	-0.492303	0.650812	0.583882
ENSG00000186812	18	35241030	35267133	-0.772443	0.707544	-0.557088	0.635088	-1.12355	0.319659	-1.18249	0.276945	0.478987
ENSG00000186814	18	35251058	35290245	0.710026	0.730213	1.57675	0.179203	1.17947	0.296166	0.328109	0.762903	0.471251
ENSG00000186815	12	113221050	113298585	0.836444	0.684566	0.914422	0.435988	-0.527814	0.640142	-0.497694	0.647246	0.608643
ENSG00000186818	19	54643889	54670359	-0.490884	0.811563	0.192215	0.869931	0.524326	0.642353	0.663718	0.541704	0.765434
ENSG00000186827	1	1211326	1214153	-1.18944	0.563479	-0.352351	0.764052	-0.197125	0.861394	0.0745756	0.945335	0.869573
ENSG00000186834	17	45148475	45152099	-2.35476	0.252768	-1.12795	0.336609	-0.898303	0.426234	-1.06001	0.329759	0.329453
ENSG00000186847	17	41582279	41586895	0.268908	0.89609	-0.274375	0.815189	-0.844017	0.454719			0.807301
ENSG00000186854	2	84821650	84907008	0.00879997	0.99659	-0.638392	0.586552	-0.43885	0.697496	-0.0887632	0.934956	0.987167
ENSG00000186866	21	45263928	45287898	-1.37051	0.505653	0.173514	0.882489	0.724655	0.520971	0.440089	0.685751	0.720918
ENSG00000186891	1	1203508	1206592	-3.50569	0.0886378	-1.61065	0.170035	-1.32663	0.23998	-1.14187	0.293783	0.165051
ENSG00000186908	12	76764103	76853696	-0.252439	0.902421	2.42519	0.0388294	2.2006	0.0512796	2.09359	0.054243	0.0737151
ENSG00000186910	14	94442464	94452800	-0.316913	0.877675	0.437667	0.709265	0.537455	0.634046	-0.831829	0.444389	0.729539
ENSG00000186918	8	28345590	28402701	-0.00538195	0.997914	-0.746016	0.525088	-0.867622	0.442203	0.054739	0.959861	0.992064
ENSG00000186951	22	46150521	46243755	-1.45982	0.478326	0.902193	0.44215	-0.140192	0.901179			0.742672
ENSG00000186994	19	8322584	8343262	-3.14038	0.127208	0.220344	0.851105	1.09819	0.330701	-0.963716	0.375584	0.393644
ENSG00000186998	22	29205896	29259597	-0.407224	0.843218	-0.574229	0.624715	-0.287028	0.799318	0.412582	0.704437	0.764959
ENSG00000187010	1	25272393	25330445	-0.473486	0.818122	-0.0381882	0.974048	-0.325513	0.773104	-0.549862	0.613169	0.918713
ENSG00000187017	1	6424776	6461367	-0.825917	0.688326	-0.0884661	0.939926	0.187626	0.86801	-0.287712	0.791372	0.872906
ENSG00000187037	7	37683766	37833788	-1.02196	0.619652	-0.561062	0.632677	-0.704478	0.532642			0.596685
ENSG00000187045	22	37065436	37109713	0.276653	0.893115	-1.65998	0.157327	-1.63219	0.148268			0.399522
ENSG00000187049	11	61392393	61398866	-0.855373	0.677824	0.128782	0.912641	0.77221	0.493995	0.258907	0.811846	0.80385
ENSG00000187051	22	39529093	39532761	-0.967539	0.638419	-0.734242	0.531648	1.07152	0.342581			0.502655
ENSG00000187091	3	38007496	38029642	1.78194	0.386796	0.203299	0.862503	0.81774	0.468884	-0.0845612	0.938029	0.830154
ENSG00000187097	14	73958010	74019399	-0.211012	0.918373	0.485007	0.67948	-0.462735	0.68191	-0.216239	0.842407	0.833591
ENSG00000187098	3	69739456	69968336	0.726431	0.724231	-0.657809	0.57522	0.400454	0.722819	0.193067	0.859108	0.751692
ENSG00000187109	12	76036585	76084735	1.78014	0.387273	0.63907	0.586155	0.528835	0.639495	-0.328237	0.762813	0.611422
ENSG00000187116	19	54307070	54313166	2.69613	0.190383	1.33361	0.255922	0.673443	0.550849	0.935447	0.38975	0.314811
ENSG00000187118	3	28241584	28325142	-3.39843	0.0988339	-0.244744	0.834843	0.726699	0.519796	0.946847	0.383998	0.373127
ENSG00000187122	10	96998038	97185959	-5.68852	0.00573117	-1.08579	0.35498	-0.410354	0.716259	-0.379188	0.727364	0.0233848
ENSG00000187134	10	4963253	4983283	-1.26996	0.537374	-0.39841	0.734308	0.460301	0.683492	0.592157	0.586137	0.644478
ENSG00000187147	1	44405194	44651723	-0.822541	0.689533	-0.489963	0.67639	-1.25257	0.26724	-2.04049	0.0606456	0.221603
ENSG00000187164	10	116881477	117126586	-1.3021	0.527127	-1.2463	0.288367	-1.56884	0.164659	-1.63722	0.132247	0.223681
ENSG00000187166	12	48328980	48330279	-0.246817	0.904584	0.136712	0.907285	-0.230489	0.838235	0.13106	0.904087	0.894167
ENSG00000187187	19	39984134	40021038	1.34886	0.512396	-0.231569	0.843616	0.583876	0.605047	1.54906	0.154378	0.528006
ENSG00000187189	6	116249964	116254075	-1.5252	0.458844	0.854504	0.466649	0.317735	0.778383	0.735499	0.498892	0.574803
ENSG00000187193	16	56682470	56684196	6.07985	0.00314871	1.40391	0.231706	0.150613	0.893875	-0.540751	0.619063	0.012863
ENSG00000187210	9	76419850	76651203	-1.66424	0.418927	-1.46234	0.212856	-0.441674	0.695646	-0.159411	0.883475	0.633835
ENSG00000187231	2	179101678	179264832	1.90991	0.353617	-0.192169	0.869962	0.0889248	0.937221	0.379203	0.727354	0.84726
ENSG00000187239	9	129887187	130043189	3.15244	0.125753	2.38608	0.0420857	1.54638	0.17079	0.478949	0.659679	0.110551
ENSG00000187244	19	44809071	44821421	-0.513124	0.803197	-0.514498	0.661172	-0.926586	0.411815	0.541848	0.618352	0.651758
ENSG00000187257	7	77696459	77783022	2.49095	0.226358	-1.14891	0.327709	-0.580332	0.60724	-1.7107	0.115751	0.248442
ENSG00000187260	7	151375909	151410727	1.16508	0.571493	-1.26576	0.280907	-1.144	0.310927	-1.18462	0.276081	0.345018
ENSG00000187266	19	11377207	11384342	-1.41171	0.492943	-2.67191	0.0228358	-2.56389	0.023152	-2.08391	0.0553658	0.0379933
ENSG00000187288	3	9866711	9880255	0.627424	0.760576	0.399722	0.733466	-0.179508	0.873672	1.1248	0.301058	0.734771
ENSG00000187446	15	41230839	41281887	-2.42069	0.239726	-1.81472	0.122119	-1.73302	0.124787	-1.01846	0.349072	0.17612
ENSG00000187474	19	51795157	51826190	-0.609424	0.767243	-0.464539	0.6923	-1.55209	0.169214	-1.52406	0.161138	0.372129
ENSG00000187475	6	26107412	26108135	-0.252982	0.902212	1.07147	0.36136	0.946315	0.40193	1.22677	0.259355	0.608977
ENSG00000187479	11	43942637	43943878	-2.76536	0.17925	-1.23942	0.291036	-0.594195	0.598682	-0.110797	0.918861	0.634833
ENSG00000187513	1	34792999	34795747	0.268903	0.896092	-0.352406	0.764016	0.308064	0.78496			0.835889
ENSG00000187514	2	231706895	231713551	-2.55176	0.215223	-2.30895	0.0491869	-0.836464	0.458766	-2.16407	0.0466242	0.0852598
ENSG00000187522	10	14838306	14871741	4.18537	0.0420797	0.309156	0.792268	1.45546	0.197349	0.944499	0.385179	0.147743
ENSG00000187531	17	81911939	81921323	4.47224	0.0298512	-0.89418	0.446214	0.424497	0.706925	0.0539808	0.960416	0.349736
ENSG00000187535	16	1510427	1612072	0.436442	0.832131	0.257338	0.826476	0.76593	0.497514	1.10114	0.311342	0.688161
ENSG00000187554	1	223109404	223143248	1.2404	0.546886	-0.361722	0.75797	0.677181	0.54864	1.90582	0.0797296	0.319077
ENSG00000187555	16	8892097	8975328	-0.249258	0.903645	-1.11821	0.340798	-0.783325	0.487799	-0.509648	0.639368	0.709132
ENSG00000187566	6	18120440	18122677	-0.578813	0.778622	-0.903059	0.441712	-0.256514	0.820266			0.726796
ENSG00000187583	1	966482	975865	-3.14081	0.127156	-1.72078	0.142671	-0.358038	0.751149	0.445421	0.68215	0.305762
ENSG00000187605	2	73984910	74108176	1.98195	0.335756	1.18267	0.313693	0.0131598	0.9907	0.247963	0.819659	0.963321
ENSG00000187608	1	1001138	1014540	0.953382	0.64334	-0.270668	0.817642	-0.506807	0.653508	-0.833171	0.443655	0.670747
ENSG00000187609	9	137306896	137423211	-0.605546	0.768682	-0.806678	0.491957	0.475267	0.673785	0.723858	0.50571	0.629607
ENSG00000187621	14	95650498	95679833	-0.976655	0.635259	0.926805	0.4298	0.974432	0.388092	1.76892	0.103868	0.290458
ENSG00000187626	6	28241697	28252269	0.0552528	0.978591	0.579877	0.621313	-0.0354263	0.974968	0.226559	0.834992	0.957372
ENSG00000187630	14	23969874	24006408	-0.9578	0.641802	-1.03614	0.37741	-0.0412616	0.970847	-0.32922	0.762125	0.897895
ENSG00000187650	19	5904872	5910853	0.559834	0.7857	1.34199	0.252946	0.334388	0.767094	0.46214	0.670908	0.646376
ENSG00000187676	13	31199975	31332276	-8.66649	2.56386e-05	-1.24444	0.289089	-1.8993	0.0925168	-1.7676	0.104127	0.000102496
ENSG00000187688	17	16415571	16437003	-0.146972	0.943095	-0.424714	0.717495	-0.351688	0.75542			0.877141
ENSG00000187699	2	189879609	190203484	-2.30659	0.262605	-0.686039	0.558932	-2.25007	0.0462664	-2.15049	0.0480183	0.0877142
ENSG00000187713	9	137204082	137205648	6.8727	0.000844127	0.889708	0.448491	0.734988	0.515046	2.02825	0.0622072	0.00333075
ENSG00000187726	11	73951026	73970366	1.21077	0.556504	0.270708	0.817616	-0.121179	0.914526	-0.182794	0.866532	0.845906
ENSG00000187735	8	53966552	54022448	-3.53522	0.0859847	-1.05277	0.369805	-0.826198	0.464298	-0.0359284	0.973648	0.850711
ENSG00000187741	16	89726683	89816977	3.70623	0.0718562	1.12674	0.337126	0.719734	0.523806	0.957415	0.378714	0.207491
ENSG00000187742	9	89318500	89359663	1.63944	0.425895	2.03651	0.0827624	1.00432	0.373704	0.849184	0.434944	0.227063
ENSG00000187758	4	99276369	99291003	2.88318	0.161427	-0.627428	0.592997	-0.322576	0.775096			0.465387
ENSG00000187764	9	89360787	89498130	-1.03024	0.61682	-1.17564	0.316576	-1.0968	0.331314	-1.17293	0.280846	0.373835
ENSG00000187775	17	78423697	78577396	-1.11306	0.588794	-0.810196	0.49007	0.221225	0.844653	-1.39749	0.198834	0.559143
ENSG00000187778	12	49556544	49568145	0.576553	0.779464	-0.221567	0.850289	0.0425226	0.969956	1.53384	0.158467	0.896742
ENSG00000187792	22	23738682	23751112	5.38357	0.00893131	0.586543	0.617308	0.441324	0.695875	0.0927448	0.932045	0.0422976
ENSG00000187796	9	136363956	136373681					-0.75442	0.503998	-0.803758	0.459911	0.481868
ENSG00000187800	1	156893698	156916429	-2.30659	0.262604	-0.722166	0.538419	-0.628595	0.577688	-0.192217	0.859721	0.618836
ENSG00000187801	1	40450102	40463718	-1.15505	0.57481	-0.736169	0.530571	-0.161289	0.886402	-0.86202	0.428034	0.693751
ENSG00000187815	1	40477290	40496343	-1.46235	0.477562	-0.608557	0.604163	-0.982619	0.384118	-0.630958	0.561835	0.506726
ENSG00000187824	17	10699015	10730023	3.25638	0.113753	-0.037232	0.974697	-0.91377	0.418312	-0.650897	0.54954	0.876305
ENSG00000187837	6	26055740	26056470	-1.12239	0.585671	1.53717	0.190365	0.887386	0.431877			0.360205
ENSG00000187838	17	7389727	7394842	-3.02706	0.141515	-0.982042	0.402823	-1.18579	0.293584	-1.14332	0.293167	0.252732
ENSG00000187840	8	38030534	38060365	-0.0735318	0.971512	0.377843	0.747543	-0.788095	0.485153			0.922526
ENSG00000187860	22	30356635	30378673	-2.50016	0.224645	0.435473	0.710657	0.440307	0.696542	-0.0701396	0.948582	0.823353
ENSG00000187862	1	156579723	156587719	0.112974	0.956243	2.18655	0.0625052	1.66473	0.140347	1.88444	0.0831676	0.264238
ENSG00000187866	9	68780065	68785566	3.11513	0.130294	-0.541023	0.644876	-1.24048	0.271884	-1.07976	0.320827	0.279591
ENSG00000187912	19	14583084	14612035	1.44127	0.483935	0.0375172	0.974504	0.310412	0.783361	-1.36972	0.207902	0.900188
ENSG00000187954	8	144449582	144462871							1.67194	0.12424	0.12424
ENSG00000187961	1	960584	965719	-2.23917	0.276811	-0.0177318	0.987948	0.204913	0.855977	1.12414	0.301342	0.952997
ENSG00000187994	19	38867830	38878275	1.7951	0.383297	-1.07838	0.358274	-0.502532	0.656242			0.46547
ENSG00000187997	17	78146385	78166297	-6.22966	0.00248144	-2.24588	0.0557173	-1.60158	0.156025			0.00703062
ENSG00000188001	3	188947214	189325304	2.63262	0.201037	0.601077	0.608615	1.41967	0.208594	0.0903851	0.93377	0.673404
ENSG00000188010	2	38875976	38929072	0.217468	0.915885	0.517795	0.659138	0.489213	0.664789	-0.517389	0.634288	0.793056
ENSG00000188011	2	241869600	241873823	-4.85172	0.0184548	-4.26313	0.000281548	-4.23813	0.000174147	-3.85756	0.000390045	0.000335796
ENSG00000188015	1	153547329	153549258	2.36988	0.249735	1.25645	0.28446	1.39249	0.217438	2.29149	0.0351309	0.101955
ENSG00000188026	12	123470054	123533719	-0.719962	0.726588	0.15942	0.891973	1.21059	0.283604	0.500712	0.645254	0.72322
ENSG00000188033	19	12576100	12640098	-0.307046	0.881455	0.0305255	0.979254	0.590966	0.600671	0.128887	0.90567	0.941405
ENSG00000188037	7	143316111	143352083	2.23955	0.27673	1.5309	0.19218	1.36636	0.226192	1.35809	0.21179	0.22341
ENSG00000188042	2	234493041	234497081	3.00689	0.144187	2.75654	0.018861	2.14968	0.0569056	-0.449035	0.679714	0.0529759
ENSG00000188056	6	41228339	41238882	-3.79832	0.0650739	-2.53052	0.0311055	-0.398456	0.724145	-0.603682	0.578868	0.08906
ENSG00000188060	1	28592200	28595449	-4.15035	0.043829	0.0797451	0.945838	-0.0764592	0.946007	0.0458407	0.966382	0.91066
ENSG00000188070	11	63759892	63768775	1.42501	0.488878	2.38352	0.0423061	1.67659	0.137541	0.543084	0.617551	0.129344
ENSG00000188076	11	193078	194575	-3.73259	0.0698582	0.242279	0.836482	0.583717	0.605145	0.88139	0.417728	0.314734
ENSG00000188092	1	147928393	147993592	-0.33288	0.871564	-0.519031	0.658376	0.0873996	0.938295	-0.294445	0.786607	0.869963
ENSG00000188130	22	50245450	50261716	-6.41435	0.00183762	-0.072381	0.950833	-0.334578	0.766966	-0.895486	0.41032	0.00766996
ENSG00000188157	1	1020120	1056118	-1.38557	0.500986	-1.51509	0.196811	-0.144966	0.897832	-1.05163	0.333596	0.580139
ENSG00000188167	3	33090421	33097146	0.0256788	0.990049	1.51698	0.196255	2.02815	0.0724317	-0.0453909	0.966711	0.964558
ENSG00000188175	7	93188534	93226469	-3.07879	0.134838	-0.603436	0.60721	0.0420825	0.970267			0.895493
ENSG00000188176	17	4583999	4608319	-1.90732	0.354269	0.236022	0.840648	0.947675	0.401254			0.603798
ENSG00000188177	2	112275597	112340059	-1.31123	0.524233	-1.20605	0.304224	-2.09048	0.0640837	-1.91331	0.0785529	0.126859
ENSG00000188186	7	100148912	100155944	1.85056	0.368774	0.0720017	0.95109	-0.718148	0.524721	-0.225349	0.83586	0.850183
ENSG00000188191	7	549197	727650	-1.48965	0.46938	-0.261377	0.823797	0.401044	0.722427	0.407782	0.707717	0.711156
ENSG00000188211	11	17351800	17377341	-3.59102	0.0811462	-1.17971	0.314905	-0.024336	0.982803	0.814273	0.454061	0.910514
ENSG00000188215	16	20854925	20900358	-1.17508	0.568198	-0.357218	0.760891	-0.463596	0.681351	-0.135506	0.900851	0.786304
ENSG00000188229	9	137241287	137243707	1.56529	0.447121	0.57221	0.625933	1.11836	0.321899	-0.301144	0.781873	0.566427
ENSG00000188234	10	45825594	45853875					-1.73734	0.12385	-1.74575	0.108477	0.115677
ENSG00000188242	5	466124	473098	-2.69218	0.191034	-2.43209	0.0382778	-1.49898	0.184281	-1.90805	0.0793783	0.0819432
ENSG00000188243	13	75525214	75549439	0.649441	0.752444	-0.804078	0.493353	-0.330626	0.76964	0.0353057	0.974105	0.913705
ENSG00000188257	1	19975431	19980416	0.561666	0.785016	-0.777104	0.507967	-0.327399	0.771826	1.74477	0.108675	0.46879
ENSG00000188277	15	40769980	40772449	1.6393	0.425933	0.480435	0.682336	0.376292	0.738913			0.633772
ENSG00000188282	2	218034960	218090584	0.0446088	0.982715	-1.83273	0.118458	-0.905137	0.422722	0.0902844	0.933844	0.93816
ENSG00000188283	19	37217926	37248740	5.16778	0.0120778	1.98956	0.0900979	0.420748	0.709395	0.395289	0.716278	0.044851
ENSG00000188290	1	998962	1000172	2.30996	0.261909	0.516204	0.660119	0.585092	0.604296	0.605704	0.577597	0.516778
ENSG00000188295	1	247099962	247104372	0.720903	0.726245	0.639671	0.585802	0.617223	0.58459	0.4618	0.671136	0.647937
ENSG00000188305	19	2274631	2282175	-2.09534	0.30884	-0.792267	0.499724	-0.0341301	0.975884	-0.97295	0.371026	0.89805
ENSG00000188312	9	92325953	92620529	-2.63906	0.199939	-0.75714	0.518928	-0.749131	0.506993	-0.928341	0.393361	0.375903
ENSG00000188313	3	146515180	146544856	0.926729	0.652646	0.250075	0.831299	0.392533	0.728082	-0.0281772	0.979332	0.932138
ENSG00000188315	3	49268596	49277232	0.445378	0.828747	1.35644	0.247871	1.65284	0.143203	-0.250246	0.818028	0.51161
ENSG00000188321	19	9323772	9351162	1.15564	0.574614	0.791798	0.499978	1.51687	0.179099	1.46741	0.177283	0.297584
ENSG00000188322	16	28259246	28323849	1.84613	0.369921	0.176212	0.880675	-0.457471	0.685334	-1.30981	0.228485	0.622596
ENSG00000188342	13	45120510	45284893	-2.15434	0.295417	-0.377105	0.74802	-0.609972	0.589011	-0.417132	0.701334	0.597062
ENSG00000188352	9	20658309	20995955	0.0815605	0.968402	2.01731	0.0857013	1.99002	0.0779641	-0.57616	0.596296	0.690527
ENSG00000188372	7	76397518	76442071	1.01532	0.621932	-0.0112899	0.992326	1.06922	0.343621	0.968719	0.373111	0.968983
ENSG00000188375	12	31791185	31792298	1.5974	0.437857	1.32234	0.259959	0.914768	0.417804	0.846074	0.436628	0.37868
ENSG00000188389	2	241849884	241858894	-3.89843	0.0583085	-5.21838	8.76955e-06	-4.75506	2.53458e-05	-4.36653	5.95236e-05	2.34877e-05
ENSG00000188396	1	44805893	44807351	-0.7351	0.721077	0.691379	0.555876	1.1736	0.298577	0.462926	0.670381	0.568168
ENSG00000188404	1	169690665	169711702	-0.852361	0.678895	-0.834331	0.477234	0.164795	0.88395	0.135456	0.900887	0.819599
ENSG00000188428	6	8013567	8064396	0.809385	0.694246	0.806181	0.492223	0.929591	0.4103	1.93727	0.074885	0.258722
ENSG00000188483	9	129175552	129178261	-1.58333	0.441902	0.179043	0.878773	0.279211	0.804672	1.7499	0.107639	0.56962
ENSG00000188487	11	15112424	15247208	-0.243103	0.906013	0.520129	0.657699	0.0936694	0.933879	0.181259	0.867642	0.887452
ENSG00000188493	19	40740856	40751553	-3.31168	0.107747	-0.693427	0.554706	0.368727	0.743976	0.138987	0.898317	0.601397
ENSG00000188508	19	35487324	35495558	-0.539138	0.79344	-1.0002	0.394183	-0.82852	0.463043	-1.2678	0.243757	0.485406
ENSG00000188511	22	49414524	49657542	5.87165	0.00434835	1.75849	0.134123	1.6496	0.143988	1.3801	0.204478	0.0161393
ENSG00000188522	17	18968789	19004764	0.45106	0.826596	0.68356	0.560353	1.24052	0.271869	0.571807	0.599074	0.599501
ENSG00000188523	9	132410043	132573319	-0.581799	0.77751	-0.303492	0.795989	-0.232245	0.83702	-0.172468	0.874007	0.828734
ENSG00000188529	1	23964347	23980927	-2.40522	0.242743	-3.16201	0.00706673	-1.50644	0.182107	-1.26408	0.245143	0.0261038
ENSG00000188536	16	172876	173710	1.51646	0.461421	0.691156	0.556004	0.119923	0.915408	1.17862	0.278518	0.699403
ENSG00000188542	2	240560054	240565256	1.18244	0.565775	0.703203	0.549139	0.67034	0.552686	-0.128064	0.90627	0.743073
ENSG00000188549	15	40331452	40340939	-1.44945	0.481456	-0.485693	0.679052	-0.594511	0.598488	-2.64501	0.0150205	0.0619749
ENSG00000188554	17	43170481	43211689	1.70404	0.407891	3.19536	0.00648704	2.01145	0.0748146	1.31632	0.22618	0.0232364
ENSG00000188559	20	20389530	20712644	-2.64946	0.198171	-1.0547	0.368924	-0.265401	0.814151	0.375078	0.730203	0.544775
ENSG00000188566	9	137205685	137219361	-3.30033	0.108959	-1.09722	0.349937	-0.647221	0.566466	0.0496625	0.963581	0.802506
ENSG00000188603	16	28474111	28495575	1.99207	0.333294	0.928333	0.429039	0.903007	0.423815	0.698029	0.521013	0.423361
ENSG00000188612	17	75165586	75182959	2.61215	0.204563	0.689379	0.557019	0.406319	0.71893	0.710046	0.513864	0.47701
ENSG00000188636	22	44492583	44498233	-2.64281	0.1993	0.902443	0.442023	0.0789251	0.944268	-0.431757	0.691391	0.777943
ENSG00000188641	1	97077743	97995000	-3.03156	0.140924			-1.68737	0.13503	-1.63464	0.132859	0.136192
ENSG00000188643	1	153606886	153613145	1.27614	0.535394	2.90042	0.0134797	3.00208	0.00783665			0.0148871
ENSG00000188647	9	69709522	69760011	1.21565	0.554915	0.726141	0.536185	0.53265	0.637081	0.376274	0.729377	0.622897
ENSG00000188649	10	95907603	96033745	-0.497265	0.80916	0.566156	0.629591	0.953703	0.398266	1.47685	0.174512	0.494105
ENSG00000188672	1	25362249	25430192	0.640446	0.755763	2.34173	0.0460542	4.36695	0.000109761			0.000328624
ENSG00000188677	22	43999211	44172939	-5.38949	0.00885642	-1.98868	0.0902394	-0.65303	0.562989	-0.41917	0.699945	0.0330061
ENSG00000188690	10	125784980	125823258	1.06234	0.605886	0.472507	0.687299	-1.07328	0.341787			0.549497
ENSG00000188725	5	61157704	61162468	0.0149843	0.994193	0.310132	0.791627	-0.742713	0.510639	-0.931985	0.391507	0.977219
ENSG00000188732	7	23680130	23703249	-1.22294	0.552543	1.67011	0.154809	0.727751	0.519192	0.907361	0.404141	0.354008
ENSG00000188735	12	121712752	121783001	-0.396034	0.847473	-1.57042	0.180955	-1.47885	0.190243	-1.39343	0.200139	0.323062
ENSG00000188739	1	235131183	235161283	2.39654	0.244448	1.69338	0.149141	1.19983	0.287905			0.212823
ENSG00000188747	9	137423350	137434406	0.686396	0.738858	0.560929	0.632757	0.352986	0.754546	0.197267	0.856076	0.767405
ENSG00000188760	2	219543663	219550595	0.144111	0.944201	-0.325166	0.781776	-0.191858	0.865062	0.242315	0.823699	0.88614
ENSG00000188761	1	113876816	113887581	0.668814	0.745312	-1.74908	0.136219	-1.13542	0.314573	-0.308501	0.776684	0.44511
ENSG00000188783	1	203475806	203491352	-2.79145	0.175182	-1.68277	0.151706	-1.04811	0.353231	-0.709068	0.514444	0.249284
ENSG00000188785	19	57389850	57402992	-1.13843	0.580328	-1.94825	0.0969769	-1.12406	0.31944	-0.958053	0.378396	0.251554
ENSG00000188786	1	37809574	37859592	2.69587	0.190426	-0.55026	0.639241	0.185496	0.869496	-1.81096	0.0959051	0.357765
ENSG00000188807	1	9588911	9614877	-1.48981	0.469334	-2.22286	0.058274	-1.89871	0.0926179	0.809988	0.45644	0.133457
ENSG00000188811	13	39038306	39050109	-2.21001	0.283116	-0.616822	0.599261	0.507958	0.652773	-0.139315	0.898078	0.707243
ENSG00000188820	6	116461370	116463771	1.1382	0.580402	-0.772224	0.510635	-1.31711	0.24337	-1.00566	0.355158	0.404293
ENSG00000188822	1	23870515	23913362	1.64715	0.423721	-0.0826153	0.943892	-0.537316	0.634134	-0.402003	0.711672	0.826614
ENSG00000188827	16	3581181	3611606	0.767689	0.709261	0.44655	0.70364	0.377717	0.737961	-0.177672	0.870239	0.777509
ENSG00000188846	3	40457292	40468587	1.17219	0.569148	1.87712	0.109798	1.33427	0.237283	1.00649	0.354763	0.24466
ENSG00000188868	19	12317477	12333720	-1.79992	0.382021	-0.0445352	0.969736	0.976184	0.387239	0.88052	0.418187	0.872724
ENSG00000188878	17	75909574	75941140	-1.16648	0.571033	-0.0345557	0.976516	0.0276117	0.980488	-0.46956	0.665942	0.958658
ENSG00000188886	2	96122818	96138502	1.0204	0.620187	-0.747757	0.524121	-1.23887	0.27251			0.458311
ENSG00000188895	17	40121971	40136917	-2.59434	0.207667	-2.26335	0.0538403	-2.08379	0.0649394	-0.0591719	0.956613	0.224214
ENSG00000188897	16	11359845	11527247	-0.48946	0.812099	-1.66336	0.156484	-0.0198531	0.98597	0.231978	0.831104	0.947438
ENSG00000188906	12	40196744	40369285	-2.03712	0.322478	-1.53771	0.19021	-2.34649	0.0376768	-2.41278	0.0265302	0.056071
ENSG00000188921	9	20999509	21031640	-1.5126	0.462564	-1.38457	0.238198	-2.04953	0.0694731	0.17567	0.871687	0.277652
ENSG00000188931	1	161364733	161367876	-1.32526	0.519805	1.46804	0.211079	1.0847	0.336678	0.626114	0.564843	0.380617
ENSG00000188938	9	93431441	93453581	-1.45377	0.480151	-0.77219	0.510653	-0.52155	0.644116	-0.243491	0.822857	0.651692
ENSG00000188959	9	110190048	110208159	-1.57992	0.442887	-1.97291	0.0928207	-2.23647	0.047602	-2.08624	0.0550932	0.0785935
ENSG00000188976	1	944203	959309	1.90182	0.355659	-0.639595	0.585847	-1.00558	0.373104	-0.883756	0.416479	0.429501
ENSG00000188986	9	137255327	137273542	-1.24018	0.546956	-0.171379	0.883924	0.260027	0.817848	-0.150593	0.889878	0.836591
ENSG00000188994	6	87151803	87265943	1.63362	0.42754	-1.91975	0.101962	-3.02269	0.00742202	-0.173004	0.873619	0.0290282
ENSG00000188996	6	655939	657100	5.9917	0.00361399	0.926461	0.42997	0.878387	0.436561	2.02401	0.0627555	0.0136085
ENSG00000188997	11	78171249	78188626	0.952349	0.643699	-1.18424	0.313051	-1.76551	0.117873	0.250575	0.817793	0.406872
ENSG00000189001	19	35523367	35528351	-1.45572	0.479561	-0.872352	0.457393	-0.0811491	0.9427	-1.61733	0.137011	0.710765
ENSG00000189007	6	143422832	143450695	-4.92502	0.0167584	-1.76673	0.132309	-1.09171	0.333565	-1.94916	0.0731162	0.0484154
ENSG00000189013	19	54803610	54814517	-0.174155	0.932593	0.4286	0.715022	0.892072	0.429449	1.38591	0.20258	0.744913
ENSG00000189042	19	36687612	36727701	3.95646	0.0546612	1.52694	0.193333	1.98682	0.0784442			0.0834477
ENSG00000189043	7	10931943	10940153	-3.15126	0.125895	-2.01421	0.0861836	-2.5087	0.0262813			0.0523344
ENSG00000189046	12	109088188	109093631	-2.02104	0.326312	-1.74373	0.137421	-1.78706	0.113455	-1.08024	0.320616	0.184857
ENSG00000189050	17	59952240	59964761	2.55559	0.214536	-1.65824	0.157763	-2.73633	0.0153655	-2.96648	0.00638263	0.017267
ENSG00000189057	11	59107185	59127412	-1.61135	0.433864	-2.94394	0.0121448	-2.03677	0.0712276			0.0309049
ENSG00000189058	3	195568705	195584033	-1.34095	0.514873	0.348235	0.766728	1.62563	0.149905	1.03507	0.341268	0.396332
ENSG00000189060	22	37805229	37807432	2.4098	0.241848	-0.341916	0.770841	0.434048	0.700646	0.31467	0.772341	0.645581
ENSG00000189067	16	11547722	11636381	-2.66669	0.19527	1.70481	0.146415	1.34919	0.232079	0.407112	0.708175	0.258508
ENSG00000189068	19	54040825	54063953	2.35268	0.253187	2.23511	0.0569018	1.90444	0.0916389	1.69483	0.11917	0.0990525
ENSG00000189077	7	75986831	75994656	-0.826738	0.688032	-1.23765	0.291729	-1.69199	0.133966			0.289771
ENSG00000189079	12	45729706	45908040	-0.556241	0.787043	-0.414284	0.724145	-1.32035	0.242213	0.0616823	0.954775	0.853285
ENSG00000189091	16	70523791	70577670	-1.56093	0.448388	-0.243736	0.835513	0.567572	0.615164	-0.512362	0.637585	0.674118
ENSG00000189114	19	45178784	45216933	-0.688844	0.737961	1.16276	0.32191	1.50418	0.182763	2.08002	0.0558225	0.167456
ENSG00000189127	5	80556755	80570280	-3.40421	0.0982615	-1.86602	0.111915	-1.94352	0.0851715	-1.64102	0.131353	0.104083
ENSG00000189134	6	28259297	28260958	0.0241048	0.990659	-0.866721	0.460302	0.0944811	0.933307	-0.179468	0.868939	0.968995
ENSG00000189159	17	75135248	75168281	2.36937	0.249837	3.03841	0.00964267	2.89931	0.0102285			0.0146559
ENSG00000189164	19	37371061	37393066	0.0839114	0.967492	-1.9754	0.0924097	-1.99753	0.0768482	-0.851628	0.433624	0.656224
ENSG00000189171	1	153618787	153631360	-0.690907	0.737205	-1.95021	0.0966408	-1.75645	0.11977	-1.80331	0.0973159	0.148084
ENSG00000189180	10	38010650	38065088	-0.973458	0.636366	-0.600175	0.609154	-0.482795	0.668923	-0.806412	0.45843	0.597802
ENSG00000189190	19	52749942	52786807	3.36149	0.102554			-0.64881	0.565514	-0.727207	0.503744	0.262388
ENSG00000189195	1	92080305	92184725	-0.244788	0.905364	0.621893	0.596262	-0.233993	0.835811	0.439478	0.686164	0.812871
ENSG00000189223	2	113211421	113276581	1.04667	0.611213	1.94288	0.0979007	-0.231598	0.837468	0.2231	0.837476	0.561812
ENSG00000189227	15	67521131	67530146	0.670575	0.744665	0.413677	0.724533	-0.367702	0.744663	-0.00530837	0.996106	0.984947
ENSG00000189233	8	28021964	28083936	0.324509	0.874767	1.39307	0.23533	0.979964	0.385403	0.826	0.447588	0.56053
ENSG00000189241	6	116267760	116279930	-1.69001	0.411761	-0.598158	0.610357	-0.639644	0.571019	0.941572	0.386653	0.494565
ENSG00000189266	1	23956839	23963462	-3.95833	0.0545471	-1.2825	0.274591	-0.88795	0.431584	-1.08066	0.320427	0.156212
ENSG00000189269	22	23608452	23632321	-0.804694	0.69593	0.638327	0.58659	-0.997934	0.37675	-0.944678	0.385089	0.515965
ENSG00000189283	3	59747277	61251459	0.145979	0.943479	-0.00583197	0.996036	0.599287	0.595553	1.68071	0.122277	0.9848
ENSG00000189298	6	28349947	28369172	-0.60632	0.768395	-0.532405	0.650153	-0.72385	0.521435	-0.716848	0.50984	0.630024
ENSG00000189306	22	42508344	42519796	3.23411	0.116246	2.95081	0.0119451	0.40867	0.717373	0.466355	0.668085	0.0454012
ENSG00000189308	4	82909973	83012926	0.577275	0.779195	0.0343454	0.976658	-0.0833905	0.941121			0.952976
ENSG00000189319	10	124619292	124744378	-2.57429	0.2112	-0.216578	0.853621	-0.827232	0.463739	0.25529	0.814427	0.656485
ENSG00000189334	1	153614255	153616986	-1.49476	0.467857	-0.916542	0.434925	0.36138	0.748904			0.571403
ENSG00000189337	1	13892792	15118043	2.28311	0.267494	0.90311	0.441686	1.20329	0.286518	-0.381118	0.726032	0.420926
ENSG00000189339	1	1659529	1692795	-4.62092	0.0248152	-0.505722	0.6666	0.17067	0.879844	-0.0257661	0.9811	0.837068
ENSG00000189350	2	28956611	29052230	0.389899	0.849807	0.0369524	0.974887	-0.644507	0.568095	-0.645652	0.552762	0.917011
ENSG00000189362	2	190504338	190534722	-1.80406	0.380928	-2.10196	0.0733518	-2.62343	0.0201445	-1.97179	0.0698464	0.0506627
ENSG00000189376	8	123219967	123241377	0.530973	0.796499	-0.642692	0.584034	-0.631904	0.575687	-0.762758	0.483118	0.634903
ENSG00000189403	13	30456704	30617597	-7.66656	0.000196507	-1.85476	0.114096	-1.69688	0.132844			0.000587732
ENSG00000189409	1	1632163	1635263	-4.35041	0.0346104	-1.20293	0.305474	-1.60881	0.154167	-0.760937	0.484163	0.103936
ENSG00000189430	19	54906148	54916140	0.696512	0.735153	-0.538402	0.64648	-0.698901	0.535892	-1.15979	0.286272	0.557082
ENSG00000196072	10	100273280	100286680	-2.71555	0.187209	0.380712	0.745693	0.553561	0.623918	0.109829	0.919567	0.740025
ENSG00000196074	20	59863564	59933655	1.32855	0.518767	-1.53933	0.189743	-1.02567	0.363632	0.747311	0.492023	0.359057
ENSG00000196083	3	190514051	190659750	0.0633854	0.975441	1.05462	0.368961	0.743497	0.510193	-1.04365	0.337278	0.897343
ENSG00000196091	12	101568353	101686028	0.233977	0.909525	0.156391	0.894013	0.379323	0.736888	0.81174	0.455466	0.836582
ENSG00000196092	9	36833269	37034268	2.78728	0.175827	1.46827	0.211007	1.23477	0.274097	1.55344	0.153216	0.195387
ENSG00000196110	19	9291140	9309838	0.9474	0.645424	-0.553766	0.637107	-1.47188	0.19234	-1.92631	0.0765444	0.228673
ENSG00000196116	9	97412096	97496125	3.05121	0.138368	0.964137	0.411454	1.79646	0.111569	0.0606739	0.955513	0.643353
ENSG00000196118	16	30757423	30762221	1.6491	0.423172	0.239432	0.838377	0.460703	0.683231	-1.0034	0.356244	0.628927
ENSG00000196123	16	67175599	67184040	-3.24095	0.115475	0.693002	0.554949	0.932583	0.408795	1.95556	0.0721786	0.163523
ENSG00000196126	6	32577902	32589848	0.48177	0.814997	0.64741	0.581276	1.98486	0.078739	1.88807	0.0825756	0.188539
ENSG00000196139	10	5035354	5107686	0.842266	0.68249	-0.301128	0.797543	-0.826271	0.464259	-0.841229	0.439259	0.627514
ENSG00000196141	2	200305881	200482264	2.0686	0.315057	1.02008	0.384851	0.581647	0.606426	0.50767	0.640669	0.482947
ENSG00000196150	8	144876497	144902168							-0.339516	0.75492	0.75492
ENSG00000196151	2	159235798	159286703	-4.72697	0.0216887	-0.25651	0.827025	-0.460267	0.683515	-0.64842	0.55106	0.100955
ENSG00000196152	9	127424374	127445372	2.04863	0.31975	-0.516652	0.659843	-0.159494	0.887658	-0.319904	0.768661	0.739856
ENSG00000196154	1	153543613	153550136	1.61425	0.43304	2.70366	0.0212666	1.33417	0.237317			0.0581389
ENSG00000196155	16	67277510	67289499	3.32874	0.105946	1.13971	0.331596	0.289744	0.79746			0.303911
ENSG00000196169	17	74326210	74355820	-8.41728	4.34975e-05	-1.88535	0.10825	-1.33068	0.238548	-0.711464	0.513024	0.000173898
ENSG00000196177	10	123008979	123058290	0.37514	0.855429	-1.40334	0.231896	-1.74806	0.121547	-1.08636	0.317879	0.339525
ENSG00000196182	1	36339624	36385924	-0.291171	0.887542	0.257531	0.826348	-1.6324	0.148215	1.50574	0.166233	0.549846
ENSG00000196187	1	225845536	225882380	0.509722	0.804475	-0.226659	0.84689	0.164118	0.884423	0.541484	0.618588	0.821221
ENSG00000196188	1	206008535	206023909	-1.62136	0.431016	0.065168	0.955727	-1.46445	0.194594			0.840967
ENSG00000196189	1	156147366	156177752	-4.10356	0.0462614	-2.14285	0.0679302	-0.707041	0.531153	-0.700842	0.519335	0.108404
ENSG00000196199	13	19633659	19673441	-4.04632	0.0493908	-1.72398	0.141931	-0.657691	0.560205	-0.660884	0.543431	0.145135
ENSG00000196204	7	4973988	5040675	-0.890304	0.665451	-1.63317	0.16414	-0.945825	0.402174	-0.695826	0.52233	0.39007
ENSG00000196209	20	1470741	1491587	2.68664	0.191948	-0.802634	0.49413	-0.189354	0.866806	-0.235143	0.828835	0.675212
ENSG00000196214	19	52269587	52296046	0.813094	0.692917	0.263592	0.822329	0.628235	0.577905	-0.140746	0.897037	0.800596
ENSG00000196218	19	38433691	38595273	2.79894	0.174027	0.285078	0.808118	0.59816	0.596245	1.24132	0.253747	0.432969
ENSG00000196227	20	59933764	59948680	2.3984	0.244081	0.535122	0.648487	0.382197	0.734969	1.21858	0.262546	0.456605
ENSG00000196230	6	30717435	30725538	-2.98816	0.146703	-1.98096	0.0914962	-0.64148	0.569914	0.256546	0.813531	0.263855
ENSG00000196233	10	96832254	96995956	-3.89957	0.0582348	0.21709	0.853279	-0.459307	0.684139			0.264512
ENSG00000196235	19	39436156	39476670	2.15088	0.296194	-0.741919	0.527365	-0.298592	0.791416	-0.474619	0.662564	0.592964
ENSG00000196236	22	40857077	40932815	-0.1656	0.935897	0.639143	0.586112	0.831098	0.461652	-0.0920324	0.932566	0.875548
ENSG00000196247	7	64666099	64711577	0.162485	0.9371	0.750973	0.522338	1.76385	0.118218	1.9954	0.066563	0.339028
ENSG00000196262	7	44796680	44824564	0.63445	0.757978	-0.482608	0.680978	0.0100757	0.992879	-0.401587	0.711957	0.973073
ENSG00000196267	19	52153864	52171643	3.98535	0.0529183	-0.169441	0.885228	1.1262	0.318519	-0.203501	0.85158	0.354866
ENSG00000196268	19	21397119	21427577					0.200043	0.859364	0.456149	0.674928	0.798553
ENSG00000196284	6	44809317	45377953	-0.453754	0.825577	-1.19642	0.3081	-1.07231	0.342224	-0.857904	0.430243	0.514849
ENSG00000196290	2	200889327	200903938	-0.769353	0.70866	2.76323	0.0185746	3.20563	0.00452097	-0.267479	0.805739	0.014912
ENSG00000196296	16	28878405	28904466	0.556077	0.787104	0.486323	0.67866	-0.21557	0.848575	0.438325	0.686944	0.768727
ENSG00000196305	9	92210207	92293854	0.377476	0.854538	0.922082	0.432154	0.522573	0.643466	-0.226337	0.835151	0.752229
ENSG00000196313	7	72879349	72951440	2.2496	0.27458	1.24977	0.287027	1.30559	0.247519	1.35871	0.211582	0.252451
ENSG00000196323	11	130226677	130314917	-0.347352	0.866032	-0.436027	0.710305	-0.157464	0.889078			0.847242
ENSG00000196329	7	150722253	150750033	-2.53091	0.218996	-0.5921	0.613978	-0.360796	0.749296	0.0283881	0.979177	0.9192
ENSG00000196345	3	44555193	44594173	-3.69835	0.0724632	-1.03466	0.378092	-0.614917	0.585994	-0.77478	0.476248	0.230692
ENSG00000196352	1	207321519	207386804	4.69048	0.0227233	0.123598	0.916144	1.21632	0.281333	0.53554	0.622445	0.113952
ENSG00000196357	19	36182276	36246257	-2.95407	0.151367	-2.04665	0.0812425	-1.08737	0.335488	-1.16297	0.284952	0.162466
ENSG00000196358	9	132162058	132244526	0.448206	0.827676	-0.475351	0.685517	0.613402	0.586918	-1.38071	0.204279	0.597437
ENSG00000196363	9	134135365	134159968	-0.0747643	0.971034	-0.4484	0.702471	-0.186862	0.868543	-0.155707	0.886164	0.924975
ENSG00000196365	19	5691834	5720572	-1.25877	0.540964	-1.43675	0.220971	-1.51891	0.178513	-1.52252	0.161563	0.232636
ENSG00000196367	7	98877933	99050831	2.43543	0.236877	-0.217329	0.853119	0.254043	0.821969	-0.442597	0.684057	0.713569
ENSG00000196369	1	144887265	145095528	1.22945	0.550431	-0.563556	0.631166	1.14825	0.309134			0.490801
ENSG00000196371	11	94543921	94549895	2.29258	0.265514	1.36562	0.244684	1.27284	0.259577	1.58073	0.146124	0.217741
ENSG00000196372	10	5638867	5666595	-1.3474	0.512855	0.046381	0.968483	-0.294912	0.793929	0.605433	0.577767	0.894964
ENSG00000196378	8	144772224	144787345					-0.432124	0.701909	-0.475954	0.661674	0.682611
ENSG00000196387	12	133080474	133107526	1.7583	0.393125	1.01369	0.387833	0.304205	0.787589	-0.736406	0.498363	0.54329
ENSG00000196388	17	4988130	4997610	-0.596959	0.771871	-0.668564	0.568988	1.0366	0.358541	0.899393	0.408281	0.547038
ENSG00000196396	20	50510321	50585241	-0.742856	0.718259	0.881581	0.452647	1.82742	0.105534	2.09992	0.0535185	0.14557
ENSG00000196405	14	99971449	100144236	3.75462	0.0682234	1.0616	0.365802	0.285636	0.800271	-0.680159	0.531739	0.268344
ENSG00000196407	1	151847101	151853712	3.58533	0.0816294			-0.106188	0.925066	3.02219	0.00545824	0.0164621
ENSG00000196411	7	100802565	100827523					0.608889	0.589672	0.934031	0.390468	0.48903
ENSG00000196415	19	840999	848175	4.03189	0.0502075	1.01077	0.389203	-0.120435	0.915049	0.0147156	0.989205	0.952283
ENSG00000196417	19	53389793	53430413	5.18705	0.0117614	2.40051	0.0408581	1.37211	0.224244	0.738155	0.497343	0.0352386
ENSG00000196418	1	247121975	247172020	-0.787821	0.701997	-1.52484	0.193947	-1.21338	0.282497	-1.76589	0.10446	0.23314
ENSG00000196419	22	41621163	41664048	-0.0910441	0.964731	0.379282	0.746615	1.0233	0.364743	0.540927	0.618949	0.877849
ENSG00000196420	1	153537147	153541765	2.24011	0.27661	-1.01783	0.385899	-1.75194	0.120722	1.20984	0.265985	0.22669
ENSG00000196421	20	64034344	64039962	1.35825	0.509466	2.66436	0.0232233	2.12037	0.0603714	1.92144	0.0772926	0.0550481
ENSG00000196422	9	135479079	135488893					0.259189	0.818425	-0.152081	0.888797	0.861526
ENSG00000196428	3	150408298	150466422	1.03185	0.616268	1.41027	0.229599	0.446659	0.692386	0.871887	0.422765	0.475251
ENSG00000196436	16	74376306	74392115	2.26973	0.270308	1.40235	0.232224	-0.362885	0.747894	-0.602712	0.579478	0.440505
ENSG00000196437	19	37411155	37469275	0.372241	0.856534	-1.72998	0.140548	-0.231623	0.837451			0.66696
ENSG00000196449	1	37802945	37808208	-2.23485	0.277738	0.490311	0.676173	1.28191	0.256198	-0.581523	0.592881	0.430853
ENSG00000196453	7	149431363	149461062	-1.59719	0.437916	-0.276643	0.81369	-1.07225	0.342251	0.461253	0.671503	0.604924
ENSG00000196455	3	130678934	130746829	-0.545264	0.791147	-1.03803	0.376542	-0.804281	0.476232	-0.990511	0.362454	0.52812
ENSG00000196456	7	150368790	150398630	0.0714268	0.972327	-1.38455	0.238205	-1.11949	0.321408	-0.0288313	0.978852	0.949093
ENSG00000196458	12	132918306	132956306	-4.13616	0.0445548	-0.725245	0.536689	-1.00105	0.375262	-0.885933	0.415331	0.153058
ENSG00000196465	12	56152256	56159647	-0.726508	0.724203	-2.50949	0.0325325	-4.23171	0.000178145	-3.05814	0.00492764	0.00068443
ENSG00000196466	19	12390016	12401271	0.200129	0.922569	0.69295	0.554979	0.405117	0.719726	-0.0263362	0.980682	0.941414
ENSG00000196470	16	48356364	48448402	-1.28161	0.533647	-0.931437	0.427497	-0.106785	0.924646	-0.652824	0.548359	0.756715
ENSG00000196476	20	270863	290778	-1.06588	0.604688	-0.372288	0.751131	-0.491673	0.663207	-0.907854	0.403886	0.621111
ENSG00000196498	12	124324415	124567612	-0.097639	0.962178	1.37598	0.241124	0.193305	0.864054			0.902792
ENSG00000196502	16	28605196	28614279	-1.0991	0.593476	-0.149881	0.898401	0.682384	0.545572	0.687931	0.527061	0.731391
ENSG00000196504	2	152651593	152718012	2.24021	0.276588	-1.46691	0.211431	-2.54668	0.0240914			0.061592
ENSG00000196505	1	117863485	117929621	4.77983	0.0202626	0.258176	0.82592	-0.528612	0.639636	1.13006	0.298802	0.0867689
ENSG00000196510	12	110372900	110403730	-1.07013	0.603248	0.10929	0.925822	0.745608	0.508993	1.6471	0.129928	0.664028
ENSG00000196511	7	144451941	144836395	-1.83846	0.371913	-1.41078	0.229431	-0.771461	0.494414	-0.612053	0.573615	0.396673
ENSG00000196517	1	43991500	44031467	1.72093	0.403258	3.06082	0.00912113	2.18245	0.0532288			0.0231784
ENSG00000196531	12	56712305	56731628	-3.94407	0.055424	-2.68488	0.0221829	-1.35167	0.231221	-0.511204	0.638346	0.0608393
ENSG00000196535	17	29071122	29180398	-0.416942	0.839527	-0.657454	0.575426	-0.888407	0.431347	0.29209	0.788272	0.710355
ENSG00000196544	17	8188345	8190180	1.10658	0.590966	1.31623	0.262167	1.57082	0.164128	0.157651	0.884752	0.519336
ENSG00000196547	15	90902218	90922584	-2.48071	0.228271	0.990497	0.398785	1.78359	0.114158	0.909301	0.403137	0.23279
ENSG00000196549	3	155024124	155183704	0.407162	0.843242	0.156596	0.893875	-0.251486	0.823731			0.859868
ENSG00000196557	16	1153106	1221771	0.900309	0.661924	0.402878	0.731443	-0.174472	0.877188	1.26379	0.245253	0.698581
ENSG00000196562	20	47656197	47786616	-4.79813	0.0197883	-0.82841	0.480366	-0.248949	0.825481	-0.571271	0.599416	0.0875963
ENSG00000196565	11	5253188	5505605	1.87526	0.362417	1.54193	0.188995	1.37485	0.22332	1.48764	0.171383	0.221125
ENSG00000196576	22	50274979	50307646	-1.47584	0.47351	-0.361116	0.758363	-0.83157	0.461398	-0.963416	0.375733	0.534652
ENSG00000196586	6	75749201	75919537	-1.02229	0.61954	0.33501	0.775344	0.428305	0.704419	-1.45381	0.181332	0.559335
ENSG00000196588	22	40410281	40636719	1.47741	0.473041	1.10826	0.345113	0.88548	0.432867	1.58014	0.146274	0.303011
ENSG00000196591	6	113933028	114011308	-1.05772	0.607456	0.542119	0.644207	0.889434	0.430815	0.537878	0.620927	0.579198
ENSG00000196597	9	96816269	96875623	1.68285	0.413745	1.89665	0.106152	1.43651	0.203246	1.0234	0.346739	0.213718
ENSG00000196605	19	9751993	9793180	-0.845203	0.681443	-1.02852	0.380928	-0.964012	0.393186	-1.70946	0.116015	0.309835
ENSG00000196616	4	99304971	99321401	3.26579	0.112713	-0.0336284	0.977146	0.608853	0.589694	-1.18144	0.277373	0.885606
ENSG00000196636	7	97117698	97181763	0.342537	0.867872	1.64383	0.161405	1.69574	0.133106	0.769613	0.479194	0.362316
ENSG00000196642	9	136807943	136841187					0.327698	0.771623	-0.296893	0.784876	0.778415
ENSG00000196646	19	12163064	12189871	-0.47383	0.817992	-0.69494	0.553843	-0.162661	0.885442	1.25427	0.248825	0.723087
ENSG00000196652	7	99504662	99534700	1.15422	0.575084	1.65846	0.157708	0.629627	0.577063	0.318218	0.769845	0.481721
ENSG00000196653	3	44712643	44723831	-2.16368	0.293329	-0.275559	0.814406	0.132952	0.906258	-0.076887	0.943643	0.874838
ENSG00000196655	11	119018763	119025454	0.0178779	0.993072	-0.751447	0.522076	-1.06602	0.345066	-1.41311	0.193859	0.971172
ENSG00000196659	2	177548998	177552796	-2.2457	0.275412	-0.822941	0.483269	-1.32657	0.240001	-0.281091	0.796066	0.45042
ENSG00000196663	14	102362941	102502477	0.546423	0.790713	-4.83345	3.82908e-05	-4.0828	0.000298889	-0.913031	0.40121	0.000135784
ENSG00000196668	12	116533422	116536518	-0.652417	0.751347	0.237196	0.839866	-0.0222095	0.984305	0.136893	0.89984	0.951709
ENSG00000196670	5	180847611	180861285	-0.218699	0.91541	2.27906	0.0521966	2.65317	0.018774	2.77939	0.0106056	0.0257664
ENSG00000196678	16	20780193	20900349	-0.287569	0.888924	-0.525714	0.654262	-0.903533	0.423545	-0.450354	0.678826	0.735858
ENSG00000196683	7	22812628	22822849	-1.05983	0.606738	0.448196	0.7026	0.238296	0.832836	0.131147	0.904024	0.813537
ENSG00000196684	19	16134028	16158575	0.948155	0.64516	1.81479	0.122105	1.595	0.157731	0.871608	0.422914	0.24668
ENSG00000196689	17	3565444	3609411	1.28803	0.531599	0.209921	0.858071	-0.14088	0.900696	-0.38727	0.721792	0.815951
ENSG00000196693	10	42574185	42638570	2.12569	0.301885	-0.208585	0.858966	-0.695578	0.537832	0.271795	0.802669	0.700206
ENSG00000196696	16	69976297	70065948	-0.890747	0.665295	-1.1013	0.348149	-0.461209	0.682902	-0.487238	0.654169	0.59484
ENSG00000196700	20	63956704	63969930	1.69144	0.411365	1.60341	0.171962	1.94071	0.0856246	0.748673	0.491234	0.197211
ENSG00000196704	17	68205481	68257712	1.86302	0.365558	0.697296	0.552499	2.00761	0.075371	2.66101	0.0144212	0.0477149
ENSG00000196705	19	21142024	21196053					-0.330746	0.769559	0.300169	0.782562	0.776217
ENSG00000196712	17	31094927	31382116	2.36225	0.251264	1.28406	0.274008	1.62846	0.149197	0.656103	0.546352	0.263262
ENSG00000196715	7	65873074	65959563	0.814151	0.692538	1.89794	0.105914	1.3694	0.225161	1.46217	0.178835	0.216008
ENSG00000196724	19	57921882	57935402	-4.4817	0.0295065	-1.02362	0.383201	-0.420913	0.709286	-0.462695	0.670536	0.123632
ENSG00000196730	9	87497228	87708634	0.496853	0.809315	0.447035	0.703334	0.56148	0.618964	0.642571	0.554658	0.69295
ENSG00000196735	6	32628179	32647062	4.06394	0.0484093	4.05582	0.000550069	0.598983	0.59574	0.542146	0.618159	0.00217831
ENSG00000196743	5	151212150	151270440	0.542958	0.79201	1.50529	0.199724	1.41872	0.208898	1.22999	0.258105	0.33261
ENSG00000196747	6	27808173	27808667	-0.932676	0.650564	-0.835395	0.476673	-0.850465	0.451281			0.530053
ENSG00000196756	20	38419638	38435409	-1.198	0.560676	-2.05909	0.0794113	-0.455824	0.686406	-0.222634	0.83781	0.401493
ENSG00000196757	19	11925068	11950773	0.261679	0.898868	1.28599	0.27329	0.985122	0.382907	-0.0373392	0.972614	0.907573
ENSG00000196776	3	108043091	108091862	0.399095	0.846308	-0.0276201	0.981228	0.0272979	0.98071	0.384954	0.723387	0.964942
ENSG00000196781	9	81583683	81689547	0.888754	0.665999	1.45752	0.214369	0.944142	0.403012	1.85607	0.0879133	0.230547
ENSG00000196782	4	139716753	140154184	0.136135	0.947284	-0.616441	0.599486	-1.34529	0.233433	-1.10731	0.308638	0.769063
ENSG00000196787	6	27133043	27133535	-3.54064	0.0855047	-2.45735	0.0363146	-1.50279	0.183166	-1.50349	0.166865	0.0797437
ENSG00000196792	14	30893799	31026401	-1.02173	0.619731	-1.19498	0.308683	-1.59203	0.158507	-1.47471	0.175136	0.259826
ENSG00000196793	10	43556344	43574618	-0.85588	0.677644	-1.07577	0.359439	-1.0799	0.338818	-0.613134	0.572938	0.486496
ENSG00000196812	6	28107689	28130082	2.42511	0.238869	0.536497	0.647646	0.732865	0.51626	-0.51849	0.633568	0.494031
ENSG00000196814	9	126326829	126507041	1.20604	0.558046	1.73868	0.138563	1.22194	0.279115	1.0714	0.324591	0.275181
ENSG00000196821	6	34587288	34696859	2.28355	0.267402	1.83506	0.11799	1.11503	0.323343	1.0448	0.336745	0.226043
ENSG00000196839	20	44584896	44652252	0.281649	0.891197	1.03267	0.379012	0.390867	0.72919	0.576525	0.596063	0.733245
ENSG00000196843	2	96536743	96552634	1.15683	0.574222	-0.515591	0.660497	-0.280824	0.803566	-0.0700233	0.948667	0.857733
ENSG00000196850	12	110533245	110583318	1.75554	0.393868	1.47694	0.208324	0.476955	0.672695	0.332132	0.760084	0.501487
ENSG00000196865	10	113854661	113917194	-0.821343	0.689962	-0.578818	0.62195	-1.03492	0.35932	1.02964	0.343806	0.505967
ENSG00000196866	6	26198784	26199293	-0.532616	0.795883	0.250281	0.831162	-0.125211	0.911693			0.863402
ENSG00000196867	19	56538948	56556808	2.9963	0.145605	0.584623	0.61846	0.609912	0.589047	0.407964	0.707593	0.453369
ENSG00000196872	2	98793846	98936259	-5.16916	0.0120548	-1.70193	0.147098	-0.770753	0.49481			0.0334807
ENSG00000196878	1	209614870	209652425	7.85306	0.000136712	0.779612	0.506599	0.676174	0.549235	0.880907	0.417983	0.000546829
ENSG00000196890	1	228458103	228463104	-1.4023	0.495832	0.135368	0.908193	-0.274817	0.807685			0.822373
ENSG00000196911	6	116681187	116741867	0.460067	0.82319	1.49931	0.201517	1.56023	0.166989	0.940313	0.387288	0.362165
ENSG00000196912	2	97492663	97589877	1.00522	0.6254	0.338179	0.773277	0.0183853	0.987007	0.0534519	0.960804	0.962874
ENSG00000196923	5	177483394	177497606	-0.203666	0.921205	-1.07162	0.361297	-1.30447	0.247925	0.345932	0.750441	0.727949
ENSG00000196937	7	121348878	121396364	-0.287858	0.888813	-0.0895086	0.939219	-0.264733	0.814611	0.273578	0.801402	0.887344
ENSG00000196943	14	24299850	24309124	-4.73927	0.0213493	-1.416	0.227711	-0.995146	0.378085			0.0574502
ENSG00000196950	2	195575977	195737702	-1.6156	0.432654	1.30807	0.265139	0.980558	0.385116	0.526634	0.628245	0.416417
ENSG00000196954	11	104942866	104969366	0.205704	0.92042	1.08203	0.356649	0.685529	0.543723	1.04852	0.335029	0.704865
ENSG00000196961	19	49767001	49807114	1.93526	0.347263	1.42471	0.224865	1.33554	0.236838	0.812973	0.454782	0.299198
ENSG00000196967	19	37106734	37172741	1.88172	0.360767	0.113083	0.923255	-0.496911	0.659844	-0.166634	0.878235	0.827285
ENSG00000196968	10	73772276	73780251	-0.661133	0.748137	1.2763	0.27692	0.711591	0.528513	0.757585	0.48609	0.515168
ENSG00000196975	2	69644425	69827112	-1.54851	0.452007	0.0659137	0.955221	0.990188	0.380465	1.58173	0.145868	0.768286
ENSG00000197006	16	21597218	21657471	2.94586	0.152507	-0.921326	0.432531	-0.698448	0.536156	-0.82253	0.449498	0.340791
ENSG00000197008	7	64794388	64833681	1.84654	0.369816	2.12414	0.0703691	2.33305	0.0387857	2.11626	0.0516866	0.065534
ENSG00000197013	19	21496682	21556270	-2.82916	0.169425	-0.898028	0.444259	-0.0103021	0.99272	-0.0818871	0.939985	0.97302
ENSG00000197019	19	40421589	40425992	0.707742	0.731047	1.73233	0.140011	1.99009	0.0779537	1.64534	0.130341	0.155206
ENSG00000197020	19	21722771	21767579	-2.12507	0.302028	-0.30462	0.795248	-0.677729	0.548316	-0.866342	0.425722	0.542125
ENSG00000197024	7	149126416	149183042	-6.73177	0.00107753	0.446786	0.703491	1.21673	0.281172	0.616321	0.570945	0.00431206
ENSG00000197037	7	99616946	99632408	2.23273	0.278194	1.25848	0.28368	0.564765	0.616914	-0.290559	0.789357	0.501888
ENSG00000197043	5	151100706	151157815	2.88619	0.160989	2.8123	0.0165856	2.5729	0.0226733	2.86265	0.00848881	0.017548
ENSG00000197044	19	11767000	11784078	-1.20508	0.558362	-1.15009	0.32721	-1.06816	0.344095	-1.26468	0.24492	0.353474
ENSG00000197045	14	54474484	54489025	-0.580203	0.778104	-1.26804	0.280038	-0.925372	0.412427			0.509005
ENSG00000197046	18	45825675	45844094	-0.284219	0.89021	-0.156381	0.89402	0.483834	0.668253	-0.331376	0.760614	0.840957
ENSG00000197050	19	37007857	37130368	3.57722	0.082322	1.5842	0.177157	0.471095	0.676486			0.178763
ENSG00000197054	19	11965037	11980617	-1.45325	0.480308	-0.354225	0.762835	-0.130124	0.908243	-0.204754	0.850676	0.821464
ENSG00000197056	1	35032172	35115859	-0.885433	0.667171	-0.609184	0.603791	-1.03015	0.361541	-0.596253	0.583549	0.556813
ENSG00000197057	4	36281616	36347511	-0.116344	0.954939	-0.797918	0.496671	-0.586524	0.603411	0.116912	0.914399	0.888717
ENSG00000197061	6	26103933	26104337	0.790583	0.701003	-1.51165	0.19783	-2.21251	0.0500324	-1.57155	0.148479	0.133645
ENSG00000197062	6	28267058	28278224	0.690063	0.737514	-0.266239	0.820575	-0.327313	0.771885	-0.236881	0.82759	0.794684
ENSG00000197063	17	81918270	81927735	-0.95277	0.643552	2.18333	0.062892	2.87631	0.0108456	1.46848	0.176966	0.035757
ENSG00000197070	9	137605685	137615360	0.734916	0.721144	0.914742	0.435827	0.470314	0.676992	0.738186	0.497325	0.595831
ENSG00000197077	22	24952716	25197448	1.33287	0.517409	0.999088	0.394707	0.773408	0.493325	0.676596	0.533891	0.483879
ENSG00000197081	6	159969082	160113507	0.750427	0.715511	-0.0956808	0.935037	1.05975	0.347911	3.4088	0.00172363	0.00708994
ENSG00000197093	7	100159244	100168617	0.777342	0.705775	0.327032	0.780556	-0.240764	0.831131	-0.00126393	0.999073	0.996331
ENSG00000197102	14	101964573	102056443	2.69914	0.189888	3.19721	0.00645608	2.69644	0.0169256	2.03056	0.0619097	0.0170433
ENSG00000197111	12	53452102	53481162	-2.61936	0.203316	-1.69843	0.147932	-0.397159	0.725007	0.566576	0.60242	0.342781
ENSG00000197114	20	63707465	63736142	-1.78927	0.384844	2.7363	0.0197523	3.15838	0.00515048	-0.0374771	0.972512	0.0190611
ENSG00000197119	14	100291116	100306547	-2.1631	0.293458	-0.673673	0.566039	-1.37675	0.222681	-1.32175	0.224272	0.299672
ENSG00000197122	20	37344685	37406050	-0.482352	0.814778	-0.437373	0.709451	-0.613691	0.586741	-0.614652	0.571989	0.694535
ENSG00000197124	19	19997058	20039505					0.606974	0.590843	0.767474	0.480416	0.536728
ENSG00000197128	19	57466663	57477570	-1.19304	0.562298	-0.228674	0.845546	-0.349086	0.757172	-0.534907	0.622857	0.730927
ENSG00000197136	11	65615776	65637439	-2.45609	0.232923	-2.95568	0.0118054	-3.63235	0.00129411	-0.309468	0.776003	0.00466608
ENSG00000197142	10	112374116	112428379	3.26212	0.113118	1.32942	0.257417	2.27201	0.0441793	2.39256	0.0278232	0.0566971
ENSG00000197147	1	89524829	89597861	0.194015	0.924928	0.809321	0.490539	0.307991	0.785009	0.134104	0.901871	0.860283
ENSG00000197150	7	151028422	151047782	0.770018	0.70842	1.22904	0.295097	0.729929	0.517943	-0.338491	0.755636	0.586155
ENSG00000197157	7	127652194	128092609	-0.809612	0.694165	-1.77128	0.131317	-0.664957	0.55588	-0.480891	0.658386	0.432176
ENSG00000197162	16	30573740	30585769	-1.28364	0.533	-1.49278	0.203486	-1.83579	0.103948			0.197658
ENSG00000197165	16	28591943	28597050	-1.92924	0.348767	-0.0301502	0.979509	-0.813016	0.471456	-0.676095	0.534194	0.917133
ENSG00000197170	17	67337916	67366605	1.35826	0.509463	1.57847	0.178728	0.514453	0.64863	-0.0382927	0.971915	0.881549
ENSG00000197182	22	46053869	46113928	-1.23473	0.54872	0.182603	0.876382	0.933651	0.408258	1.26825	0.243591	0.597198
ENSG00000197183	20	32443059	32585333	4.42418	0.0316567	2.27898	0.0522053	1.33916	0.23557	1.567	0.14966	0.0656212
ENSG00000197191	9	137225174	137226315	2.99907	0.145234	1.74	0.138263	1.08475	0.336654	0.821587	0.450017	0.217448
ENSG00000197208	5	132294394	132344190	1.18327	0.565503	6.85265	5.29262e-09	7.80336	4.79003e-12	6.70644	7.0017e-10	1.9013e-11
ENSG00000197217	8	23385783	23457695	2.07713	0.313065	2.25068	0.055196	2.78487	0.0136388	2.6139	0.0162487	0.0257847
ENSG00000197223	2	68041130	68110948	-2.82162	0.170564	-1.71968	0.142928	-0.384031	0.733745	-0.0628428	0.953925	0.750137
ENSG00000197226	5	179862066	179907897	5.17632	0.0119365	3.09782	0.00831509	1.07161	0.34254	1.7283	0.112052	0.018651
ENSG00000197238	6	27824092	27824480	-0.443448	0.829477	-0.306042	0.794313	-1.15453	0.306498			0.70918
ENSG00000197249	14	94376747	94390693	-1.26239	0.539802	0.543212	0.643539	1.39263	0.21739	1.23319	0.25687	0.380462
ENSG00000197253	16	1227272	1230184	-0.402542	0.844998	-0.0935878	0.936455	-0.685233	0.543896	-1.09594	0.313632	0.820088
ENSG00000197256	19	11164270	11197791	0.854258	0.678221	1.10235	0.347688	1.42019	0.208427	0.422119	0.697937	0.462169
ENSG00000197265	8	30578318	30658236	1.15808	0.573807	-0.0787233	0.946531	-0.110971	0.921702	0.92428	0.395434	0.876367
ENSG00000197272	16	28499362	28512051	-2.76173	0.179821	-1.22344	0.297304	-0.669091	0.553426	-0.273376	0.801545	0.44044
ENSG00000197283	6	33419661	33453689	-1.45109	0.480961	1.62747	0.165618	0.59999	0.595122			0.35266
ENSG00000197296	20	44302840	44311202	0.198899	0.923044	0.714021	0.543011	0.687928	0.542313	-1.14834	0.291054	0.731256
ENSG00000197299	15	90717346	90816166	-0.458895	0.823633	-0.134997	0.908443	-0.624771	0.580005	-0.229636	0.832784	0.834327
ENSG00000197302	16	31713229	31794869	-0.88571	0.667074	-1.24282	0.289717	-0.831901	0.46122	-0.377404	0.728596	0.543754
ENSG00000197312	1	15617458	15669044	-1.06642	0.604505	-0.770745	0.511445	-0.243479	0.829255	-0.198959	0.854855	0.75383
ENSG00000197321	10	29457338	29736959	-2.01964	0.326646	0.57562	0.623876	0.736586	0.514133	1.25706	0.247777	0.409768
ENSG00000197323	1	114392790	114511203	1.30253	0.52699	0.599396	0.609618	-0.436733	0.698884	-0.21467	0.843536	0.706492
ENSG00000197324	14	22871740	22881713	-0.869289	0.672884	-0.0456841	0.968956	-0.145635	0.897363	-1.16682	0.283361	0.90504
ENSG00000197329	2	64092652	64144420	2.99559	0.1457	2.70268	0.0213134	2.40632	0.0330604	-0.982412	0.366392	0.0468472
ENSG00000197343	7	99558406	99576453	-0.889638	0.665686	0.77116	0.511218	0.16465	0.884052	-0.0898475	0.934163	0.852368
ENSG00000197345	11	68891276	68903835	-0.943712	0.646709	-1.01403	0.387674	-1.81877	0.107194	-1.66609	0.125562	0.210793
ENSG00000197353	8	142750150	142752532	-0.98637	0.631899	-0.152444	0.896673	-0.613521	0.586845	-0.858031	0.430174	0.727378
ENSG00000197355	9	137077517	137084539	0.542073	0.792341	0.857898	0.464881	1.4218	0.207911	1.44377	0.184364	0.376308
ENSG00000197362	7	149069641	149090782	0.970708	0.63732	1.66509	0.156052	1.76133	0.118744	1.82484	0.0933868	0.159951
ENSG00000197363	8	144798876	144811169					0.712435	0.528024	0.486435	0.654702	0.595184
ENSG00000197372	19	23525631	23687220	-0.68331	0.73999	0.774563	0.509355	-0.0876231	0.938138	-0.457653	0.673918	0.827777
ENSG00000197375	5	132369710	132395613	1.11935	0.586689	4.66605	7.0392e-05	6.60575	4.88889e-09	5.71256	1.50244e-07	1.8938e-08
ENSG00000197381	21	45073853	45226560	-1.8607	0.366157	-1.40337	0.231884	-1.02501	0.363941	-1.80883	0.0962961	0.207901
ENSG00000197386	4	3041363	3243957	-1.11251	0.588976	-2.16332	0.0653427	-0.938142	0.406007	-0.442465	0.684146	0.243497
ENSG00000197403	1	158747814	158772195	1.68626	0.4128	-1.17505	0.316819	-2.57496	0.0225649	-2.17716	0.045314	0.0572759
ENSG00000197405	19	47290023	47322066	0.469819	0.819506	-1.20887	0.303093	-1.92594	0.0880337	0.0943973	0.930838	0.638884
ENSG00000197417	17	3608240	3636250	0.193404	0.925163	1.11417	0.342547	0.0404516	0.971419	-0.500834	0.645173	0.918261
ENSG00000197429	1	45694324	45750653	-2.06178	0.316653	-1.40032	0.232901	-2.09658	0.0633111			0.133575
ENSG00000197442	6	136557046	136793097	0.6223	0.762472	-2.28444	0.0516437	-1.26864	0.261153	1.21389	0.26439	0.167761
ENSG00000197448	7	143244093	143270854	0.413117	0.840979	0.401921	0.732056	0.339938	0.763343	0.322379	0.766923	0.782887
ENSG00000197451	5	178204533	178211163	0.878406	0.669656	-1.01844	0.385612	-1.19218	0.290993	-1.1331	0.297507	0.400337
ENSG00000197457	20	63639705	63657682	0.55811	0.786344	4.7747	4.7517e-05	8.02636	1.1673e-12	8.41005	1.05545e-14	4.18246e-14
ENSG00000197465	4	143870864	143905563	-3.53895	0.0856539	-0.693696	0.554553	-0.452027	0.688881	-0.461487	0.671346	0.341077
ENSG00000197471	16	29662979	29670876	-0.290325	0.887867	-0.24735	0.83311	-0.742363	0.510838	0.0163798	0.987984	0.959104
ENSG00000197483	19	55476617	55484487	1.18552	0.564766	-0.529623	0.65186	-0.655186	0.561701	-0.596365	0.583478	0.591895
ENSG00000197506	9	84275457	84340758	1.76423	0.391531	-1.0616	0.365804	-0.752093	0.505314	-0.250054	0.818165	0.560494
ENSG00000197520	1	222737202	222751004	-3.34034	0.104735	-1.08805	0.353979	-0.309879	0.783724	0.127984	0.906328	0.586522
ENSG00000197530	1	1615454	1630605	-5.22021	0.0112341	-1.50856	0.198748	-0.347547	0.75821	-0.0585455	0.957072	0.0591226
ENSG00000197535	15	52307281	52529132	-0.554364	0.787744	-0.12853	0.912811	-0.485062	0.667462	-0.389513	0.720248	0.818523
ENSG00000197540	19	544034	549924	3.24807	0.114679	2.80424	0.0168989	1.76094	0.118827	2.1213	0.0511319	0.0419193
ENSG00000197548	3	11272309	11557665	-0.173817	0.932724	0.520771	0.657304	1.0227	0.365022	0.652591	0.548501	0.782131
ENSG00000197555	14	71320449	71741229	0.341433	0.868294	0.111682	0.924203	-0.125249	0.911666	1.86887	0.085745	0.819601
ENSG00000197561	19	851014	856247	-1.53567	0.455766	1.16682	0.320221	1.18995	0.291895	-0.582661	0.592158	0.404183
ENSG00000197562	16	589357	629272	0.0352673	0.986334	-0.826235	0.48152	-1.3622	0.22761	-0.920357	0.397442	0.942067
ENSG00000197563	18	61905255	62187118	3.5192	0.0874158	0.619185	0.597862	1.00212	0.374754	1.00707	0.354484	0.24457
ENSG00000197566	17	16620734	16653856	2.00592	0.329944	0.213244	0.855849	-0.492685	0.662557	-0.131258	0.903943	0.792355
ENSG00000197568	1	70354786	70385339	2.01424	0.327942	0.0529383	0.96403	-1.2716	0.260041	-1.53852	0.157199	0.797484
ENSG00000197579	9	32540544	32552586	1.30897	0.524948	1.59385	0.174532	1.14925	0.308714	-0.303154	0.780455	0.419634
ENSG00000197586	20	25195693	25228075	1.57619	0.443963	1.58289	0.177516	1.07427	0.341344	-0.671264	0.537119	0.339435
ENSG00000197599	16	1434383	1444556	1.95012	0.343574	-0.212346	0.85645	0.0868921	0.938653	-0.036343	0.973344	0.932459
ENSG00000197601	11	13668668	13732346	-0.636768	0.757121	-1.61561	0.168723	-1.30291	0.248491	-0.432003	0.691225	0.423145
ENSG00000197603	5	37106228	37249376	0.112863	0.956286	-0.265252	0.821228	0.232309	0.836976	1.26745	0.243889	0.873917
ENSG00000197608	19	52064465	52095765	-3.51384	0.0878988	-0.544683	0.642641	-1.06481	0.345614	-0.16477	0.879586	0.417624
ENSG00000197614	12	8637346	8662888	-1.6767	0.415454	-1.37812	0.240392	-0.528031	0.640004			0.410769
ENSG00000197616	14	23381982	23408273	-4.34598	0.0347949	-0.871219	0.457977	-0.19255	0.86458	-1.26986	0.242994	0.146281
ENSG00000197619	19	51991332	52008230	1.08413	0.598516	0.0857257	0.941783	0.589243	0.601733	0.326024	0.764365	0.837678
ENSG00000197622	1	151050971	151070325	-6.18991	0.00264457	-1.79499	0.126232	-1.70786	0.130355	-0.712199	0.512589	0.0101814
ENSG00000197629	11	59208510	59212927	-0.318948	0.876896	0.429082	0.714716	0.915262	0.417552			0.749479
ENSG00000197632	18	63871692	63903888	-3.81211	0.0641049	-1.29076	0.271513	-0.993716	0.378771	-2.44848	0.0243735	0.0653599
ENSG00000197635	2	161992245	162074394	1.44724	0.482126	0.427294	0.715853	-0.199118	0.860007			0.743205
ENSG00000197646	9	5510531	5571282	0.266522	0.897007	1.00461	0.392102	0.405444	0.71951	0.361376	0.739695	0.764834
ENSG00000197647	19	12014715	12035741	3.61046	0.0795137	1.05514	0.368725	0.153013	0.892194	0.726106	0.50439	0.38549
ENSG00000197694	9	128552558	128633662	6.50052	0.00159322	1.56425	0.182673	0.334582	0.766964			0.00476899
ENSG00000197696	15	84655129	84658563	-1.42872	0.487748	0.825684	0.481812	1.26473	0.262625	1.1939	0.272335	0.359623
ENSG00000197705	18	32672673	32773023	1.36824	0.506358	0.0280014	0.980969	0.240972	0.830987	0.594109	0.584903	0.93293
ENSG00000197712	4	38867677	38945739	-1.38931	0.49983	-0.750398	0.522657	-1.12952	0.317095	-1.43862	0.185934	0.346777
ENSG00000197713	2	210002565	210022260	-2.48168	0.228091	1.18397	0.313162	0.825795	0.464516			0.318391
ENSG00000197714	19	57280051	57294069	-0.813542	0.692756	-0.489925	0.676414	0.408206	0.717681	-0.322867	0.76658	0.716532
ENSG00000197721	1	207645113	207738416	-2.2052	0.284164	0.77004	0.511831	0.454316	0.687389	-0.197269	0.856074	0.644911
ENSG00000197724	9	93576584	93679587	-0.124438	0.951808	0.151654	0.897206	0.707073	0.531134	-0.571438	0.59931	0.878477
ENSG00000197728	12	56041351	56044697	5.078	0.0136532	4.5155	0.000119717	5.31826	2.47061e-06	5.39046	7.19169e-07	2.21769e-06
ENSG00000197746	10	71816298	71851251	3.27411	0.1118	2.66717	0.0230787	2.38101	0.0349506	1.08112	0.320221	0.0482214
ENSG00000197747	1	151982915	151993859	3.03308	0.140726	-1.13898	0.331903	0.202302	0.857793	-2.54238	0.0194121	0.0736181
ENSG00000197753	6	35797206	35845397	-2.35229	0.253267	-0.745962	0.525117	0.386511	0.732091	-0.89493	0.410611	0.476512
ENSG00000197756	2	216498825	216579180	-0.774482	0.706807	0.594395	0.612605	-0.399983	0.723131	-0.558484	0.607613	0.667571
ENSG00000197766	19	859453	867884	-2.26942	0.270374	0.867989	0.459646	1.33704	0.23631	1.65776	0.127462	0.232734
ENSG00000197771	10	119829404	119892556	-0.205354	0.920554	1.28165	0.274911	1.77252	0.116421	1.54849	0.154528	0.390143
ENSG00000197774	16	1772810	1781708	0.599551	0.770908	0.471994	0.68762	0.516978	0.647023	0.914142	0.400637	0.646604
ENSG00000197776	14	49693105	49753150	-1.83757	0.372143	-0.962822	0.412092	-1.57281	0.163594	-2.0412	0.0605559	0.152974
ENSG00000197780	1	109062496	109076012	-4.41399	0.0320515	-1.16041	0.322889	-0.439327	0.697184	0.630741	0.56197	0.125557
ENSG00000197782	19	40069152	40090943	-2.2564	0.273132	-0.763691	0.515317	-0.0338187	0.976104	0.0816197	0.94018	0.929399
ENSG00000197785	1	1512162	1534685	1.49806	0.466876	0.431929	0.712907	-0.372909	0.741176	0.209586	0.847195	0.731166
ENSG00000197798	11	126211724	126262984	7.42974	0.000308037	5.4271	3.77703e-06	4.37289	0.000107416	4.37662	5.72264e-05	1.3569e-05
ENSG00000197808	19	36636618	36666853	2.15903	0.294368	2.45381	0.0365839	1.26798	0.2614			0.0898256
ENSG00000197818	20	49812713	49892242	-1.46537	0.476654	0.715628	0.542103	0.482483	0.669125	0.0739791	0.945771	0.823527
ENSG00000197837	12	14767999	14771131	1.76036	0.392571	2.29969	0.0501035	0.922925	0.413664	0.457939	0.673726	0.179562
ENSG00000197841	19	34734155	34745378	-6.49643	0.0016041	-1.97626	0.0922671	-1.46644	0.193989	-1.52109	0.161955	0.00620979
ENSG00000197852	1	111680630	111755824	-3.84402	0.0619089	-0.96118	0.41289	0.674282	0.550353	1.49738	0.168597	0.167113
ENSG00000197857	19	12224686	12294883	0.968875	0.637955	0.888305	0.449207	0.713054	0.527666	0.686728	0.527783	0.537736
ENSG00000197858	8	144082337	144093149					0.287017	0.799326	0.365962	0.736514	0.771411
ENSG00000197860	5	65665928	65723035	1.8708	0.363561	0.437374	0.70945	-0.346749	0.758747	0.349424	0.748007	0.669672
ENSG00000197863	19	36817428	36850787	0.360618	0.860967	1.2299	0.294759	-0.0892727	0.936976	-0.505168	0.642316	0.831843
ENSG00000197872	2	16549459	16666331	0.462058	0.822438	-0.644613	0.58291	-0.487877	0.665649	0.153539	0.887738	0.790074
ENSG00000197879	17	1464186	1492686	2.57947	0.210284	-0.641088	0.584972	0.0573648	0.959477	0.265718	0.806993	0.856165
ENSG00000197880	1	23581495	23640568	-2.15363	0.295577	-0.107462	0.927059	-0.400815	0.722579	1.17098	0.281646	0.73157
ENSG00000197885	3	23889951	23946591	-2.87234	0.163008	-1.28733	0.272789	-0.929644	0.410273	0.465478	0.668672	0.330983
ENSG00000197892	8	29067278	29263124	0.487908	0.812684	0.136031	0.907745	1.45752	0.196715			0.771942
ENSG00000197893	10	113588714	113664070	-1.66788	0.417912	0.69714	0.552588	0.22483	0.842155	-0.75048	0.490189	0.629309
ENSG00000197894	4	99070978	99088801	3.29321	0.109724	0.763172	0.515603	0.319446	0.777221	0.194744	0.857896	0.542758
ENSG00000197903	6	27146361	27146855	-0.509924	0.804399	1.21685	0.299912	1.78563	0.113744	0.883905	0.4164	0.336479
ENSG00000197905	12	2959330	3040676	0.944941	0.646281	0.295357	0.801342	0.132619	0.906492	0.941546	0.386666	0.77942
ENSG00000197912	16	89490719	89557766	-0.620365	0.763188	1.30687	0.265578	1.95169	0.0838681	0.446581	0.681368	0.301023
ENSG00000197930	14	52639915	52695900	-2.44786	0.234491	-0.0849866	0.942284	-0.221414	0.844522	-0.317466	0.770374	0.841735
ENSG00000197933	19	11721265	11739009	-2.77021	0.178488	0.527713	0.653033	-0.199841	0.859505	0.306283	0.778248	0.662558
ENSG00000197937	19	53124072	53159075	4.37826	0.0334687	2.0157	0.0859514	1.55324	0.168898	-0.310345	0.775385	0.0909319
ENSG00000197943	16	81779279	81962685	-1.51839	0.460853	0.0702283	0.952294	1.35629	0.229632	0.233878	0.829742	0.835715
ENSG00000197948	5	141639302	141651418	-0.150406	0.941768	0.48816	0.677514	0.152489	0.892561	0.169377	0.876247	0.891876
ENSG00000197951	19	56595300	56626481	-0.964439	0.639495	0.0181909	0.987636	-0.268184	0.812239	-1.06533	0.32734	0.95334
ENSG00000197956	1	153534599	153536244	1.38565	0.500963	-0.400884	0.732721	-2.34086	0.0381381	-2.53552	0.0197422	0.0536459
ENSG00000197958	9	127447674	127451406	-0.873089	0.671538	0.0991281	0.932702	-0.112062	0.920934	0.41152	0.705163	0.878346
ENSG00000197961	19	9560329	9584504	0.249018	0.903737	-0.821076	0.484261	-0.853629	0.449598	-0.890683	0.412835	0.689825
ENSG00000197965	1	167721192	167791919	-1.30898	0.524947	-1.32103	0.260431	-0.309876	0.783726	-0.51246	0.637521	0.565973
ENSG00000197969	9	77177445	77421537	2.03356	0.323324	1.23834	0.29146	1.13323	0.315508	0.59576	0.58386	0.367173
ENSG00000197971	18	76978827	77133683	2.93469	0.154068	-0.00574716	0.996094	-1.36054	0.228177	-1.03439	0.341584	0.983667
ENSG00000197982	1	37806979	37809454	0.722551	0.725644	0.976161	0.405646	0.356839	0.751955	-0.797384	0.463477	0.610647
ENSG00000197989	1	28578538	28583132	-0.497762	0.808973	-0.689561	0.556915	-0.703734	0.533076	-0.370833	0.733139	0.686004
ENSG00000197992	12	10030678	10066031	-1.01692	0.62138	-0.352047	0.76425	-0.719673	0.523841	-1.7426	0.109114	0.404875
ENSG00000197993	7	142941114	142962363	1.50152	0.465847	-0.376593	0.748351	-2.22902	0.0483466			0.155344
ENSG00000198000	9	92297358	92325636	3.23565	0.116072	1.63736	0.163062	1.14833	0.3091	1.32131	0.224427	0.18106
ENSG00000198001	12	43758944	43798307	1.92773	0.349144	-0.825391	0.481967	-0.30779	0.785146	-1.02062	0.348049	0.512923
ENSG00000198003	19	11420604	11435782	-0.295971	0.885701	1.52395	0.194207	0.765694	0.497646	-1.32638	0.222652	0.503012
ENSG00000198015	12	93467514	93516214	4.24561	0.0392088	0.429517	0.714439	1.14627	0.309971	1.24071	0.25398	0.133997
ENSG00000198018	10	99659509	99711241	1.56276	0.447855	0.817802	0.486006	1.13749	0.313692			0.409953
ENSG00000198026	20	45948660	45972203	-0.912751	0.657548	-0.738113	0.529487	-1.23674	0.273334	-1.01283	0.35174	0.442297
ENSG00000198039	7	64870172	64930981	0.335041	0.870738	1.87851	0.109535	2.55006	0.0239044	1.15385	0.288746	0.0854674
ENSG00000198040	12	133037292	133063304	-1.06119	0.606276	-0.730646	0.533659	-1.22272	0.278809	-0.978579	0.368265	0.435652
ENSG00000198042	8	33485182	33501262	0.117105	0.954645	0.754542	0.520363	0.333498	0.767697			0.887762
ENSG00000198053	20	1894167	1940592	-0.535491	0.794806	-1.00452	0.392144	-0.489744	0.664448	-1.39155	0.200749	0.514016
ENSG00000198055	5	177403204	177442901	-0.362311	0.860321	-0.36723	0.754403	-0.752745	0.504946	-0.305348	0.778907	0.764231
ENSG00000198056	12	56730438	56752374	-3.35791	0.10292	-3.38343	0.00394775	-1.30816	0.246589			0.0112785
ENSG00000198060	10	92291167	92353964	0.277129	0.892932	-0.266933	0.820115	-0.527642	0.640251	0.814503	0.453934	0.777639
ENSG00000198064	16	30222897	30255268	-1.83353	0.373195	-0.995213	0.396544	0.0838153	0.940821	0.0417692	0.969366	0.916609
ENSG00000198081	18	5289019	5297053	0.231602	0.91044	-1.11372	0.342739	-1.28042	0.256751			0.684419
ENSG00000198087	6	47477789	47627263	1.93082	0.348371	0.543351	0.643454	0.486759	0.666369	1.19965	0.270035	0.473212
ENSG00000198089	22	31488688	31618588	-2.24839	0.274838	-2.0145	0.0861386	-1.39547	0.216456	-1.28023	0.239167	0.169937
ENSG00000198093	19	51889235	51905040	2.83013	0.169278	0.699419	0.551291	0.786279	0.486159	1.86683	0.0860879	0.209083
ENSG00000198099	4	99123657	99157792	-0.595961	0.772242	-0.544744	0.642604	-0.605302	0.591866	-0.527789	0.627491	0.669163
ENSG00000198105	10	37776526	37858106	-1.5909	0.439723	-1.07244	0.360927	-0.872455	0.439665			0.412064
ENSG00000198113	9	137277726	137282641	-0.948729	0.64496	1.33633	0.25495	0.617356	0.584509	-0.0633803	0.953531	0.826425
ENSG00000198121	9	110873263	111038470	-4.37381	0.033649	-0.931296	0.427568	-0.393044	0.727742	-0.161052	0.882284	0.18221
ENSG00000198125	22	35606764	35637951	-4.73624	0.0214326	-1.42231	0.225647	-0.973643	0.388476	0.0741965	0.945612	0.115204
ENSG00000198130	2	190189735	190344193	-0.491271	0.811417	-0.442506	0.706199	0.22445	0.842417	0.139472	0.897964	0.836814
ENSG00000198131	19	58228594	58277495	-2.84718	0.166724	-0.960482	0.413229	-0.336809	0.765458	-0.549215	0.613586	0.457605
ENSG00000198133	14	67447084	67533739	-0.389835	0.849831	0.762989	0.515704	2.15977	0.0557518	1.92046	0.0774433	0.153009
ENSG00000198142	2	109614364	109618990	1.69089	0.411517	2.33785	0.0464161	1.81908	0.107133	1.57935	0.146477	0.102655
ENSG00000198146	15	34978341	34988287	1.69482	0.410432	-0.296567	0.800545	-0.935694	0.407233	-0.520136	0.63249	0.595277
ENSG00000198160	1	66924895	66988619	-1.99359	0.332925	1.64173	0.161942	1.67768	0.137287	-0.0964898	0.929308	0.49073
ENSG00000198162	1	117367449	117528872	0.53884	0.793552	-0.773758	0.509796	-0.979401	0.385676	-1.98038	0.0686359	0.267139
ENSG00000198168	11	22813799	22830299	0.992661	0.629727	0.667158	0.569801	1.16329	0.302839	0.983286	0.365966	0.459925
ENSG00000198169	8	144720907	144756417					-0.129133	0.908939	-0.12313	0.909865	0.909405
ENSG00000198171	20	3190350	3204685	2.14429	0.297677	1.7065	0.146016	1.78643	0.113582	1.88904	0.0824179	0.130288
ENSG00000198176	13	113584721	113641473	3.90969	0.0575855	0.506896	0.665873	0.178016	0.874714	-0.476792	0.661116	0.356857
ENSG00000198178	12	7729383	7751605	0.223558	0.913538	-0.858761	0.464432	-0.719183	0.524124	-0.596668	0.583287	0.742759
ENSG00000198182	19	37696371	37719761	-0.168033	0.934957	-0.510474	0.663659	-0.778789	0.490322	-2.03	0.0619819	0.522997
ENSG00000198189	4	87336515	87391188	2.89273	0.160042	0.539285	0.645939	0.00856624	0.993946	-0.626693	0.564483	0.975305
ENSG00000198198	1	43389882	43454247	-0.18998	0.926485	1.31564	0.262383	0.551594	0.625151	1.91362	0.0785052	0.481733
ENSG00000198208	14	74903951	74923302	3.99943	0.0520854	2.82768	0.0160021	2.10418	0.0623594	2.06987	0.0570299	0.0347519
ENSG00000198216	1	181317690	181813262	1.53616	0.455622	-0.522365	0.656322	-1.53335	0.17442	-0.0987478	0.927659	0.708869
ENSG00000198218	3	49029707	49094363	-1.13576	0.581215	0.0646114	0.956105	0.51659	0.647269	-0.36888	0.734492	0.865178
ENSG00000198225	6	63211446	63213024	3.64913	0.0763454	0.0874528	0.940613	-0.797393	0.480017	-0.158857	0.883877	0.740329
ENSG00000198231	17	63773603	63819317	-0.0333656	0.987071	1.9012	0.105315	0.883734	0.433774	0.340678	0.754108	0.944021
ENSG00000198242	17	28719985	28724359	0.353072	0.863847	0.261346	0.823817	0.9959	0.377724	1.43388	0.187388	0.641796
ENSG00000198246	10	71319259	71381423	5.30157	0.0100284	1.92036	0.101854	0.739622	0.5124	0.00719341	0.994723	0.950674
ENSG00000198252	14	52730166	52774989	-0.75821	0.712691	1.62829	0.165404	1.13333	0.315461			0.342926
ENSG00000198258	19	9827892	9830115	0.195861	0.924215	-0.747371	0.524335	-1.83133	0.10479	-1.87296	0.0850621	0.329005
ENSG00000198265	17	67070444	67245989	-1.20663	0.557854	0.34282	0.770253	0.283877	0.801475	0.738888	0.496916	0.689
ENSG00000198270	12	111931282	112013185	4.44923	0.0307044	2.26629	0.0535292	1.33236	0.237957	1.30331	0.230802	0.068022
ENSG00000198276	20	63939829	63956416	-1.64449	0.424472	-1.1698	0.318987	1.01672	0.367833	-0.0221856	0.983726	0.931212
ENSG00000198286	7	2906142	3044228	1.73673	0.398956	-0.00636157	0.995676	1.18167	0.295267	-0.116482	0.914712	0.983301
ENSG00000198298	10	43606419	43617904	-0.294099	0.886419	0.265653	0.820963	-0.574939	0.610584	-0.0747217	0.945228	0.882971
ENSG00000198301	4	75940950	75990962	2.99355	0.145975	0.107743	0.926869	-0.890622	0.4302	0.0501702	0.963209	0.885542
ENSG00000198315	6	28141883	28159460	0.618756	0.763784	-0.595815	0.611756	-0.430718	0.702833	0.287457	0.791553	0.728781
ENSG00000198324	12	111360651	111369121	2.40841	0.24212	1.45131	0.216326	1.33487	0.237074	1.86936	0.0856637	0.165274
ENSG00000198331	11	125883614	125900646	-0.649349	0.752478	-0.514419	0.661221	-0.606776	0.590964	0.762927	0.483021	0.635318
ENSG00000198336	17	47200446	47223679	-2.16791	0.292386	0.543843	0.643154	0.556581	0.622027	0.039012	0.971387	0.890965
ENSG00000198346	19	53467733	53496255	-0.781406	0.704309	-0.148194	0.899538	-0.478097	0.671956	-0.895001	0.410574	0.754748
ENSG00000198353	12	54016931	54056030	0.684089	0.739704	-0.237632	0.839576	-0.299638	0.790703	0.767537	0.48038	0.74936
ENSG00000198355	22	49960768	49964072	3.59699	0.0806419	-0.0314878	0.9786	0.0970599	0.931491	0.35812	0.741957	0.924358
ENSG00000198356	19	12737139	12748323	-2.34105	0.255541	0.559813	0.633434	0.573378	0.611553	0.791992	0.466506	0.47932
ENSG00000198363	8	61500556	61714640	0.387402	0.850758	-1.58993	0.175595	-1.60178	0.155974	-1.12619	0.300463	0.336907
ENSG00000198369	2	65310851	65432637	-0.024743	0.990412	-1.1096	0.344528	-1.05245	0.351242	-0.61867	0.569479	0.96087
ENSG00000198373	16	69762328	69941741	2.04715	0.3201	2.10343	0.0731505	1.81819	0.107304	1.53437	0.158323	0.125621
ENSG00000198380	2	69319780	69387250	-0.856944	0.677266	-0.0274698	0.98133	0.122263	0.913764	0.112653	0.917506	0.949548
ENSG00000198382	11	75815210	76144232	-11.2634	4.49058e-08	-4.41712	0.000167957	-4.3443	0.000119147			1.34631e-07
ENSG00000198393	12	132986365	133032952	3.29134	0.109926	0.442338	0.706305	-0.264983	0.814439	-0.273994	0.801105	0.568978
ENSG00000198399	2	24202864	24360536	2.6366	0.200357	0.206869	0.860113	0.859604	0.446432	-0.107319	0.921399	0.770486
ENSG00000198400	1	156815636	156881850	-4.98466	0.0154808	0.195071	0.868016	-0.667066	0.554628	0.280991	0.796137	0.0745814
ENSG00000198408	10	101784443	101818465	1.31834	0.521985			-0.969656	0.390421			0.454266
ENSG00000198417	16	56657731	56660698	3.05216	0.138244	1.817	0.121651	0.979323	0.385714	0.045104	0.966921	0.771108
ENSG00000198420	7	143851375	143902198	-0.0345673	0.986605	0.662991	0.572214	0.956433	0.396917	0.575241	0.596882	0.947344
ENSG00000198429	19	11887782	11914329	1.96267	0.340479	2.39139	0.04163	2.5585	0.0234429	1.53177	0.159029	0.0535854
ENSG00000198431	12	104215779	104350307	3.74696	0.0687885	1.37808	0.240408	1.07702	0.34011	1.02903	0.344088	0.171327
ENSG00000198435	9	137299631	137302271	0.0484387	0.981231	-1.01308	0.388121	-0.526646	0.640882	-0.0713956	0.947662	0.945362
ENSG00000198464	19	52297169	52325922	1.36976	0.505885	0.146815	0.900468	-1.11768	0.322194	-0.455184	0.675577	0.709962
ENSG00000198466	19	57849859	57865117	-0.891321	0.665093	-0.838535	0.475018	-0.288241	0.798489	-0.0785491	0.942427	0.840869
ENSG00000198467	9	35681992	35690056	-4.26884	0.0381468	-2.06517	0.0785277	-1.49719	0.184805	-1.263	0.245546	0.0838707
ENSG00000198468	1	212852105	212858139	3.86028	0.0608143	4.60455	8.76123e-05	1.6785	0.137094	1.76372	0.104889	0.000349461
ENSG00000198478	6	79631329	79703655	1.4555	0.479627	-1.05726	0.367766	-0.670482	0.552602	-2.26802	0.037045	0.134556
ENSG00000198482	19	52527652	52564464	5.2711	0.0104658	0.478284	0.683681	0.403894	0.720537	1.12826	0.299572	0.0426835
ENSG00000198483	1	145866560	145885866	1.0501	0.610045	1.58516	0.176893	1.20534	0.285698	1.1444	0.292715	0.305079
ENSG00000198492	1	28736621	28769775	-0.0710373	0.972478	0.446477	0.703686	-0.282975	0.802093	-0.847222	0.436006	0.908134
ENSG00000198496	17	43125551	43153671	-0.793767	0.699857	-0.187678	0.872975	1.18037	0.295797	1.33825	0.218542	0.587657
ENSG00000198498	4	163494442	163520539	-1.81087	0.379133	1.30734	0.265406	1.21014	0.283784	0.139085	0.898246	0.570962
ENSG00000198502	6	32517353	32530287	0.876505	0.670328	0.53272	0.649959	2.303	0.0413666	2.33438	0.0318506	0.0756623
ENSG00000198517	7	1530702	1543043	-0.660071	0.748528	0.597754	0.610598	-1.0039	0.373905	-0.31702	0.770687	0.652255
ENSG00000198520	1	44674692	44725591	4.10168	0.0463616	1.27509	0.277373	-0.028294	0.980006	-1.14192	0.29376	0.843765
ENSG00000198521	19	21804946	21852125	-1.53463	0.456072	0.486109	0.678793	0.435413	0.69975	0.2633	0.808715	0.687599
ENSG00000198522	2	27628247	27651511	0.974632	0.63596	1.07366	0.360381	1.74777	0.12161			0.278682
ENSG00000198523	6	118548296	118561716	4.29333	0.037054	1.75172	0.135628	1.76556	0.117863			0.0704592
ENSG00000198538	19	52797408	52857600	1.74986	0.3954	0.0664115	0.954884	0.58257	0.605855	-1.02475	0.346101	0.824126
ENSG00000198546	10	133308914	133313162	-0.795196	0.699343	0.356274	0.761505	0.0317294	0.977579	0.247326	0.820115	0.928666
ENSG00000198551	19	11559374	11619161	-0.46676	0.820662	-0.184099	0.875378	0.105913	0.92526	-0.724604	0.505272	0.855571
ENSG00000198553	13	50015254	50020922	-1.50996	0.463345	-0.63737	0.587151	-0.689738	0.541252	0.499754	0.645885	0.56198
ENSG00000198554	14	54938949	55027105	1.39854	0.496987	-1.52866	0.192833	-1.40394	0.213678	0.12888	0.905675	0.54453
ENSG00000198556	7	99472890	99503650	-3.77004	0.0670978	-0.707153	0.546897	-0.0812392	0.942637	-1.2243	0.260316	0.502113
ENSG00000198563	6	31530219	31542448	-3.18052	0.122418	-2.70002	0.0214416	-4.71467	2.96781e-05	-2.69232	0.0133093	0.000118258
ENSG00000198574	1	162395268	162412138	-0.374789	0.855562	-1.55732	0.184621	-0.638096	0.571951	-0.898723	0.40863	0.536357
ENSG00000198585	3	131381671	131388830	-4.5487	0.0271612	-0.882963	0.451939	-1.56021	0.166994			0.0692522
ENSG00000198586	2	170990823	171231314	-1.49567	0.467588	0.761063	0.516765	0.990453	0.380338	1.0995	0.312061	0.413517
ENSG00000198589	4	150264435	151015727	1.54361	0.45344	-1.1105	0.344138	-0.808984	0.473657	0.531429	0.625119	0.472332
ENSG00000198590	3	37381062	37440186	0.385486	0.851487	-0.593646	0.613053	0.451438	0.689265			0.751721
ENSG00000198598	12	131828393	131851783	-1.05723	0.607621	-1.02152	0.384178	-0.623288	0.580904	-1.35108	0.214159	0.420194
ENSG00000198604	14	34752731	34875647	-0.561872	0.78494	1.27399	0.277789	-0.136966	0.903441	2.85647	0.00863177	0.0380939
ENSG00000198610	10	5195462	5218949	2.18066	0.289557	2.68304	0.0222747	2.19973	0.0513712	2.13429	0.0497262	0.0459175
ENSG00000198612	2	237085882	237100474	2.43114	0.237703	-0.167124	0.886787	1.62104	0.151058	0.761033	0.484108	0.469462
ENSG00000198624	5	151181052	151224093	-1.03434	0.61542	-1.41664	0.2275	-1.4909	0.186657	-1.18818	0.27464	0.288438
ENSG00000198625	1	204516379	204558120	2.13804	0.299087	0.635501	0.588248	1.35361	0.230555	1.5481	0.154631	0.272517
ENSG00000198642	9	21329665	21335404	-1.74997	0.39537	-0.670109	0.568096	-0.101923	0.928068	0.559733	0.606811	0.771294
ENSG00000198646	20	34689097	34825651	-3.00692	0.144184	-1.89114	0.107171	-2.19488	0.0518875			0.084811
ENSG00000198648	2	167954020	168247595	-5.91756	0.00405291	-1.14788	0.328142	-1.46651	0.193966	-1.89462	0.0815154	0.0150771
ENSG00000198650	16	71565660	71577092	-1.4665	0.476314	-0.361034	0.758417	-0.100428	0.92912	0.265149	0.807398	0.831603
ENSG00000198663	6	36871870	36928964	-0.193901	0.924972	-1.17833	0.315471	-0.931413	0.409383	0.721231	0.507256	0.716664
ENSG00000198668	14	90396502	90408268	0.15704	0.939204	-0.893451	0.446585	-0.245027	0.828186	-0.132477	0.903056	0.877246
ENSG00000198673	12	61708273	62279150	4.37947	0.03342	1.5364	0.190587	1.15666	0.305605	0.846525	0.436384	0.103561
ENSG00000198677	5	95461755	95555050	-0.389434	0.849984	0.0817012	0.944512	-0.158862	0.8881	-0.175759	0.871623	0.902952
ENSG00000198680	9	25676969	25678444	2.35821	0.252074	1.39204	0.235676	0.845246	0.454063	0.0922963	0.932373	0.672555
ENSG00000198682	10	87659613	87747705	-1.09444	0.595042	0.505759	0.666577	-0.624751	0.580017	-0.691996	0.524622	0.594165
ENSG00000198690	15	30890559	30943108	-1.69345	0.41081	-0.777046	0.507999	-0.837674	0.458116	-0.710103	0.513831	0.4721
ENSG00000198700	1	201829149	201884291	-0.185273	0.928301	0.679511	0.562678	0.672333	0.551506	0.30161	0.781544	0.811545
ENSG00000198711	1	54236440	54239063	2.32141	0.259552	0.678037	0.563526	0.82387	0.465558	-0.698248	0.520883	0.438516
ENSG00000198715	1	156290089	156295689	-0.181413	0.929791	-0.573329	0.625258	-0.749042	0.507043	-0.63962	0.556478	0.787579
ENSG00000198718	14	44962190	45074431	2.12356	0.302371	0.58107	0.620595	-0.685742	0.543597			0.480998
ENSG00000198719	6	170282206	170306565	4.04565	0.0494287	0.779323	0.506756	0.59613	0.597492	-0.0189698	0.986085	0.925638
ENSG00000198720	17	29589769	29614761	1.32052	0.5213	1.63966	0.162472	2.71644	0.016127	0.883265	0.416738	0.0580037
ENSG00000198721	6	4115693	4135597	2.932	0.154447	1.043	0.374263	0.864144	0.444034	1.00293	0.356469	0.296423
ENSG00000198728	10	102106489	102120368	0.587835	0.775263	-0.19605	0.86736	-0.35097	0.755904	-0.275187	0.800258	0.80906
ENSG00000198730	11	10751246	10801625	-0.204408	0.920919	0.975303	0.406058	0.256864	0.820025	-1.06542	0.327299	0.77255
ENSG00000198734	1	169511951	169586588	-0.943885	0.646649	0.353225	0.763484	0.302971	0.78843	0.835914	0.442156	0.68775
ENSG00000198736	16	1938229	1943199	-2.12845	0.301259	-1.04181	0.374805	-0.715193	0.526429	-0.793046	0.465913	0.410174
ENSG00000198740	17	49289206	49362473	1.22371	0.552294	1.03795	0.376578	0.775782	0.491999	1.2643	0.245061	0.400027
ENSG00000198742	7	99027440	99144108	-0.373954	0.855881	-0.181789	0.876929	-0.218544	0.846512	-0.233042	0.830341	0.854264
ENSG00000198743	21	34073578	34106260	-3.91925	0.0569772	-0.089822	0.939007	0.728513	0.518755	-1.38082	0.204241	0.375357
ENSG00000198746	1	26890488	26900467	5.39484	0.00878924	2.45825	0.0362464	2.36515	0.0361811	3.01721	0.0055356	0.0114444
ENSG00000198752	14	102932380	103057549	-0.649023	0.752598	0.209127	0.858603	1.27809	0.257615	1.12679	0.300206	0.609907
ENSG00000198755	6	35468401	35470785	-0.806523	0.695273	-0.449887	0.701532	0.0243335	0.982805	-0.17776	0.870174	0.94337
ENSG00000198756	1	183929854	184037729	0.162109	0.937246	-0.22766	0.846222	1.03048	0.361388	1.1397	0.294698	0.8051
ENSG00000198771	1	167630093	167708696	-2.45533	0.233067	-0.489654	0.676583	-0.740563	0.511864	-0.757263	0.486276	0.46052
ENSG00000198780	5	74777574	74866966	-2.42957	0.238007	-0.0678789	0.953888	0.49924	0.658351	1.78649	0.100478	0.717535
ENSG00000198783	17	34961540	34963777	-4.7636	0.0206915	-1.2373	0.291862	-1.11265	0.324376	-0.379419	0.727205	0.0785559
ENSG00000198791	8	17224966	17246878	-3.66851	0.0747968	-0.857909	0.464875	-1.12456	0.319223			0.174125
ENSG00000198792	22	38219291	38273010	2.96863	0.14936	-0.129226	0.912341	0.108178	0.923667	-0.323219	0.766333	0.83002
ENSG00000198793	1	11106535	11262556	-1.90012	0.356088	-2.263	0.0538768	-1.74041	0.123187	-1.9155	0.0782129	0.0965642
ENSG00000198794	15	74957219	75021495	2.12356	0.302371	0.924774	0.430811	1.63137	0.148471	1.25151	0.249869	0.253092
ENSG00000198799	1	113073198	113132260	-0.805338	0.695699	-1.02637	0.381927	-0.15448	0.891167	-1.00297	0.35645	0.685848
ENSG00000198805	14	20461992	20477094	-0.675892	0.742712	0.104642	0.928968	0.76773	0.496504	0.651126	0.549399	0.800048
ENSG00000198815	1	42176539	42335877	0.352867	0.863926	0.105938	0.928091	-0.688871	0.54176	0.508568	0.640079	0.837619
ENSG00000198816	19	7515292	7521025	3.72638	0.0703248	1.01327	0.38803	1.97236	0.0806415	0.324433	0.765481	0.154568
ENSG00000198818	6	166319728	166342576	-0.679919	0.741234	1.88732	0.107882	1.08005	0.338751	1.78977	0.0998551	0.199393
ENSG00000198821	1	167425027	167518640	8.74662	2.15665e-05	2.95702	0.0117672	1.9958	0.077104			6.45636e-05
ENSG00000198824	13	114314482	114337626	-1.05422	0.608645	0.790512	0.500675	-0.118856	0.916158	-1.06969	0.325363	0.726746
ENSG00000198825	10	119726042	119829147	1.11155	0.589297	0.178778	0.878951	-0.250192	0.824623	-1.03646	0.340616	0.744743
ENSG00000198826	15	32615144	32639941	0.74846	0.716225	1.0797	0.357687	0.98594	0.382513	0.967126	0.373897	0.462213
ENSG00000198829	3	151873643	151884619	-0.205137	0.920638	0.721781	0.538636	0.375386	0.739519	0.0694903	0.949057	0.890637
ENSG00000198830	1	26472440	26476642	2.40351	0.243079	2.18887	0.062227	1.86557	0.098455	0.157634	0.884764	0.173795
ENSG00000198832	22	31104772	31120069	-0.205869	0.920356	0.470045	0.688843	-0.285945	0.80006	-0.360139	0.740554	0.8329
ENSG00000198833	6	89326625	89352722	2.74977	0.181713	1.11192	0.343521	2.07579	0.065975	2.25184	0.0384151	0.0824596
ENSG00000198835	1	228149930	228159826	7.4951	0.000272436	1.95474	0.0958686	1.1333	0.315478	1.12018	0.303046	0.00108548
ENSG00000198836	3	193593144	193697811	0.390014	0.849763	-0.715151	0.542373	-1.65502	0.142676	-1.66085	0.126755	0.330112
ENSG00000198837	1	153929501	153946718	-2.8722	0.163028	-2.60712	0.0263523	-1.72381	0.126803	0.820682	0.450517	0.076316
ENSG00000198839	7	112206695	112343934	-4.67546	0.0231617	-1.18101	0.314372	-1.00363	0.374032	0.277084	0.79891	0.0921449
ENSG00000198841	1	52032103	52033810	0.405842	0.843743	-0.626419	0.593591	-0.721628	0.522714			0.704497
ENSG00000198843	3	150602875	150630436	3.02841	0.141338	2.26993	0.053147	2.30895	0.040844	0.83413	0.44313	0.0781354
ENSG00000198846	8	58805412	59119147	-1.9867	0.334599	-0.0299006	0.979679	0.203177	0.857184	0.10816	0.920785	0.940317
ENSG00000198848	16	55802851	55833337	-0.228758	0.911535	0.305351	0.794767	0.0997716	0.929582	-0.0378131	0.972266	0.939324
ENSG00000198851	11	118304730	118316175	1.69005	0.41175	1.29971	0.268203	0.0959753	0.932255	-0.861585	0.428267	0.715839
ENSG00000198853	9	35490111	35561898	2.6437	0.199148	0.463024	0.693253	0.299893	0.790529	-0.661545	0.543029	0.558238
ENSG00000198855	12	108515277	108525837	-0.383079	0.852404	-0.584132	0.618755	-0.648277	0.565834	0.378129	0.728095	0.727548
ENSG00000198856	4	108650585	108667820	1.0443	0.61202	0.321172	0.78439	-0.25829	0.819044	-2.15417	0.0476367	0.273173
ENSG00000198858	19	896503	913245	3.13572	0.127772	0.813217	0.488454	0.409334	0.716934	0.825859	0.447665	0.368927
ENSG00000198860	1	184051651	184123978	1.02801	0.617583	1.23776	0.291685	1.16238	0.303221	1.37827	0.205081	0.32667
ENSG00000198862	21	28928144	28992956	-3.03972	0.139858	-1.08201	0.356659	-1.04347	0.355366	-1.2135	0.264544	0.249521
ENSG00000198863	17	42980565	42995142	-0.795077	0.699386	-0.677253	0.563977	-0.721691	0.522678			0.602293
ENSG00000198873	10	119207571	119459745	0.463675	0.821827	-0.389374	0.740113	0.580686	0.607021	0.279116	0.797468	0.759221
ENSG00000198874	7	66995173	67239514	-1.44177	0.483782	-1.0173	0.386148	-0.0770002	0.945625	-0.357559	0.742346	0.820507
ENSG00000198876	9	34086387	34127399	-0.260004	0.899512	0.584032	0.618815	0.698995	0.535837			0.777389
ENSG00000198879	10	7158624	7411488	-1.88641	0.359569	1.08257	0.35641	1.5349	0.173986	0.478397	0.660046	0.349233
ENSG00000198885	2	96325317	96330517	0.95138	0.644037	-0.704366	0.548478	-0.977997	0.386358	-1.23292	0.256973	0.445589
ENSG00000198887	9	70258978	70354873	0.398142	0.846671	0.566658	0.629288	0.307634	0.785253	-0.276978	0.798986	0.783988
ENSG00000198890	1	107056674	107067636	0.111047	0.956989	1.11291	0.34309	0.703305	0.533325	0.718744	0.508721	0.833782
ENSG00000198892	1	201888680	201892587	1.7228	0.402747	0.525596	0.654334	0.693915	0.538805	0.401362	0.712112	0.586921
ENSG00000198894	14	77098126	77117287	0.219407	0.915138	0.172797	0.882971	-0.601678	0.594086	-0.267296	0.80587	0.852313
ENSG00000198898	7	116811070	116922049	0.570266	0.781807	-0.200369	0.864466	-0.197279	0.861287			0.842867
ENSG00000198900	20	41028822	41124487	1.09901	0.593506	1.54737	0.187441	0.27845	0.805193			0.524356
ENSG00000198909	17	63622415	63696305	-1.89002	0.358652	-0.661961	0.57281	-0.894709	0.428086	0.449506	0.679397	0.512661
ENSG00000198911	22	41833105	41907306	-0.091435	0.964579	0.0612862	0.958362	0.0269175	0.980979	0.605114	0.577968	0.962189
ENSG00000198912	1	3889125	3900293	-0.748841	0.716087	-1.49912	0.201574	-0.682325	0.545608	-0.0388353	0.971517	0.88646
ENSG00000198915	10	43194535	43267065	-0.530256	0.796768	1.52205	0.194763	0.226971	0.840671	-1.86505	0.0863879	0.362544
ENSG00000198917	9	128819651	128829794	2.95367	0.151423	-0.858724	0.464451	-0.265335	0.814197			0.443389
ENSG00000198919	3	108589705	108694840	5.17221	0.0120042	1.89647	0.106185	1.03859	0.35762	0.825125	0.448069	0.0421454
ENSG00000198920	17	6578147	6640711	-3.05858	0.137417	-0.367709	0.754093	0.263127	0.815715	-0.258055	0.812454	0.639942
ENSG00000198924	10	113834725	113854383	-2.63228	0.201096			-1.52482	0.17683	-2.261	0.0376346	0.0819368
ENSG00000198925	2	219219380	219229717	0.674805	0.743111	1.47079	0.210223	0.374008	0.74044	-0.8194	0.451225	0.536251
ENSG00000198931	16	88809339	88811937	-0.687275	0.738536	-0.391873	0.738506	-0.00167186	0.998818	0.710166	0.513793	0.995307
ENSG00000198933	17	47694161	47712052	5.84427	0.00453372	2.61693	0.0257916	1.62592	0.149832	1.77114	0.103434	0.014549
ENSG00000198937	6	37482938	37499893	0.964624	0.639431	1.06707	0.363336	1.01555	0.368387	0.681333	0.531031	0.473766
ENSG00000198945	6	130013699	130141449	0.0460349	0.982162	-1.24463	0.289015	-0.641923	0.569648	-0.814711	0.453819	0.926946
ENSG00000198948	4	169986597	170033031	-4.71667	0.0219765	0.190662	0.870973	-0.283584	0.801676	-0.77902	0.473838	0.112702
ENSG00000198951	22	42058334	42070842	2.05843	0.31744	0.359427	0.759458	0.066876	0.952766	0.841336	0.439201	0.832998
ENSG00000198952	1	156249224	156282825	-0.483658	0.814286	-0.424788	0.717447	-0.551009	0.625518	-0.597786	0.582581	0.705358
ENSG00000198954	10	68988803	69043544	-5.00487	0.0150678	-0.969867	0.40868	-1.00883	0.371563	-1.5425	0.156129	0.0532129
ENSG00000198959	20	38127385	38166578	0.988254	0.631248	-1.10006	0.348692	-0.298802	0.791273			0.623179
ENSG00000198961	5	109334713	109409974	0.304829	0.882305	-0.175562	0.881113	0.896854	0.42698	1.06568	0.32718	0.761313
ENSG00000198964	10	50305586	50625163					0.0111478	0.992122	-0.866274	0.425758	0.98416
ENSG00000203326	19	53365693	53392217	2.54796	0.215909	-0.112234	0.92383	0.297621	0.792079	-0.238349	0.826538	0.808188
ENSG00000203485	14	104681146	104722535	1.08982	0.596599	-0.41348	0.724659	-0.168489	0.881368	-0.509417	0.63952	0.757454
ENSG00000203666	1	244969682	245127164	-2.23048	0.278679	-1.09171	0.352363	-1.95827	0.0828292	-1.8527	0.0884906	0.138658
ENSG00000203667	1	244835616	244845057	1.11553	0.587965	-0.112324	0.923769	-0.00307832	0.997825	-0.315389	0.771835	0.991617
ENSG00000203668	1	241628851	241640369	2.33716	0.256333	-0.450201	0.701333	-0.465721	0.679971	0.294543	0.786538	0.625696
ENSG00000203684	1	228164086	228165512	4.18258	0.0422165	0.0630867	0.95714	0.106436	0.924892	-0.417158	0.701316	0.778141
ENSG00000203705	1	212791828	212816830	-3.24623	0.114885	-1.10364	0.347127	-1.94997	0.0841419	-2.91868	0.00728567	0.0251368
ENSG00000203710	1	207496147	207641765	0.82744	0.687781	0.416834	0.722517	1.07963	0.338942	1.97637	0.0691991	0.26801
ENSG00000203721	1	200253419	200400705	1.4658	0.476524	-0.225819	0.847451	0.0786125	0.944489	0.459022	0.672999	0.854467
ENSG00000203724	1	197902630	197907367	0.128007	0.950427	-0.632779	0.589847	-0.724397	0.52112	-0.660866	0.543442	0.832025
ENSG00000203739	1	173417793	173489407	-2.86445	0.164167	-2.73949	0.0196091	-1.15841	0.304872	-1.03197	0.342712	0.065319
ENSG00000203747	1	161541759	161550968	0.0641517	0.975144	0.483251	0.680577	0.758193	0.501868	1.38507	0.202852	0.898158
ENSG00000203760	6	126340115	126348875	-2.37322	0.249069	-1.86969	0.111211	-2.01399	0.0744482			0.114884
ENSG00000203782	1	153259687	153262124	-3.27924	0.111239	-3.12143	0.00783479	-1.95272	0.0837049	-3.44388	0.00154348	0.00502608
ENSG00000203791	10	124748149	124791887	-2.43422	0.237109	-2.02617	0.0843338	-1.61166	0.153438	-1.35731	0.212053	0.148326
ENSG00000203797	6	110391771	110415575	1.9607	0.340962	0.54936	0.639789	0.630471	0.576553	0.24666	0.820591	0.631368
ENSG00000203865	1	116378437	116421301	-2.07664	0.31318	0.82554	0.481888	-0.48111	0.67001	-1.38674	0.202311	0.386764
ENSG00000203872	6	87344813	87365463	0.970906	0.637251	2.11738	0.0712667	2.19623	0.0517426	2.09622	0.0539409	0.0785756
ENSG00000203880	20	64255695	64304820	0.09609	0.962777	0.778902	0.506986	1.00609	0.372861	0.252735	0.816251	0.874895
ENSG00000203883	20	64047582	64049639	2.07757	0.312963	4.34381	0.000215226	3.58733	0.00148597			0.000563769
ENSG00000203896	20	63736283	63739103	-0.0813922	0.968468	0.297223	0.800113	-2.14418	0.0575425	-1.5392	0.157018	0.754227
ENSG00000203965	1	63523372	63572693	-3.27621	0.11157	-1.46588	0.21175	-1.95546	0.0832727	-1.85794	0.0875933	0.108414
ENSG00000203993	9	137615326	137618906	5.20609	0.011456	0.328607	0.779526	-0.846463	0.453413	1.01786	0.349353	0.0464303
ENSG00000203999	20	50292709	50315488	-5.27819	0.0103625	-1.00921	0.389933	-0.976286	0.387189	-0.678664	0.532641	0.040416
ENSG00000204001	9	136754386	136758543					-2.17914	0.0535911	-1.7596	0.105703	0.0712662
ENSG00000204010	10	89378056	89385205	-0.462719	0.822188	0.585877	0.617707	0.840131	0.456798			0.675971
ENSG00000204020	10	88759982	88779626	-1.48567	0.470569	0.0896232	0.939141	-0.0579394	0.959072	0.159594	0.883341	0.919177
ENSG00000204044	20	46013500	46022073	0.181239	0.929858	0.0582784	0.960404	0.352052	0.755175	1.49902	0.168131	0.895812
ENSG00000204054	9	129476946	129513687	-3.28363	0.110761	-1.37362	0.24193	-0.471018	0.676536	0.103298	0.924335	0.573307
ENSG00000204070	20	45361937	45376798	1.81931	0.376916	0.264573	0.821679	0.313221	0.781451	-0.251377	0.81722	0.748115
ENSG00000204084	1	37860697	37947053	1.34273	0.514315	1.82026	0.120983	1.44721	0.199901	1.39504	0.199622	0.208266
ENSG00000204103	20	40685848	40689236	1.52027	0.460295	2.1793	0.0633788	0.94616	0.402007			0.161436
ENSG00000204104	2	238320441	238400897	1.532	0.456842	-0.00152396	0.998964	0.679041	0.547543	0.628905	0.563109	0.99586
ENSG00000204120	2	232697299	232860605	-1.02309	0.619266	-1.65256	0.15919	-0.892815	0.429065	-0.0319692	0.976551	0.896674
ENSG00000204130	10	68341107	68407294	-3.93406	0.0560462	-1.93859	0.0986447	-1.39966	0.215078	-1.37257	0.20696	0.108242
ENSG00000204136	9	121444991	121499844	1.05419	0.608655	-0.762759	0.51583	-0.600067	0.595075	-0.549735	0.613251	0.584278
ENSG00000204138	1	28369582	28500364	-0.421205	0.837909	-0.399298	0.733738	-0.421433	0.708943	-0.430751	0.692073	0.755983
ENSG00000204149	10	49982190	50011654					0.456714	0.685826	0.476185	0.66152	0.673955
ENSG00000204152	10	49942049	49974850					0.336089	0.765944	0.735374	0.498965	0.660341
ENSG00000204160	1	26826688	26857604	0.352176	0.86419	-0.792272	0.499722	0.338947	0.764013	0.469152	0.666215	0.744601
ENSG00000204161	10	49154725	49188585					0.590672	0.600852	0.527955	0.627383	0.614325
ENSG00000204172	10	47501854	47523638					-1.23431	0.274278	-1.32046	0.224723	0.247558
ENSG00000204178	1	25430858	25500209	-0.233941	0.909539	1.96446	0.0942281	1.75215	0.120679	4.75857	1.21358e-05	4.85386e-05
ENSG00000204209	6	33318558	33323016	-2.7055	0.188847	-1.91583	0.102664	-2.39085	0.0342052	-1.73367	0.110941	0.0757173
ENSG00000204217	2	202376327	202567751	-0.389623	0.849912	-0.547907	0.640675	-0.662684	0.557232	-0.652733	0.548415	0.692764
ENSG00000204219	1	23380909	23424748	-3.40715	0.0979706	-0.60011	0.609192	-0.686153	0.543356	-0.528392	0.627098	0.338136
ENSG00000204220	6	33289302	33298401	-5.07992	0.0136177	-2.5219	0.0316835	-3.23575	0.00415691	-2.41296	0.0265187	0.0104396
ENSG00000204227	6	33208500	33212722	-1.89485	0.357425	1.68968	0.150032	1.95937	0.0826578	-0.368677	0.734632	0.205827
ENSG00000204228	6	33204655	33206831	-0.0525907	0.979623	1.95526	0.0957811	1.5721	0.163784	-1.07284	0.323942	0.87878
ENSG00000204231	6	33193588	33200665	0.136725	0.947056	2.96796	0.0114593	2.71806	0.0160637	4.40549	5.11064e-05	0.000203069
ENSG00000204237	17	81665036	81666635	-4.0926	0.0468473	-2.68167	0.0223429	-2.02303	0.0731555	-1.26383	0.245237	0.048092
ENSG00000204248	6	33162681	33192499	0.706473	0.73151	2.45422	0.0365529	1.81389	0.108138	-1.16267	0.285078	0.107329
ENSG00000204252	6	33004182	33009591	-0.989795	0.630716	3.94126	0.000786461	1.9776	0.0798388	1.40537	0.196311	0.00310829
ENSG00000204256	6	32968594	32981505	-1.21229	0.556009	3.78761	0.00125259	4.59484	4.70555e-05	3.0115	0.00562561	0.000179961
ENSG00000204257	6	32948613	32969094	2.83458	0.168609	0.915226	0.435584	0.653231	0.562869	0.425309	0.695768	0.421532
ENSG00000204261	6	32844078	32846500	5.25899	0.0106443	1.59873	0.173215	2.64056	0.0193446	1.55562	0.152638	0.0254598
ENSG00000204264	6	32840717	32844679	-0.94265	0.64708	0.453693	0.699129	-1.31394	0.244506	1.64176	0.131178	0.345968
ENSG00000204267	6	32821833	32838739	-0.490685	0.811638	-1.85482	0.114084	-1.96313	0.0820697	-1.68471	0.121391	0.156528
ENSG00000204277	17	78261349	78278492	-0.882293	0.668281	-0.46057	0.694796	-0.7231	0.521866	-0.640914	0.555679	0.616393
ENSG00000204287	6	32439878	32445046	-2.19865	0.285597	0.910803	0.437806	2.49919	0.026856	1.66929	0.124837	0.0817131
ENSG00000204301	6	32194843	32224067	3.05806	0.137484	0.435504	0.710637	0.806836	0.474833	-1.59096	0.143531	0.269613
ENSG00000204304	6	32184733	32190202	8.80663	1.89286e-05	5.35803	5.00814e-06	5.3629	2.03335e-06	5.54548	3.42098e-07	1.09068e-06
ENSG00000204305	6	32180968	32184322	0.00292581	0.998866	0.26768	0.81962	-3.12354	0.00566418	-2.94499	0.00677525	0.992894
ENSG00000204308	6	32178405	32180793	5.46817	0.00791307	-0.703005	0.549251	0.105905	0.925266	-0.333554	0.759089	0.0364046
ENSG00000204310	6	32168212	32178096	1.94188	0.345618	2.72064	0.0204664	1.28553	0.254858	-2.33496	0.0318081	0.0468128
ENSG00000204314	6	32148359	32153083	-9.72196	2.33859e-06	-5.58952	1.92014e-06	-3.05156	0.00687464			3.16273e-06
ENSG00000204315	6	32128707	32130288	-10.0227	1.12843e-06	-5.72496	1.07697e-06	-6.16883	4.65754e-08	-6.40081	3.97926e-09	1.45673e-08
ENSG00000204316	17	75898644	75905093	-2.21678	0.281643	-1.90978	0.103754	-2.06466	0.0674399	-1.86607	0.0862149	0.102198
ENSG00000204323	17	75633434	75641404	-4.76012	0.0207845	-0.686073	0.558912	-1.04332	0.355436	-0.766129	0.481186	0.0796364
ENSG00000204344	6	31971091	31982821	-2.68792	0.191737	-4.39688	0.000179925	-2.09555	0.0634407	-0.448709	0.679934	0.00071736
ENSG00000204345	17	74579365	74592283	2.72788	0.185216	1.18198	0.313975	1.10554	0.327476	1.36667	0.208918	0.246769
ENSG00000204348	6	31969810	31972290	-4.15157	0.0437668	0.352902	0.763694	-0.287547	0.798964	1.99805	0.0662025	0.126751
ENSG00000204351	6	31959116	31969818	-11.012	8.87909e-08	-4.30735	0.000243134	-3.06676	0.00660115	-2.63676	0.0153381	3.55027e-07
ENSG00000204356	6	31952087	31959038	1.03619	0.614788	0.00641608	0.995639	-0.918209	0.416055	0.736815	0.498124	0.982596
ENSG00000204366	6	31899613	31902086	-5.69801	0.00565078	-1.11636	0.341597	-2.29064	0.0424694	1.16701	0.283283	0.0195252
ENSG00000204370	11	112086824	112120016	-0.569101	0.782242	-1.27029	0.279187	-2.41829	0.0321976	-1.91996	0.0775204	0.0918045
ENSG00000204371	6	31879759	31897698	0.439923	0.830812	0.908804	0.438812	0.413552	0.714145	-4.3594	6.11999e-05	0.000244908
ENSG00000204381	11	111540280	111561745	-0.0405501	0.984287	0.239817	0.838121	0.555163	0.622914			0.9577
ENSG00000204386	6	31857659	31862905	0.130828	0.949336	1.3485	0.25065	0.288799	0.798107	1.23155	0.257503	0.803615
ENSG00000204387	6	31834608	31839766	-4.15235	0.0437272	-0.897642	0.444455	-2.0073	0.0754165	-2.81264	0.00970966	0.0286482
ENSG00000204388	6	31827738	31830254	-1.82811	0.37461	0.22355	0.848964	-1.66144	0.141132	1.81701	0.0948014	0.256821
ENSG00000204389	6	31815543	31817946	0.145323	0.943732	-2.40806	0.0402283	-1.91653	0.0895972	-1.04776	0.335381	0.180078
ENSG00000204390	6	31809619	31815283	1.15533	0.574718	-2.09445	0.0743851	-1.55683	0.167916	-0.0587	0.956959	0.626029
ENSG00000204392	6	31797396	31806966	0.0456034	0.98233	-0.376416	0.748465	0.0741665	0.947623	3.85221	0.000397385	0.00164075
ENSG00000204394	6	31777518	31795752	-3.31708	0.107174	-4.26281	0.00028184	-4.56762	5.21724e-05	-4.24742	9.41565e-05	0.000119958
ENSG00000204396	6	31765590	31777328	1.96286	0.340431	4.73247	5.54125e-05	5.60768	6.8035e-07	4.02574	0.00021445	2.67999e-06
ENSG00000204397	11	105041326	105101431	2.49582	0.225452	1.12935	0.336008	0.199472	0.859761			0.540866
ENSG00000204406	2	148021011	148516971	3.2326	0.116416	0.455133	0.698221	0.247992	0.826141	0.889776	0.413311	0.458271
ENSG00000204410	6	31739677	31762676	-3.44147	0.0946346	2.36753	0.0437087	2.45362	0.0297617	0.723572	0.505879	0.0595081
ENSG00000204420	6	31718594	31726714	-0.188929	0.92689	0.904352	0.441058	0.450831	0.689662	-0.829634	0.445592	0.772005
ENSG00000204421	6	31718648	31721746	0.682385	0.740329	1.19034	0.310563	1.46419	0.194673			0.382375
ENSG00000204424	6	31706866	31710679	0.77171	0.707809	2.88609	0.013947	2.07637	0.0659002			0.0354782
ENSG00000204427	6	31686955	31703356	2.09822	0.308178	-0.607737	0.604651	0.754473	0.503968	1.46133	0.179085	0.357538
ENSG00000204428	6	31676684	31684040	-0.0978862	0.962082	-0.646386	0.581874	3.53651	0.00173387	3.67977	0.000716302	0.00205576
ENSG00000204435	6	31665227	31670343	-0.279326	0.892089	-5.00811	1.98694e-05	-6.57028	5.90262e-09	-6.10708	1.96578e-08	1.8154e-08
ENSG00000204438	6	31661228	31666283	-4.75543	0.0209105	-3.05972	0.00914618	-2.28712	0.0427885	-4.37906	5.66838e-05	0.000224441
ENSG00000204439	6	31658298	31660778	-1.01395	0.622399	-0.414823	0.723801	1.02708	0.362971	2.38067	0.0286082	0.117873
ENSG00000204444	6	31652416	31658210	2.17889	0.289948	2.53104	0.0310707	2.61118	0.0207338	1.38542	0.202738	0.045698
ENSG00000204463	6	31639028	31652705	3.02441	0.141865	4.90181	2.9694e-05	6.98439	6.16014e-10	3.88276	0.000357121	2.464e-09
ENSG00000204469	6	31620715	31637771	3.09024	0.133394	3.86837	0.000982752	3.83321	0.000685811	5.95068	4.47013e-08	1.78785e-07
ENSG00000204472	6	31615217	31617021	-1.11037	0.589693	-0.981278	0.403189	-0.611616	0.588007	0.815584	0.453335	0.508886
ENSG00000204475	6	31588895	31593006	0.0814194	0.968457	-1.38761	0.23717	-2.44909	0.0300654	-0.43602	0.688504	0.428891
ENSG00000204482	6	31586124	31588909	3.70649	0.0718368	1.72867	0.140849	3.4531	0.00222438	1.96553	0.0707389	0.00826648
ENSG00000204498	6	31546870	31558829	5.76375	0.0051211	4.64447	7.60329e-05	5.79099	2.90899e-07	1.55208	0.153576	1.15909e-06
ENSG00000204514	19	57848731	57889074	1.51438	0.462037	-0.0721146	0.951014	-0.152694	0.892418	0.0147761	0.989161	0.96707
ENSG00000204516	6	31494881	31511124	-0.746899	0.716791	3.59302	0.00220707	4.85535	1.70389e-05	5.60709	2.53246e-07	9.98035e-07
ENSG00000204519	19	57681969	57717301	0.147515	0.942885	-0.983634	0.402061	0.00462243	0.996733	0.338357	0.75573	0.987724
ENSG00000204520	6	31399784	31415315	-0.544245	0.791528	2.44869	0.0369773	2.76107	0.0144628	2.09841	0.0536908	0.0360848
ENSG00000204524	19	57240632	57262728	-2.70111	0.189566	0.28387	0.808915	0.63157	0.575889	0.382921	0.724789	0.58401
ENSG00000204525	6	31268749	31272130	-1.51182	0.462795	0.71118	0.544617	-1.70365	0.131305	-1.62268	0.135717	0.232604
ENSG00000204531	6	31164337	31180731	-0.359811	0.861275	-1.28061	0.275301	-1.10622	0.327177	-1.64658	0.130049	0.377623
ENSG00000204536	6	31142439	31158238	-2.66353	0.1958	-2.31417	0.0486766	-2.89638	0.0103054	-2.41077	0.0266559	0.0250643
ENSG00000204560	6	30653119	30673006	0.163511	0.936704	2.14953	0.067076	0.167434	0.882105	-0.401281	0.712167	0.735419
ENSG00000204564	6	30647039	30653210	-4.10948	0.0459476	-1.34618	0.251467	-1.99245	0.0776023	-2.26449	0.0373403	0.0617027
ENSG00000204568	6	30617840	30626395	-1.89731	0.356802	-1.74588	0.136936	-1.23447	0.274216	-0.14295	0.895434	0.453639
ENSG00000204569	6	30600413	30618612	-0.558942	0.786034	0.0726986	0.950618	-2.73486	0.0154208			0.0723273
ENSG00000204574	6	30571393	30597179	-2.00739	0.329589	-1.84739	0.115541	-1.34272	0.234326			0.192876
ENSG00000204576	6	30557280	30563723	-1.16931	0.5701	-1.61205	0.169664	-1.4146	0.210221	1.16088	0.285819	0.268709
ENSG00000204577	19	54216278	54223506	-3.88743	0.0590216	-2.04172	0.0819787	-0.399845	0.723223	-1.20403	0.268287	0.130871
ENSG00000204580	6	30876421	30900156	2.859	0.16497	-1.56075	0.183654	-3.13454	0.0054972	-2.38834	0.0280996	0.0175473
ENSG00000204590	6	30541381	30556489	0.443038	0.829632	-2.06415	0.0786751	-1.16412	0.302498	0.545745	0.615829	0.315949
ENSG00000204592	6	30489509	30494194	-2.70337	0.189196	0.00652418	0.995565	-0.0610278	0.956892	-0.120726	0.911618	0.984321
ENSG00000204599	6	30326479	30343729	-0.0894708	0.96534	-2.47254	0.0351754	-1.80517	0.109845	-2.46461	0.02345	0.0770711
ENSG00000204604	19	52838010	52857649	1.7054	0.407517	0.469288	0.689318	-0.116268	0.917978	-0.110781	0.918872	0.852578
ENSG00000204611	19	52113091	52139938	0.648984	0.752613	0.495159	0.673156	1.09856	0.330539	1.08584	0.318112	0.530884
ENSG00000204613	6	30151943	30161211	0.0192367	0.992546	2.85574	0.0149836	2.68921	0.0172229	1.16393	0.284556	0.659929
ENSG00000204618	6	30070266	30075849	0.767081	0.709481	0.612526	0.601807	-0.549529	0.626447	-0.106764	0.921805	0.800186
ENSG00000204619	6	30066709	30070333	0.753574	0.714371	0.535566	0.648216	0.168565	0.881315	0.636309	0.558523	0.751696
ENSG00000204625	6	29975112	29978410	-1.41491	0.491965	-1.85879	0.113312	-2.18844	0.0525781	-2.25155	0.0384406	0.0737515
ENSG00000204628	5	181236897	181248096	1.06108	0.606314	0.411863	0.725692	0.477107	0.672596	0.675421	0.534601	0.64222
ENSG00000204632	6	29826967	29831125	-1.35435	0.510684	-0.760408	0.517125	-1.00631	0.37276	-1.02447	0.346231	0.432621
ENSG00000204634	2	101007228	101252866	3.1059	0.131437	1.19558	0.308441	1.2896	0.253355	1.25135	0.249931	0.216373
ENSG00000204642	6	29722775	29738528	3.01872	0.142616	2.47767	0.0347981	2.08315	0.0650213	2.25463	0.0381764	0.0518964
ENSG00000204644	6	29672483	29681155	0.324919	0.87461	1.262	0.282339	-0.816464	0.469578	-0.850562	0.434199	0.598966
ENSG00000204653	19	50511600	50514690	4.02146	0.0508047	-0.208613	0.858947	0.108233	0.923628	-0.0209865	0.984605	0.939076
ENSG00000204673	19	49869033	49878459	6.4686	0.00168002	2.19934	0.0609861	1.58062	0.161513			0.00486129
ENSG00000204681	6	29555629	29633976	0.206075	0.920277	-0.117066	0.920561	-0.817801	0.468851	-0.516567	0.634827	0.855307
ENSG00000204710	11	65170233	65173374	7.09552	0.000568694	2.77425	0.0181103	0.950016	0.400092	1.24887	0.250871	0.00220053
ENSG00000204713	6	28903002	28923988	0.657533	0.749463	0.605595	0.605924	0.0286366	0.979764	0.28825	0.790991	0.931678
ENSG00000204767	5	169861303	169980495	-0.51084	0.804055	-0.790086	0.500906	-0.23764	0.833289	0.373735	0.731132	0.751434
ENSG00000204815	17	41930617	41966503	1.79441	0.383479	2.45031	0.0368526	1.80243	0.110385	0.713378	0.511891	0.10476
ENSG00000204839	8	143566192	143572772					0.359416	0.750223	0.434214	0.689726	0.722366
ENSG00000204842	12	111443485	111599676	0.558183	0.786317	2.52875	0.0312231	1.80718	0.109449			0.0799236
ENSG00000204843	2	74361154	74392087	0.689296	0.737795	-0.538659	0.646322	-0.697535	0.536689	-1.39575	0.199394	0.512331
ENSG00000204852	12	110614027	110663431	0.13841	0.946405	0.0365187	0.975182	1.18456	0.294087			0.947222
ENSG00000204856	12	110468415	110490385	1.86993	0.363783	0.714653	0.542654	0.377123	0.738358	0.368841	0.734519	0.615263
ENSG00000204859	1	6579994	6589280	2.81124	0.172143	-0.0685277	0.953448	-0.0382615	0.972965	0.523353	0.630387	0.927688
ENSG00000204899	13	72708367	72727629	4.82195	0.0191855	1.22182	0.297941	0.641722	0.569769	0.404848	0.709724	0.0765519
ENSG00000204920	19	43967862	43998326	-0.0664379	0.974259	-0.258573	0.825656	-0.0387772	0.972601	0.67915	0.532348	0.950794
ENSG00000204922	11	62670273	62673686	-0.586839	0.775634	0.245594	0.834277	-0.230105	0.838501	0.716761	0.509892	0.777201
ENSG00000204923	2	68459422	68467294	0.963584	0.639792	0.999589	0.39447	0.392319	0.728225	-0.168835	0.876639	0.726411
ENSG00000204934	7	149867697	149880610	-3.01776	0.142743	0.366145	0.755105	0.364027	0.747127	0.050656	0.962853	0.859504
ENSG00000204936	19	43353686	43363172	-0.896105	0.663405	-0.503738	0.667829	0.998777	0.376347	0.348811	0.748434	0.629731
ENSG00000204946	7	149262171	149297302	-1.06724	0.604228	0.854891	0.466447	-0.372874	0.741199	-0.724537	0.505312	0.592535
ENSG00000204947	7	149102784	149126324	-2.89114	0.160272	-0.390121	0.739633	0.854562	0.449103	1.19511	0.271849	0.35813
ENSG00000204954	12	103940763	103965708	-2.42226	0.239421	-1.24234	0.289904	-1.54156	0.172126	-1.48342	0.172603	0.209601
ENSG00000204977	13	49995888	50020481	1.84651	0.369823	-0.342	0.770787	-0.673218	0.550982	-0.334928	0.758127	0.642483
ENSG00000204983	7	142749468	142753072	0.0755962	0.970712	0.09665	0.93438	-0.851748	0.450598	1.58741	0.144426	0.907743
ENSG00000204991	16	89818179	89871319	4.18411	0.0421415	2.26902	0.0532418	0.10781	0.923925	-0.316832	0.77082	0.144655
ENSG00000205022	16	88863333	88866660	3.61007	0.0795466	0.991928	0.398104	0.693545	0.539022			0.200107
ENSG00000205045	17	35464249	35537678	-1.71261	0.405537	0.636237	0.587816	0.588867	0.601965	1.4725	0.175784	0.398984
ENSG00000205060	7	134289332	134316930	-0.0699313	0.972906	-1.06159	0.365807	-0.832307	0.461001	-0.588255	0.588607	0.892881
ENSG00000205078	16	77199408	77213215	2.54792	0.215916	-0.0648303	0.955957	-0.0842944	0.940484	-0.00335563	0.997538	0.990942
ENSG00000205085	7	128671693	128687877	-1.37857	0.503152	-0.966716	0.410204	-0.212386	0.850785	-0.00961552	0.992946	0.972868
ENSG00000205090	1	1534778	1540624	-0.188994	0.926865	-0.0526212	0.964245	0.815289	0.470217	-0.722931	0.506255	0.905439
ENSG00000205133	8	92883532	93017673	0.848079	0.680419	-0.00623008	0.995765	0.457356	0.685409	1.08647	0.317829	0.983222
ENSG00000205138	19	35995188	35996312	2.75162	0.18142	3.27137	0.00532238	2.81995	0.0124996	-0.00683433	0.994986	0.0540519
ENSG00000205155	19	35745600	35747519	-1.45073	0.48107	-0.639478	0.585915	-0.937325	0.406416	-0.48769	0.653869	0.534817
ENSG00000205181	20	5482736	5526709	2.26311	0.271709	-1.1358	0.333255	-0.58246	0.605923	-0.197463	0.855934	0.574399
ENSG00000205189	8	80485619	80526265	0.561681	0.785011	-0.580153	0.621147	-0.0920107	0.935047	0.176372	0.871179	0.864409
ENSG00000205208	4	158666675	158672255	1.01937	0.620542	1.18199	0.313971	0.0889275	0.937219			0.820407
ENSG00000205220	16	67934506	67936864	0.487726	0.812752	1.09932	0.349018	0.887065	0.432043	0.271219	0.803079	0.65845
ENSG00000205250	16	67192155	67198918	1.22798	0.550908	1.32907	0.257541	1.06272	0.34656	0.309517	0.775968	0.48906
ENSG00000205268	8	65714334	65842322	2.30546	0.262839	0.0761314	0.948289	-0.109609	0.92266	0.220457	0.839375	0.889204
ENSG00000205269	6	11537749	11583524	-2.0005	0.331252	0.307826	0.793141	0.097773	0.930989	0.39951	0.713381	0.814352
ENSG00000205302	5	122775079	122834543	0.212877	0.917654	-0.603735	0.607031	-1.39993	0.214989			0.743512
ENSG00000205307	7	100572228	100573900	-1.3058	0.525955	-0.172335	0.883282	0.925952	0.412134	1.03816	0.339828	0.638012
ENSG00000205309	17	17303335	17347663	0.517256	0.801645	0.697738	0.552248	0.425913	0.705992	0.783921	0.47106	0.661378
ENSG00000205323	12	55752463	55817724	-1.08573	0.597976	-0.339513	0.772408	0.250139	0.82466	-1.05962	0.329939	0.678146
ENSG00000205336	16	57610652	57665580	0.119156	0.953851	1.66425	0.156261	0.395375	0.726192	0.302435	0.780962	0.835826
ENSG00000205339	11	9384652	9448127	0.439288	0.831053	1.12012	0.339974	0.857085	0.447765			0.601297
ENSG00000205352	12	53441678	53446645	0.00183123	0.99929	-1.19839	0.307305	-1.57656	0.162592	0.0454298	0.966683	0.997205
ENSG00000205356	7	98214624	98252232	3.70449	0.0719896	1.65622	0.15827	0.562293	0.618456	0.406216	0.708788	0.213889
ENSG00000205358	16	56669814	56671129	0.460783	0.82292	1.35327	0.248977	1.3192	0.242622	-0.832003	0.444294	0.450852
ENSG00000205362	16	56638666	56640087	-0.490285	0.811788	0.475448	0.685456	-0.305735	0.786546	-0.240195	0.825217	0.786563
ENSG00000205364	16	56632659	56633981	2.68632	0.192001	2.62307	0.0254458	2.29331	0.042229	1.76329	0.104973	0.0518274
ENSG00000205413	7	93099513	93118023	-1.18035	0.566463	0.774695	0.509283	-0.121694	0.914164	-1.17435	0.280265	0.706516
ENSG00000205420	12	52487176	52493257	-0.256821	0.900736	-0.261467	0.823737	1.0432	0.355491	-0.142037	0.896098	0.838313
ENSG00000205423	16	50024410	50037088	-4.50862	0.0285439	-2.08377	0.0758741	-2.98281	0.00824275			0.0177163
ENSG00000205426	12	52285913	52291534	-0.87363	0.671346	-0.816536	0.486681	-2.3838	0.0347378	-2.05139	0.0592822	0.0893198
ENSG00000205476	14	99500190	99604207	-3.1941	0.120831	-1.73057	0.140414	-1.33027	0.238693	-1.10325	0.310415	0.178347
ENSG00000205482	7	77050391	77062558	-4.69689	0.0225385	-1.36914	0.243472	-1.34423	0.2338	-0.810368	0.456229	0.0762082
ENSG00000205502	15	62163535	62165285	4.19221	0.0417446	-1.08561	0.355059	-1.15572	0.305998	-1.37836	0.205051	0.120024
ENSG00000205517	19	11384341	11419328	-0.329849	0.872724	0.598369	0.610231	-0.295027	0.79385	-0.353405	0.745235	0.785826
ENSG00000205531	11	2944431	2992377	5.56063	0.00692013	1.05459	0.368977	-0.500731	0.657395	0.383802	0.724181	0.0281962
ENSG00000205544	17	7402975	7404097	-1.53176	0.456913	0.225675	0.847546	0.304543	0.787358	-1.05096	0.333905	0.676772
ENSG00000205560	22	50568861	50578465	-1.61405	0.433095	0.589403	0.615593	0.181609	0.872207	0.0478726	0.964892	0.893895
ENSG00000205571	5	70049638	70078522	0.287315	0.889022	-0.0476156	0.967644	-0.426073	0.705887	-0.714531	0.511209	0.907305
ENSG00000205581	21	39342315	39349647	-1.92472	0.349897	-1.68413	0.151374	-1.66461	0.140374	-0.985892	0.364697	0.214062
ENSG00000205593	22	50309030	50327012	1.33318	0.517311	-0.106412	0.92777	-0.804374	0.476181	-0.328161	0.762866	0.796913
ENSG00000205609	16	28379579	28403841	-1.50348	0.465265	-1.27865	0.276035	-0.791337	0.483359	-0.734922	0.499228	0.421064
ENSG00000205629	16	25111731	25178231	-1.35807	0.509522	-0.715198	0.542346	-1.7546	0.120161	1.50012	0.16782	0.247009
ENSG00000205639	2	24010081	24063321	-0.883615	0.667814	-0.513647	0.661698	0.135786	0.904269	0.893279	0.411475	0.753057
ENSG00000205643	22	46244011	46250311	-3.01114	0.143621	0.59766	0.610654	0.823546	0.465733	1.22285	0.26088	0.308641
ENSG00000205659	14	74084956	74201493	-2.35543	0.252634	-1.24504	0.288857	-1.57908	0.161922	-1.50111	0.167539	0.206387
ENSG00000205707	12	25195216	25209645	0.938428	0.648554	0.58422	0.618702	0.268954	0.81171	-0.0807293	0.940832	0.847516
ENSG00000205710	17	4899418	4902934	2.91934	0.156233	1.46838	0.210971	1.43353	0.204186	1.55956	0.151603	0.177148
ENSG00000205726	21	33642400	33899861	0.448595	0.827529	0.662448	0.572528	0.270843	0.810412	0.433571	0.690162	0.751943
ENSG00000205730	16	19113932	19121629	-2.3665	0.250411	0.331058	0.777924	1.27257	0.259679	0.037711	0.972341	0.886456
ENSG00000205744	19	6467207	6482557	1.94226	0.345523	-1.24277	0.289734	-1.48265	0.189107	-1.25637	0.248034	0.258278
ENSG00000205758	21	33589341	33643926	0.875591	0.670652	0.29246	0.80325	0.295144	0.79377	0.85064	0.434157	0.710455
ENSG00000205765	5	41904188	41921636	-0.779409	0.70503	1.62353	0.166645	1.30489	0.247771			0.313167
ENSG00000205784	19	4890437	4902896	-0.960007	0.641035	-1.11655	0.341515	-1.55562	0.168246	-0.85561	0.431477	0.352412
ENSG00000205786	19	35399511	35419385	3.96851	0.0539286	-0.594298	0.612663	-0.874758	0.438458	-1.1078	0.308424	0.178729
ENSG00000205790	19	4679282	4685948	2.44446	0.235143	1.61375	0.169215	1.38043	0.221446	1.02589	0.345563	0.23048
ENSG00000205791	12	12355403	12357067	-2.90743	0.15793	-0.745713	0.525256	0.170032	0.88029	-0.342245	0.753014	0.633519
ENSG00000205808	9	4662294	4665258	1.51057	0.463164	1.27816	0.276219	0.502376	0.656342	1.7528	0.107058	0.280945
ENSG00000205809	12	10426854	10442300	-1.81824	0.377195	-2.19895	0.0610323	-1.54595	0.170909	-1.65003	0.129248	0.126098
ENSG00000205810	12	10412315	10420595	-0.283642	0.890432	-0.991291	0.398407	-0.0442655	0.968725	-0.0199291	0.985381	0.963113
ENSG00000205846	12	8455962	8478330	-1.26879	0.537749	0.294651	0.801806	0.182324	0.871708	-0.159079	0.883716	0.823786
ENSG00000205869	11	1584342	1585283	0.486504	0.813213	-0.232288	0.843136	-0.404289	0.720276	0.410775	0.705671	0.783628
ENSG00000205885	12	7108052	7122524	3.13972	0.127287	0.445775	0.70413	0.0439562	0.968944	0.250375	0.817936	0.880515
ENSG00000205890	16	3032481	3039133	0.748608	0.716171	-0.355802	0.761811	0.61434	0.586346	0.286311	0.792365	0.727526
ENSG00000205903	7	6637318	6658279	-0.187022	0.927626	-1.58917	0.175802	-0.916312	0.417019	-1.07817	0.321542	0.634916
ENSG00000205927	21	33025935	33029196	-0.246225	0.904812	-0.77191	0.510807	-1.07688	0.340174	-0.68449	0.529129	0.695488
ENSG00000205937	16	2253116	2268397	-0.745619	0.717255	-1.81319	0.122434	-1.29748	0.250468	-0.678937	0.532476	0.319224
ENSG00000205981	3	180983697	180989774	1.60187	0.436574	0.553354	0.637358	0.391037	0.729078			0.61513
ENSG00000206013	11	298200	299526	-5.2231	0.0111892	-0.464455	0.692353	0.133561	0.905831	-0.561898	0.60542	0.0523095
ENSG00000206047	8	6977649	6980092	-1.8765	0.362099	-0.147577	0.899954	0.24736	0.826577	0.123437	0.909642	0.847349
ENSG00000206053	16	1678256	1702280	0.949002	0.644865	1.10331	0.347272	2.10971	0.0616733	0.494377	0.649439	0.227139
ENSG00000206077	5	710355	784729	-2.94537	0.152575	0.299774	0.798434	0.727666	0.519242	0.402685	0.711205	0.52229
ENSG00000206172	16	176680	177522	3.93284	0.056122	1.23623	0.292281	0.885834	0.432683	0.701637	0.518861	0.17489
ENSG00000206177	16	153892	166764	-0.197808	0.923464	0.731428	0.533222	0.18741	0.868161	-0.11565	0.91532	0.880269
ENSG00000206190	15	25677273	25865184	-0.169879	0.934244	-0.0920923	0.937468	0.39752	0.724767	0.967242	0.37384	0.881365
ENSG00000206337	6	31463170	31478936	-3.48131	0.0908772	-0.280552	0.811106	1.49912	0.18424	2.22188	0.0410674	0.109526
ENSG00000206344	6	31197760	31203968	-8.38831	4.62122e-05	-4.9981	2.06422e-05	-3.04702	0.00695831	-2.73929	0.0117834	5.6889e-05
ENSG00000206418	18	8609437	8639383	-0.0213379	0.991731	0.213811	0.85547	-0.402715	0.721319	0.645195	0.553042	0.969443
ENSG00000206503	6	29941260	29949572	-0.593679	0.77309	-0.0249784	0.983023	3.64002	0.0012638	3.77672	0.000515814	0.00149954
ENSG00000206530	3	113286930	113441610	-0.637941	0.756688	-2.05465	0.0800613	-2.19874	0.0514763	-1.50821	0.165538	0.113634
ENSG00000206560	3	15667236	15859771	0.878823	0.669508	1.09828	0.349472	1.08773	0.335329	1.36092	0.21084	0.367158
ENSG00000206561	3	15450133	15521751	0.497662	0.809011	-0.149607	0.898585	-0.215949	0.848312	0.484583	0.655932	0.834039
ENSG00000206562	3	15381275	15440566	0.594524	0.772776	0.56643	0.629426	0.141003	0.90061	0.323026	0.766469	0.807618
ENSG00000206573	3	9349689	9398579	2.18064	0.289561	2.29708	0.050364	2.00107	0.0763274	1.85821	0.0875472	0.0846824
ENSG00000211445	5	151020591	151028988	-1.65146	0.42251	-0.448223	0.702583	-1.41785	0.209177	-0.838632	0.440673	0.422469
ENSG00000211450	11	57741491	57743554	-2.24461	0.275645	0.901391	0.442556	1.30755	0.246809	0.389174	0.720482	0.405516
ENSG00000211455	12	27243968	27325959	0.351188	0.864567	0.196814	0.866848	0.207125	0.854439	-0.878453	0.419281	0.818301
ENSG00000211456	3	45689056	45745412	1.45463	0.479889	0.501733	0.669073	0.298419	0.791534	-0.198098	0.855476	0.744961
ENSG00000211460	2	121737103	121767853	-1.74096	0.397808	0.360779	0.758582	0.882538	0.434397	0.223789	0.836981	0.665664
ENSG00000211584	12	47753916	47782751	-3.55122	0.0845743	-2.98576	0.0109736	-2.2715	0.0442267	-2.42356	0.0258618	0.0243897
ENSG00000211689	7	38257879	38265678	-0.620292	0.763216	0.508673	0.664773	0.218272	0.846701	0.153926	0.887457	0.819449
ENSG00000212123	19	5782960	5784746	1.8485	0.369306	-0.503102	0.668224	0.451513	0.689217	0.344514	0.75143	0.636815
ENSG00000212127	12	10937408	11171573	-0.0714002	0.972337	0.689203	0.55712	0.372227	0.741632	0.678677	0.532633	0.902953
ENSG00000212694	12	121795267	121803906	-4.38797	0.0330783	-3.2922	0.00503813	-3.48269	0.00203742	-0.527782	0.627495	0.00556991
ENSG00000212864	9	137220247	137222240	-0.031455	0.987811	2.12125	0.0707516	1.04025	0.356853	0.786958	0.469344	0.94036
ENSG00000212978	2	61141592	61144969	-5.49952	0.00756297			-4.5204	6.23203e-05	-4.48897	3.67115e-05	6.90962e-05
ENSG00000213015	19	55635016	55643470	-5.63319	0.00622087	0.911691	0.43736	0.617572	0.584377	-0.369253	0.734233	0.0253179
ENSG00000213020	19	52702813	52735073	0.339859	0.868896	-1.68287	0.151682	-0.778797	0.490317	0.471314	0.66477	0.56975
ENSG00000213024	19	49906825	49929764	-7.32509	0.000374233	-0.996819	0.395782	-0.447235	0.69201	-0.841946	0.438869	0.00149719
ENSG00000213047	1	197504748	197775696	-0.446733	0.828234	0.803188	0.493832	0.92648	0.411868	1.98648	0.0677874	0.282411
ENSG00000213057	1	178542752	178548889	2.40566	0.242657	0.973445	0.406953	1.38341	0.220451	1.70266	0.117475	0.210534
ENSG00000213064	1	168225938	168253021	5.94963	0.0038574	-0.0833362	0.943403	-0.42124	0.709071	2.2826	0.0358458	0.0149644
ENSG00000213066	6	166999174	167052718	-4.33829	0.0351175	-1.00405	0.392363	-0.42655	0.705573	-0.441696	0.684665	0.148063
ENSG00000213079	6	154733378	154834244	2.70251	0.189337	1.35852	0.247147	0.258588	0.818838	-0.648982	0.550715	0.439285
ENSG00000213085	1	159872364	159900165	0.145391	0.943706	-0.981612	0.403029	1.01455	0.368856	0.0978203	0.928336	0.869582
ENSG00000213088	1	159204875	159206500	-3.42493	0.0962312	-0.490424	0.676103	-0.877814	0.436861	-0.262888	0.809009	0.397955
ENSG00000213096	19	24033405	24129968	-0.0849648	0.967084	0.863838	0.461795	0.495739	0.660595	0.0682938	0.949933	0.923728
ENSG00000213123	3	196291219	196318299	1.90232	0.355531	2.16576	0.06504	2.16742	0.0548892	2.52112	0.0204504	0.0475125
ENSG00000213139	3	186538441	186546702	-0.0769505	0.970188	1.23084	0.294392	1.30495	0.24775	0.742273	0.494946	0.865039
ENSG00000213145	14	105486317	105488947	-2.50663	0.223449	-0.325126	0.781802	-0.399759	0.72328			0.591324
ENSG00000213185	10	122849078	122879641	-1.12677	0.58421	0.53171	0.650579	-0.058647	0.958572	1.73244	0.111195	0.804634
ENSG00000213186	3	160432445	160485773	-1.62671	0.429496	-1.65348	0.15896	-1.22894	0.276369	-1.15044	0.290172	0.263263
ENSG00000213190	1	151060397	151069544	-1.09749	0.594016	-0.194154	0.868631	0.6184	0.583873	-0.734315	0.499583	0.697402
ENSG00000213199	7	151048292	151052756	-1.9573	0.3418	1.31362	0.263117	0.894209	0.428345	0.702433	0.518388	0.37653
ENSG00000213203	7	150716606	150724284	-0.544714	0.791353	-0.290807	0.804339	0.301964	0.789116	1.17677	0.279273	0.713211
ENSG00000213213	9	136796338	136807741					-0.8293	0.462623			0.462623
ENSG00000213246	17	58345175	58353093	1.38183	0.502144	-0.0879163	0.940298	-0.607323	0.590629			0.842702
ENSG00000213281	1	114704469	114716771	0.485437	0.813615	-0.238221	0.839184	-0.742771	0.510606	-1.24134	0.253739	0.67041
ENSG00000213316	5	179793980	179796647	2.67741	0.193479	-1.08349	0.356002	-1.44545	0.200448	-0.792375	0.466291	0.275659
ENSG00000213337	2	96836611	96858016	2.51262	0.222345	-0.118466	0.919614	-0.7677	0.496521			0.731701
ENSG00000213339	19	10701430	10713437	-1.98541	0.334914	-0.654317	0.57725	-0.0486049	0.965661			0.896625
ENSG00000213341	10	100188300	100229596	4.9461	0.0162966	0.569541	0.627545	0.193883	0.863651	1.06145	0.329104	0.0715404
ENSG00000213347	5	177301461	177312757	-0.443726	0.829372	-1.58445	0.177087	-0.958726	0.395786	-0.258706	0.811989	0.594743
ENSG00000213366	1	109668022	109709551	3.05888	0.137379	2.43654	0.0379251	1.54048	0.172425	1.31852	0.225405	0.0926352
ENSG00000213380	16	69320140	69339583	-0.381888	0.852858	-0.312765	0.789899	-0.090618	0.936028	-0.448322	0.680195	0.864735
ENSG00000213390	10	97222173	97292673	5.07269	0.0137518	0.10889	0.926092	-0.207893	0.853906	-0.0830124	0.939162	0.104765
ENSG00000213398	16	67939750	67944131	-2.28108	0.267921	-0.911255	0.437579	-0.475953	0.673342	-0.0882064	0.935363	0.764077
ENSG00000213413	7	100218241	100221490	0.778293	0.705432	1.29466	0.27007	0.848313	0.452427	0.140232	0.897411	0.689854
ENSG00000213420	7	100169606	100177381	0.845816	0.681225	0.0641423	0.956424	0.0862322	0.939118	0.523276	0.630437	0.908295
ENSG00000213445	11	65638101	65650918	8.30805	5.45982e-05	5.66677	1.38284e-06	3.52992	0.00176866			4.04297e-06
ENSG00000213462	7	64990356	65006743	-0.0777216	0.969889	-0.443424	0.705618	-0.752307	0.505193	-0.87753	0.419769	0.889467
ENSG00000213463	14	70366499	70417090	1.19337	0.562191	0.853076	0.467394	1.29121	0.252762	0.721573	0.507055	0.43217
ENSG00000213465	11	65014160	65022184	-2.76317	0.179594	-1.63466	0.163755	-2.74204	0.0151528			0.0390356
ENSG00000213516	1	88979456	88992960	-0.652645	0.751263	-0.462741	0.69343	-0.272103	0.809548	0.322525	0.76682	0.760838
ENSG00000213523	5	140537340	140557677	0.980652	0.633876	1.42721	0.224051	0.955722	0.397268	1.10507	0.309618	0.368962
ENSG00000213533	3	52836219	52897548	0.106016	0.958935	-0.850042	0.468979	-1.20328	0.286521	-0.589262	0.587969	0.836706
ENSG00000213551	10	73183362	73247255	-1.60936	0.434433	0.0484367	0.967086	-0.122299	0.913739			0.927952
ENSG00000213563	8	144525733	144529132					-1.28712	0.254269	-0.0018486	0.998644	0.997277
ENSG00000213585	5	133971871	134004975	-2.94042	0.153266	1.10736	0.345503	1.41943	0.208671	0.200641	0.853642	0.370585
ENSG00000213588	6	33453970	33457544	0.217606	0.915832	2.50604	0.0327718	1.57998	0.161682	0.0440451	0.967698	0.650023
ENSG00000213593	11	57712593	57740973	2.77963	0.177016	0.913434	0.436484	0.78797	0.485222	1.12685	0.300177	0.317472
ENSG00000213614	15	72340924	72376420	-2.62074	0.203078	0.0458105	0.96887	1.45469	0.197585			0.878075
ENSG00000213619	11	47565336	47584562	-2.47237	0.229841	-1.63921	0.162585	-1.80538	0.109803	-2.01647	0.0637413	0.114563
ENSG00000213625	1	65420587	65436007	0.72224	0.725758	0.561112	0.632646	1.01183	0.370139	2.40574	0.0269743	0.11192
ENSG00000213626	2	30231534	30323730	3.13417	0.127961	0.811641	0.489296	0.325493	0.773118	-0.438784	0.686633	0.45537
ENSG00000213638	19	1905399	1913447	-0.936845	0.649107	-0.846072	0.471057	-0.453753	0.687756	-2.34304	0.0312211	0.132103
ENSG00000213639	2	28751640	28802940	0.760363	0.711912	0.123257	0.916375	1.00516	0.373303	0.894577	0.410796	0.74165
ENSG00000213654	6	32190766	32195523	4.84324	0.0186606	0.307767	0.79318	-0.325523	0.773098	-1.38603	0.202541	0.0783604
ENSG00000213658	16	28984826	28990784	2.76275	0.17966	-0.493513	0.67418	-0.551513	0.625202	0.319326	0.769067	0.545238
ENSG00000213672	3	48673844	48686364	2.81423	0.171687	1.62891	0.165245	1.21987	0.279929	0.841175	0.439288	0.23337
ENSG00000213676	6	32115264	32128253	1.18907	0.563599	0.164976	0.888232	-0.325412	0.773173	-0.611176	0.574164	0.762497
ENSG00000213694	9	88990863	89005155	-1.80641	0.380309	0.766323	0.513871	-0.173394	0.87794	-1.13629	0.296147	0.605912
ENSG00000213699	2	26764284	26781231	-0.313847	0.878849	0.452229	0.700053	1.2026	0.286795	0.287857	0.79127	0.739057
ENSG00000213714	20	56533246	56536520	1.45981	0.478329	-0.990534	0.398767	-1.53953	0.172692	-1.08802	0.317142	0.310817
ENSG00000213719	6	31730581	31739763	-0.603212	0.769549	-0.0430412	0.970751	-0.361401	0.748889	0.634905	0.559391	0.906107
ENSG00000213722	6	31727038	31730617	0.90557	0.660072	2.5227	0.0316298	2.14136	0.0578725			0.0631616
ENSG00000213741	14	49570984	49599164	0.366531	0.858711	0.400498	0.732968	0.0102225	0.992776	0.197696	0.855766	0.97413
ENSG00000213760	6	31544444	31548427	1.5561	0.449793	1.91338	0.103105	0.975892	0.387381	0.60761	0.5764	0.282229
ENSG00000213762	19	57614233	57624724	0.282234	0.890972	-0.421156	0.719761	-0.422535	0.708217	0.316512	0.771045	0.800917
ENSG00000213780	6	30908207	30914106	-2.36396	0.25092	-0.188597	0.872358	-1.13713	0.313844			0.573201
ENSG00000213782	12	12813316	12829981	1.60603	0.435385	-0.864099	0.46166	-1.17959	0.296117	-0.946081	0.384383	0.389141
ENSG00000213793	19	52904415	52923470	-7.16833	0.000498645	-0.479676	0.682811	-0.598313	0.596151	-0.403381	0.710728	0.002
ENSG00000213799	19	53333749	53356906	-1.40505	0.494988	-0.306225	0.794193	-0.393432	0.727484	-1.22231	0.261091	0.595987
ENSG00000213809	12	10372353	10391874	-1.97445	0.337588	-1.86246	0.1126	-2.32229	0.0396939	-1.94939	0.0730823	0.0802722
ENSG00000213859	17	7351889	7354944	-0.129473	0.949861	0.526508	0.653773	0.123286	0.913045	-0.0542921	0.960188	0.931658
ENSG00000213889	19	45488777	45502513	-1.74066	0.397889	-1.45719	0.214473	-2.64592	0.0191004	-2.23151	0.0401991	0.0483955
ENSG00000213903	14	24311450	24318036	0.134079	0.948079	-0.925879	0.43026	-0.108035	0.923767	0.208676	0.84785	0.896613
ENSG00000213906	14	24305734	24312053	-1.59587	0.438295	-0.327051	0.780543	-0.0615605	0.956516	-0.35711	0.742658	0.870034
ENSG00000213918	16	3611728	3680143	0.92207	0.654278	-0.125958	0.914549	-0.526383	0.641049	1.44597	0.183698	0.70988
ENSG00000213923	22	38290691	38318084	2.86343	0.164317	0.0406256	0.972392	-0.261631	0.816744	0.596099	0.583646	0.893864
ENSG00000213928	14	24161234	24168043	-2.68531	0.192168	0.333171	0.776545	0.021574	0.984754			0.953957
ENSG00000213930	9	34638133	34651035	0.820536	0.690251	0.162854	0.889661	0.881261	0.435062	1.644	0.130652	0.573793
ENSG00000213934	11	5248269	5249857	1.46845	0.475728	0.863783	0.461824	0.654354	0.562197	0.536689	0.621699	0.531972
ENSG00000213937	16	3012923	3014505	0.837468	0.6842	2.17235	0.064227	1.73076	0.125279	1.10946	0.307697	0.158939
ENSG00000213949	5	52787916	52959209	0.15002	0.941917	0.158496	0.892595	1.00539	0.373197	1.21337	0.264594	0.833497
ENSG00000213965	19	32691821	32713792	-1.24038	0.546893	0.149891	0.898394	-0.350883	0.755962			0.803006
ENSG00000213977	17	3662895	3668679	-4.68902	0.0227656	-0.115236	0.921799	0.289747	0.797458	-0.0562046	0.958787	0.426819
ENSG00000213983	14	23559565	23568070	3.2621	0.11312	-0.594212	0.612715	1.31622	0.243691	-0.445542	0.682069	0.309835
ENSG00000213995	13	110615545	110639996	6.69966	0.00113847	0.39786	0.734661	-1.33564	0.236802	-1.77867	0.101976	0.00450218
ENSG00000213999	19	19145567	19192131	-2.6551	0.197218	-1.17687	0.31607	-0.618754	0.583659	0.407643	0.707812	0.420503
ENSG00000214013	15	42273201	42353666	0.403917	0.844475	0.195072	0.868015	-0.0259954	0.98163	0.299143	0.783286	0.944472
ENSG00000214021	3	9808086	9855138	0.225351	0.912847	-0.213839	0.855451	0.0131421	0.990713	-0.309701	0.775839	0.969081
ENSG00000214022	7	150368189	150374044	0.720286	0.72647	-1.97238	0.0929091	-2.42291	0.0318698	-3.19642	0.00329416	0.011671
ENSG00000214026	11	1947278	1984522	-3.51876	0.087455	-0.878435	0.454261	0.26783	0.812482	-0.16246	0.881262	0.52852
ENSG00000214046	19	16630751	16660442	-2.51757	0.221435	-1.574	0.179962	-0.24795	0.826169	-0.771273	0.478246	0.407447
ENSG00000214063	11	842812	867116	0.00801559	0.996894	0.398273	0.734396	-0.600618	0.594737	-0.460002	0.672342	0.987797
ENSG00000214078	20	35626031	35664956	-1.15292	0.575518	0.254714	0.828218	-2.55627	0.0235638	-2.52972	0.0200247	0.0460642
ENSG00000214087	17	81681187	81683797	7.56724	0.000237639	4.0618	0.000539761	1.86138	0.0992124	1.98248	0.0683426	0.000657366
ENSG00000214113	6	5103629	5260950	-2.04161	0.321413	-1.39614	0.2343	-0.100484	0.92908	0.137603	0.899324	0.806196
ENSG00000214114	1	38862493	38873368	-0.00570432	0.99779	-0.174024	0.882146	-0.0692744	0.951074	-1.07426	0.323299	0.991648
ENSG00000214140	17	76527586	76553578	0.530227	0.796779	0.478985	0.683243	0.143112	0.899131	-1.96437	0.0709046	0.549808
ENSG00000214160	3	184242301	184249548	0.279182	0.892144	-0.762963	0.515718	-0.599913	0.595169	-0.0667597	0.951056	0.874889
ENSG00000214193	1	36306368	36329340	6.02609	0.00342548	2.60597	0.0264192	2.4984	0.0269038			0.00817785
ENSG00000214194	7	113116718	113118560	0.909539	0.658677	1.6868	0.150727	0.303416	0.788126			0.485835
ENSG00000214212	19	10836575	10869790	-1.90529	0.354782	0.208977	0.858703	-0.73024	0.517764	-0.732465	0.500664	0.625894
ENSG00000214226	17	56791913	56838773	-2.34879	0.253974	0.00295371	0.997992	-0.401947	0.721828	-0.0681181	0.950062	0.992272
ENSG00000214237	3	150870376	150905439	-1.35088	0.511766	-0.844689	0.471783	-0.710903	0.528912			0.504157
ENSG00000214253	7	101239458	101252316					0.82688	0.463929	0.713501	0.511818	0.487805
ENSG00000214274	14	20684177	20698971	0.0760854	0.970523	0.632606	0.589949	1.38814	0.218879	1.28917	0.235903	0.863484
ENSG00000214279	10	133453928	133523558	1.9842	0.335207	-0.88089	0.453002	-0.855337	0.448692	-0.719759	0.508123	0.432944
ENSG00000214293	7	77657659	77696290	-1.01292	0.622753	-0.917566	0.434412	-0.377827	0.737887	-0.821909	0.44984	0.57533
ENSG00000214309	7	100126785	100128495	1.54704	0.452437	0.364347	0.756269	0.154226	0.891345	0.000678505	0.999502	0.998021
ENSG00000214367	4	2227464	2242133	-1.37844	0.503191	-0.925452	0.430473	-0.542097	0.63112			0.523827
ENSG00000214401	17	46193566	46197842	2.47616	0.229127	6.90052	4.14066e-09	0.145357	0.897558	0.16696	0.877999	1.65626e-08
ENSG00000214402	9	136981904	136986410					-0.651482	0.563915	-1.09012	0.316206	0.429867
ENSG00000214413	10	110898730	110919201	-2.40834	0.242132	-1.033	0.378859	-0.152854	0.892306	-1.49153	0.170266	0.476454
ENSG00000214456	19	4522531	4535224	-1.57297	0.444896	-1.01508	0.387184	-1.63683	0.147117	-0.612161	0.573547	0.33288
ENSG00000214517	11	74171267	74254703	-0.0995964	0.96142	1.28145	0.274985	1.03861	0.357613	1.35495	0.212848	0.802855
ENSG00000214530	11	72754729	72794047	2.59036	0.208364	1.88263	0.10876	1.7992	0.111025	1.66025	0.126892	0.130057
ENSG00000214548	14	100779410	100861031	2.25181	0.27411	0.638107	0.58672	0.150281	0.894108	-1.17307	0.280789	0.613615
ENSG00000214654	9	120792403	120801787	-0.311445	0.879769	0.710451	0.545029	0.868463	0.44176	-0.631265	0.561645	0.687564
ENSG00000214655	10	73785606	73801797	-0.374781	0.855565	-0.30624	0.794183	-0.252052	0.823341			0.827646
ENSG00000214688	10	71711701	71737824	-0.187937	0.927273	-0.408342	0.727944	-0.146546	0.896725	-0.792444	0.466252	0.853009
ENSG00000214706	3	50287732	50292918	-0.217307	0.915947	-0.448438	0.702447	-1.35725	0.229302			0.765032
ENSG00000214708	17	32141226	32143135	1.52826	0.457942	-0.109196	0.925885	-0.455164	0.686836	-0.62318	0.566668	0.78403
ENSG00000214753	11	62712630	62727457	1.99864	0.331702	1.79787	0.125625	1.64374	0.145417	0.599065	0.581775	0.222557
ENSG00000214756	11	62665309	62668496	-3.76868	0.0671963	-0.583318	0.619244	-0.13471	0.905024			0.395504
ENSG00000214783	7	43940895	44019175	1.0905	0.59637	0.0228412	0.984476	0.680615	0.546614	1.00473	0.355603	0.938544
ENSG00000214787	11	60200270	60243137	2.6047	0.205857	-0.273262	0.815926	0.480077	0.670677	0.602066	0.579885	0.582327
ENSG00000214803	8	124192671	124247398	0.165059	0.936106	0.209522	0.858338	-0.092824	0.934474	-0.333878	0.758862	0.903995
ENSG00000214872	11	57537595	57550272	2.2344	0.277835	1.45794	0.214237	2.18813	0.0526117	1.33727	0.21888	0.129224
ENSG00000214894	6	30798211	30830659	-0.812133	0.693261	-0.243206	0.835866	-0.0835822	0.940986	-0.343259	0.752306	0.864274
ENSG00000214900	14	49927571	50105102	4.08651	0.0471758	1.24995	0.286959	1.158	0.305046	0.886208	0.415187	0.140521
ENSG00000214922	6	29726601	29749049	-2.31437	0.260999	-1.64399	0.161365	-2.55381	0.0236981	-2.74384	0.0116442	0.0292111
ENSG00000214941	17	15976560	15999717	-2.31952	0.259939	-0.153862	0.895717	-0.133565	0.905828	-0.703968	0.517474	0.795324
ENSG00000214967	16	16379140	16393972	-0.0899781	0.965143	-0.74237	0.527115	0.173727	0.877708	-0.191975	0.859896	0.910059
ENSG00000215009	12	7304072	7328719	2.25202	0.274064	2.34131	0.0460936	0.994922	0.378192	0.544224	0.616813	0.151921
ENSG00000215012	22	19846138	19854896	-2.86466	0.164136	-0.895375	0.445606	0.193002	0.864265	0.0883794	0.935237	0.788633
ENSG00000215021	12	6965327	6970780	2.32454	0.258909	1.39288	0.235392	1.55921	0.167268	2.53349	0.0198406	0.0634858
ENSG00000215022	6	13264861	13295586	-1.3374	0.515987	-0.135263	0.908263	0.749138	0.506989	0.567935	0.60155	0.740823
ENSG00000215039	12	6439001	6451607	3.80582	0.0645452	2.28689	0.0513934	3.46341	0.00215756	2.90283	0.00760945	0.00635402
ENSG00000215041	17	7315628	7329393	-0.2798	0.891907	-0.0897459	0.939058	-0.630012	0.576831	-0.0675553	0.950474	0.914943
ENSG00000215067	17	6875232	7012530	2.52852	0.219431	1.24805	0.287692	0.297562	0.79212	0.368485	0.734766	0.5171
ENSG00000215068	5	43041572	43064272	-3.81607	0.0638288	-1.83698	0.117606	-1.01343	0.369385			0.115027
ENSG00000215114	8	58411359	58451501	-0.112482	0.956433	1.33926	0.253913	1.03494	0.359312	0.494405	0.649421	0.820363
ENSG00000215126	9	41131306	41199261	-1.63784	0.426347	0.161527	0.890554	0.150054	0.894267	-0.795693	0.464426	0.795471
ENSG00000215187	9	35561831	35563899	-2.19272	0.286898	-1.0886	0.353735	-0.854484	0.449145			0.356914
ENSG00000215193	22	18077923	18105396	-3.26639	0.112647	0.0529494	0.964022	0.0730333	0.948423	-1.37984	0.204565	0.8879
ENSG00000215244	10	6271169	6353827	-0.407302	0.843188	0.598027	0.610435	0.900015	0.425352	1.56147	0.151101	0.503157
ENSG00000215251	20	3146519	3159865	-0.117332	0.954557			0.756979	0.502553			0.910991
ENSG00000215252	15	34525095	34588503	-0.479551	0.815834	0.209778	0.858168	0.106559	0.924805	-0.208016	0.848326	0.875689
ENSG00000215256	14	23938219	24052555	3.11292	0.130567	-0.342371	0.770545	0.930053	0.410067	0.361374	0.739696	0.459285
ENSG00000215305	20	2840703	2866732	0.388883	0.850194	0.322478	0.783535	0.431589	0.70226	0.160222	0.882886	0.825137
ENSG00000215375	4	673580	682028	-0.674056	0.743386	-0.337453	0.773751	-0.059858	0.957718	-0.217511	0.841493	0.892968
ENSG00000215421	18	74597870	75065671	1.15281	0.575552	-0.607813	0.604605	-0.101329	0.928486	0.473792	0.663116	0.800434
ENSG00000215424	21	46229196	46259390	-0.449415	0.827219	-1.70765	0.145744	-0.606843	0.590923	-0.781036	0.472694	0.486966
ENSG00000215440	20	58689131	58719238	-0.830793	0.686583	0.0366858	0.975068	-0.529579	0.639024	0.291601	0.788619	0.917831
ENSG00000215458	21	43805758	43812567	2.11859	0.303505	1.64191	0.161896	2.06037	0.0680108	1.56983	0.148924	0.131935
ENSG00000215529	20	32858923	32961845	-0.450651	0.826751	-0.632082	0.590257	-1.22571	0.277634	-2.11052	0.0523236	0.217131
ENSG00000215533	21	29193480	29288205	2.19201	0.287055	0.426084	0.716623	0.37722	0.738293	0.266267	0.806602	0.67121
ENSG00000215712	6	157289025	157323601	-3.63356	0.0776085	1.37029	0.243075	0.833275	0.46048			0.166852
ENSG00000215717	1	109090764	109096934	5.43756	0.00826879	1.88494	0.108326	0.701725	0.534245	-0.189121	0.861958	0.0324976
ENSG00000215769	17	64749663	64781707	-1.53137	0.457028	0.597325	0.610854	-0.340715	0.762819	-0.093675	0.931366	0.809774
ENSG00000215788	1	6460786	6466175	-2.66784	0.195077	-1.32732	0.258168	-0.519764	0.64525	0.0912735	0.933121	0.694828
ENSG00000215817	1	219608012	219613105	1.04243	0.61266	-0.843413	0.472453	-1.3432	0.234158	-0.261595	0.80993	0.551172
ENSG00000215841	11	73214851	73218223	2.95921	0.150656	0.629382	0.591845	1.15523	0.306203	0.781632	0.472357	0.325645
ENSG00000215845	1	161037631	161038977	-3.0113	0.1436	0.180664	0.877684	-1.78681	0.113505	-0.659475	0.544291	0.343899
ENSG00000215883	1	54169651	54200036	1.4502	0.481228	0.933116	0.426665	-0.0363187	0.974338	2.07507	0.0564081	0.824392
ENSG00000216490	19	18173162	18178117	2.26392	0.271535	1.88471	0.10837	0.934099	0.408034	3.04105	0.00517373	0.0194111
ENSG00000217128	5	131641714	131797017	7.78609	0.000155875	4.9619	2.36839e-05	4.84684	1.76281e-05	3.5857	0.00097801	3.75982e-05
ENSG00000217442	22	50551112	50562919	4.85787	0.0183069	0.810638	0.489834	1.04327	0.355458	0.698105	0.520968	0.070276
ENSG00000217555	16	66552563	66566251	1.24092	0.546718	0.657569	0.57536	0.525641	0.641519	0.153884	0.887487	0.732195
ENSG00000217930	16	4331549	4355607	0.907689	0.659327	-2.12697	0.0699949	-1.04783	0.353357	-0.868146	0.424758	0.225644
ENSG00000218357	22	47461299	47487126	-3.28024	0.111131	-1.27601	0.277029	-1.2135	0.28245	-1.99096	0.0671698	0.132176
ENSG00000218510	1	22024558	22031223	-4.91827	0.0169088	-1.03529	0.377803	-0.954908	0.39767	-0.809701	0.4566	0.0638227
ENSG00000218739	2	37196488	37216193	-1.24146	0.546544	0.256144	0.827268	0.544629	0.629526	1.06452	0.327705	0.623535
ENSG00000218891	19	55576774	55580848	-1.23841	0.547531	-1.8335	0.118302	-1.27639	0.258251	-1.71533	0.114769	0.186755
ENSG00000219073	1	21977022	21998642	-1.24371	0.545816	-0.294419	0.801959	1.01779	0.367331	-0.14569	0.893441	0.748855
ENSG00000219200	17	7012417	7014532	-4.19266	0.0417227	-0.584764	0.618375	-0.666545	0.554937	0.219366	0.840159	0.208717
ENSG00000219545	7	7640711	7968020	-2.32231	0.259365	1.2296	0.294875	1.1061	0.32723	-0.158793	0.883923	0.525579
ENSG00000219626	2	24076526	24169640	-4.69054	0.0227216	-1.25331	0.285663	-1.87652	0.0964949	-1.92287	0.0770731	0.0571752
ENSG00000219665	19	11987617	12046275	-2.14864	0.296697	-1.16884	0.319386	-0.166227	0.882949	-0.533833	0.623555	0.622814
ENSG00000220008	19	2287164	2308154	-1.64254	0.42502	-1.75899	0.134012	-1.04535	0.354501	-0.859461	0.429406	0.285683
ENSG00000220201	19	10304803	10309880	2.09175	0.309671	0.479372	0.683001	1.1618	0.303461	-0.429719	0.692774	0.495955
ENSG00000220205	17	8159149	8163546	3.28319	0.110809	1.74933	0.136162	1.41045	0.211564			0.142945
ENSG00000221817	10	73495525	73520070	-0.589793	0.774535	-0.208182	0.859235	0.567933	0.61494			0.781312
ENSG00000221821	6	42890265	42890821	6.68983	0.00115775	1.52741	0.193196	1.04483	0.354737	0.753963	0.488178	0.0045978
ENSG00000221823	2	68178857	68256237	0.576642	0.77943	-0.553355	0.637357	-0.59652	0.597253	0.152724	0.88833	0.775983
ENSG00000221829	9	35073835	35080004	2.31884	0.260078	1.63537	0.163574	2.03326	0.0717151	0.536277	0.621967	0.171945
ENSG00000221838	7	100101549	100110345	1.28276	0.533282	1.20303	0.305437	0.269823	0.811113	0.282095	0.795354	0.661384
ENSG00000221886	5	160393148	160400054	-1.53014	0.457389	1.48658	0.205369	0.393274	0.727589	-0.0457022	0.966483	0.865104
ENSG00000221890	22	38818452	38844028	1.51019	0.463275	2.23173	0.0572771	2.48277	0.0278733	2.44293	0.0246983	0.0423798
ENSG00000221909	7	99546300	99558536	-1.50204	0.465693	0.109102	0.925949	-0.030481	0.978461			0.94981
ENSG00000221914	8	26291508	26372680	2.94143	0.153124	1.37719	0.240711	1.56387	0.166002	0.0570984	0.958132	0.696652
ENSG00000221916	19	49118402	49119143	2.8387	0.167991	0.415335	0.723474	-0.518433	0.646097	0.186627	0.86376	0.635684
ENSG00000221923	19	52369917	52385795	4.57828	0.0261779	0.0262405	0.982166	-0.0428672	0.969713	-0.0958962	0.929742	0.939044
ENSG00000221926	17	15627960	15684311	1.39135	0.499201	1.89534	0.106394	1.74916	0.121313	1.78006	0.101708	0.141462
ENSG00000221937	7	143222037	143223079	1.19003	0.563286	-0.0365469	0.975163	-0.280318	0.803913	0.943645	0.385609	0.911583
ENSG00000221944	2	232543883	232550557	0.23553	0.908928	0.364567	0.756127	1.08979	0.334416	-0.165166	0.879299	0.821637
ENSG00000221946	19	35143250	35154302	-0.964282	0.63955	-2.16157	0.0655608	-1.98403	0.0788638	-1.80519	0.096968	0.106971
ENSG00000221963	22	35648446	35668404	-2.46276	0.231656	-1.73453	0.139508	-1.71159	0.129519			0.157103
ENSG00000221968	11	61873519	61892051	-0.522927	0.799516	0.11694	0.920646	0.493085	0.6623	-0.178284	0.869796	0.855012
ENSG00000221978	1	1385711	1399335	-2.72643	0.185449	-0.118998	0.919254	0.73684	0.513987	-0.0865677	0.936561	0.841074
ENSG00000221983	19	18571730	18577550	1.12686	0.584181	1.80127	0.124911	1.12831	0.317613	1.38238	0.203732	0.244776
ENSG00000221986	1	109292365	109307011	1.65258	0.422194	1.37113	0.242787	0.634613	0.574051	-0.572007	0.598947	0.441955
ENSG00000221988	6	32153441	32163678	-2.29363	0.265296	-1.49206	0.203705	-0.0765337	0.945954	-4.91278	6.27457e-06	2.51001e-05
ENSG00000222009	1	44808523	44815585	-0.478734	0.816142	0.270525	0.817736	0.549693	0.626344			0.77465
ENSG00000222011	7	102748971	102809225	-0.78036	0.704686	-1.75415	0.135086	-1.94078	0.0856133	-0.510003	0.639135	0.22699
ENSG00000222020	2	239401436	239402657	-0.215418	0.916675	-0.593414	0.613192	-0.318353	0.777963	-0.407478	0.707925	0.814347
ENSG00000222041	2	87454781	87636740	-2.01525	0.327699	-0.117446	0.920304	-0.316827	0.779	0.403871	0.710393	0.793855
ENSG00000222046	1	32209089	32216192	-0.672318	0.744024	-0.0186265	0.98734	-0.326946	0.772133	0.189401	0.861755	0.956954
ENSG00000222047	10	73909969	73922777	-0.0158314	0.993865	1.17587	0.316483	2.34699	0.0376358			0.977731
ENSG00000223478	9	128724435	128733199	0.740426	0.719141	0.795592	0.497926	0.234369	0.835551	0.426701	0.694823	0.718548
ENSG00000223482	10	87189773	87342612	-0.807617	0.694881	-0.390577	0.739339	0.0679305	0.952022	-0.192488	0.859526	0.882491
ENSG00000223496	16	70246778	70251940	0.156624	0.939365	-1.21542	0.30048	-1.15843	0.304867	-1.17963	0.278107	0.700766
ENSG00000223501	6	33250272	33272047	-1.42997	0.487368	1.75718	0.134414	2.59583	0.0214934	0.0935192	0.931479	0.0987369
ENSG00000223510	17	14235673	14236862	1.59698	0.437975	-1.12833	0.336447	-1.25237	0.267318	-1.05488	0.332105	0.337449
ENSG00000223534	6	32659880	32660729	2.39226	0.24529	2.86166	0.0147764	0.793609	0.482104	0.786031	0.469868	0.0555019
ENSG00000223547	19	12064731	12081565	1.34549	0.51345	-1.02855	0.380914	-1.20309	0.286599	1.09838	0.312555	0.364661
ENSG00000223609	11	5232678	5243657	4.1084	0.0460047	0.405456	0.729791	1.7605	0.118919	0.675559	0.534518	0.140987
ENSG00000223692	21	46462471	46469306	-1.01692	0.621382	-0.197828	0.866168	-1.01712	0.367644	-0.668935	0.538532	0.667159
ENSG00000223768	21	45288035	45297806	1.13087	0.582842	0.285822	0.807627	0.932495	0.408839	1.55823	0.151952	0.459376
ENSG00000223823	1	1137017	1144056	0.0967198	0.962534	-0.170918	0.884234	-0.615679	0.58553	-1.00998	0.353098	0.887685
ENSG00000223855	7	520391	530163	0.0901793	0.965066	-0.474973	0.685754	-0.213501	0.850011	-1.54968	0.154211	0.876625
ENSG00000223865	6	33075990	33089696	1.70604	0.40734	0.211839	0.856789	1.67167	0.138701	-0.667266	0.539546	0.479979
ENSG00000223891	20	44210907	44226027	-5.06487	0.0138981	-0.403642	0.730953	-0.289429	0.797676	-0.435437	0.688898	0.0629202
ENSG00000223960	2	178413635	178440243	-1.58152	0.442423	-1.22056	0.29844	0.432517	0.701651	0.338929	0.75533	0.566773
ENSG00000223969	7	90590619	90597398	0.10247	0.960308	-1.07266	0.360829	-1.11689	0.322533	-0.868084	0.424791	0.827547
ENSG00000224034	10	5266033	5271236	3.94006	0.055672	1.6229	0.166809	0.138852	0.902119	-0.329525	0.761911	0.287036
ENSG00000224046	7	87151419	87152420	-1.5031	0.465377	0.153886	0.895701	0.0394478	0.972128			0.933833
ENSG00000224051	1	1324756	1328896	0.759379	0.712268	0.227339	0.846436	1.13718	0.313822	1.06214	0.32879	0.609844
ENSG00000224157	6	28896530	28897322	-2.93329	0.154265	-3.38188	0.00396432	-2.82832	0.0122407	-4.06968	0.00018274	0.000688216
ENSG00000224177	2	11372612	11403175	3.23382	0.116278	-0.394168	0.737031	-0.376516	0.738764	0.291659	0.788578	0.540852
ENSG00000224186	5	135033280	135358219	0.87928	0.669347	0.262382	0.82313	1.8755	0.096676	2.21167	0.0420062	0.139644
ENSG00000224276	1	155991390	156001787	0.41152	0.841586	-0.693502	0.554664	-1.28256	0.255955			0.607246
ENSG00000224383	17	63998351	64004305	1.28133	0.533736	1.41537	0.227918	1.44414	0.200856	1.49301	0.169844	0.2459
ENSG00000224397	20	50247643	50283250	-1.32951	0.518466	0.288076	0.80614	0.723705	0.521518	0.599744	0.581347	0.635972
ENSG00000224420	19	49689594	49690575	0.876172	0.670446	-0.0619363	0.957921	0.988953	0.38106	0.546398	0.615407	0.854007
ENSG00000224424	3	48847572	48851981	2.74506	0.182464	1.13859	0.332069	-0.0483252	0.965859	0.43301	0.690543	0.849793
ENSG00000224470	16	71808439	71885268	0.702876	0.732825	-1.31352	0.263153	-0.649275	0.565236			0.519582
ENSG00000224531	6	11093834	11138733	1.0145	0.622213	1.30444	0.266467	0.100572	0.929019			0.79177
ENSG00000224578	16	51553436	51647132	0.555851	0.787188	-0.439395	0.70817	-0.742157	0.510955	1.13146	0.298205	0.602299
ENSG00000224660	3	15254184	15264515	-0.170981	0.933819	-1.94385	0.0977332	-0.296312	0.792973	-0.21463	0.843565	0.777838
ENSG00000224805	1	47179250	47180339	0.513754	0.80296	0.061433	0.958262	0.645841	0.567294	0.835609	0.442322	0.867108
ENSG00000224870	1	1399515	1402046	-1.0498	0.610148	-0.476181	0.684998	0.46301	0.681731	1.20417	0.268233	0.560393
ENSG00000224877	17	81239305	81241310	1.25827	0.541125	0.45267	0.699775	0.54618	0.62855	0.674344	0.535253	0.606736
ENSG00000224914	10	87341685	87357882	0.556319	0.787013	0.236249	0.840497	-0.155166	0.890687	-0.43428	0.689682	0.825812
ENSG00000224940	7	128350325	128361690	-2.13761	0.299185	-1.85175	0.114684	-1.43023	0.205229	0.4739	0.663044	0.244048
ENSG00000225032	9	127816066	127822520	0.814654	0.692357	-0.351574	0.764557	0.383795	0.733903			0.732678
ENSG00000225062	2	218366661	218367885	-2.45203	0.233696	0.273292	0.815906	-0.545564	0.628938	0.426971	0.694639	0.617928
ENSG00000225177	6	138692548	138697288	1.98804	0.334274	0.462859	0.693356	-0.383797	0.733901			0.604831
ENSG00000225190	17	45435900	45490758	2.26192	0.271959	-0.200301	0.864512	-0.608909	0.58966	-1.11985	0.303191	0.571432
ENSG00000225194	9	96019724	96027993	-0.0961771	0.962744	-0.428998	0.714769	-0.378673	0.737322	0.0148185	0.98913	0.967875
ENSG00000225231	12	9936504	9943495	1.65834	0.42058	1.42638	0.224322	-0.939891	0.405133	-1.12548	0.300768	0.324447
ENSG00000225434	9	72305367	72356721	0.0668313	0.974107	0.132191	0.910338	0.450517	0.689867	0.322573	0.766786	0.92852
ENSG00000225439	2	74148007	74151952	-1.55436	0.450299	-1.04181	0.374805	-1.47753	0.19064	0.320503	0.76824	0.428361
ENSG00000225528	22	39960397	39964905	2.88002	0.161887	0.493749	0.674033	1.34481	0.233599	0.789101	0.468134	0.328313
ENSG00000225578	3	196939877	196942534	-2.46756	0.230747	-0.968426	0.409377	-0.359803	0.749963	1.02517	0.345905	0.425954
ENSG00000225663	17	81822361	81833302	2.39818	0.244125	-0.449876	0.701538	-0.73588	0.514536	0.597947	0.58248	0.500566
ENSG00000225697	3	48625723	48635493	-1.0457	0.611544	-0.573966	0.624873	-1.61404	0.15283			0.384319
ENSG00000225733	3	14920347	14948424	0.360127	0.861154	0.259495	0.825045	0.478771	0.671521	0.227111	0.834595	0.815815
ENSG00000225756	9	133654586	133657313	0.480661	0.815415	0.578574	0.622097	0.861339	0.445515	1.18788	0.274759	0.570599
ENSG00000225783	22	26646411	26676475	-6.37587	0.0019575	-2.14733	0.067357	-2.60718	0.0209292	-2.01379	0.0640943	0.00679504
ENSG00000225828	1	32361270	32364278	1.69259	0.411049	0.304401	0.795391	-0.130076	0.908277	-0.642739	0.554554	0.772006
ENSG00000225830	10	49454168	49539538					-0.136407	0.903834	-2.45884	0.0237769	0.0619055
ENSG00000225855	1	155316863	155324176	1.03248	0.616054	-1.15571	0.324851	0.257185	0.819804	0.202571	0.85225	0.721418
ENSG00000225921	6	13615335	13632739	-4.03419	0.0500767	-2.23488	0.0569274	-1.81817	0.107308	-0.852513	0.433146	0.0834736
ENSG00000225936	10	117238762	117241998	-0.0860624	0.966659	-1.49845	0.201774	-1.89169	0.0938306	-0.92468	0.395229	0.769291
ENSG00000225951	9	128468957	128473012	-0.282715	0.890788	-1.08578	0.354983	-1.13479	0.314842			0.660204
ENSG00000225973	15	55317184	55319161	3.27796	0.111379	1.13205	0.334857	0.615677	0.585531	0.601675	0.580131	0.306739
ENSG00000226029	1	16460948	16468481	-0.163208	0.936821	0.751954	0.521795	0.859137	0.446679	0.820396	0.450675	0.776062
ENSG00000226091	12	8295986	8396803	2.27593	0.269003	0.513425	0.661835	-0.586313	0.603541	-0.518335	0.633669	0.535962
ENSG00000226125	2	230690065	230700529	-0.171727	0.933531	-1.11684	0.34139	-0.579287	0.607887	0.206497	0.849421	0.823993
ENSG00000226137	17	81029130	81034881	-2.40167	0.243439	-0.396462	0.735558	0.722393	0.522273	-0.149359	0.890774	0.691178
ENSG00000226167	1	113856635	113901237	-5.55098	0.00701821	-1.38218	0.239012	-2.52417	0.0253692	-2.02734	0.0623235	0.0198742
ENSG00000226174	14	105398538	105450106	-0.478957	0.816058	0.316409	0.78751	1.61514	0.152551	0.914377	0.400516	0.54385
ENSG00000226180	16	87693537	87696147	-5.89046	0.00422501	-1.6383	0.162819	-0.159582	0.887596	-0.604025	0.578652	0.0171542
ENSG00000226245	10	43643872	43645047	-1.30597	0.525901	-0.206986	0.860036	0.0632863	0.955298	-0.198166	0.855427	0.891965
ENSG00000226251	1	212180141	212285130	2.85189	0.166024	1.77148	0.131273	0.219985	0.845513	0.19955	0.854428	0.492216
ENSG00000226312	2	201140278	201157823	-0.88183	0.668445	0.961974	0.412504	0.897621	0.426585	0.814743	0.453801	0.493779
ENSG00000226321	2	240906330	240993311	-0.143133	0.944579	-0.975186	0.406115	-0.736021	0.514455	-0.344542	0.75141	0.82299
ENSG00000226328	22	45133020	45163811	-0.42044	0.838199	-1.12455	0.338066	-1.91656	0.0895919	-0.826121	0.447521	0.328695
ENSG00000226479	2	120217479	120223400	2.13005	0.300897	0.32506	0.781845	-0.466442	0.679503	-0.314703	0.772317	0.665171
ENSG00000226696	19	54444807	54449430	-3.20921	0.119083	-2.24162	0.0561829	-1.06928	0.343594	-1.30212	0.231229	0.123189
ENSG00000226706	9	135503273	135506447					-0.138533	0.902342	-0.546722	0.615197	0.836116
ENSG00000226742	18	79964582	79970822	-0.532313	0.795997	-1.10281	0.347487	-1.48997	0.186931	-1.69305	0.119558	0.284384
ENSG00000226777	14	105879976	105932642	1.65682	0.421006	-0.296118	0.80084	-0.897742	0.426522	-0.134105	0.90187	0.751425
ENSG00000226800	19	3607247	3613930	4.50499	0.0286722	0.52239	0.656306	0.394545	0.726744	-0.0210723	0.984542	0.888074
ENSG00000226833	2	28707511	28751722	-1.75107	0.395074	-1.61182	0.169725	-2.24902	0.0463682	-2.35938	0.0300623	0.0646933
ENSG00000226925	2	102172621	102182108	-0.656025	0.750018	-0.696365	0.55303	0.141732	0.900099	-0.642967	0.554414	0.765931
ENSG00000226950	4	52712325	52723623	-1.84163	0.371089	-0.268319	0.819197	-0.591567	0.600301	-0.663044	0.542115	0.620938
ENSG00000226979	6	31572054	31574324	-1.46719	0.476105	0.155931	0.894323	-1.46643	0.193991	0.748416	0.491383	0.604739
ENSG00000227039	21	44921051	44929680	-0.928556	0.652006	0.990679	0.398698	0.227325	0.840426	0.153073	0.888076	0.776841
ENSG00000227053	7	101014319	101017665					-0.709269	0.52986	-0.862186	0.427945	0.478351
ENSG00000227057	6	33279108	33289247	0.279388	0.892065	-3.52626	0.00266474	-3.03525	0.00717926	-0.624938	0.565574	0.00791971
ENSG00000227117	22	30008742	30080480	4.45159	0.030616	-0.0992169	0.932642	0.203733	0.856798			0.219452
ENSG00000227124	3	75678660	75785583	2.06323	0.316314	-0.121034	0.917877	-0.297127	0.792416	-0.375553	0.729875	0.795048
ENSG00000227268	10	87859158	87863533	2.28666	0.266751	0.274071	0.81539	-0.160952	0.886638	-1.03751	0.340131	0.692548
ENSG00000227345	10	49818279	49970203					0.876524	0.437534	0.528362	0.627117	0.535381
ENSG00000227495	17	5019214	5020093	1.56832	0.446243	1.77788	0.129884	1.26085	0.264092	1.47315	0.175594	0.214038
ENSG00000227500	19	1905214	1926013	-0.0680686	0.973627	0.728593	0.53481	-0.60452	0.592345	0.933052	0.390965	0.898325
ENSG00000227502	6	113868013	113873390	1.73589	0.399182	0.319148	0.785715	0.28636	0.799776	0.865381	0.426235	0.651668
ENSG00000227507	6	31580525	31582522	0.408482	0.84274	-2.25322	0.0549224	-0.908555	0.420973	0.163988	0.880154	0.378501
ENSG00000227540	10	73252791	73254349	1.07838	0.600458	1.49594	0.202531	1.37985	0.221642	0.67237	0.536448	0.345598
ENSG00000227591	1	209661356	209724125	4.17924	0.0423812			1.02282	0.364967	-0.257224	0.813047	0.139228
ENSG00000227741	1	160202199	160208869	0.176534	0.931675	-1.61322	0.169353	-2.16799	0.0548254	0.575407	0.596776	0.31955
ENSG00000227963	1	110286375	110339171	5.63895	0.0061682	1.31461	0.262755	0.348445	0.757604	0.105251	0.922909	0.0267843
ENSG00000228049	7	102665368	102671663					-0.74949	0.506789	-0.970719	0.372124	0.43663
ENSG00000228109	3	196999460	197004744	0.390072	0.849741	-1.75172	0.135629	-0.962037	0.394156	-0.685003	0.52882	0.460494
ENSG00000228223	6	26521709	26527404	-0.395774	0.847571	-0.741609	0.527538	0.0941762	0.933522	-0.16842	0.87694	0.869297
ENSG00000228278	9	114329869	114333251	4.35711	0.0343325	0.434024	0.711576	1.07828	0.339545	1.29656	0.233226	0.119872
ENSG00000228288	1	202810850	202812473	-0.340787	0.868541	-1.63632	0.163328	-1.81195	0.108517	0.315826	0.771528	0.409706
ENSG00000228300	19	1275530	1279244	5.7103	0.00554816	0.517625	0.659243	0.410422	0.716214	-0.517974	0.633906	0.022875
ENSG00000228315	22	23638487	23717356	0.690781	0.737251	0.648849	0.580437	1.09081	0.333961	0.668783	0.538624	0.557334
ENSG00000228329	2	68822855	68837235	1.91926	0.351266	-0.8333	0.477779	-1.41005	0.211694	-0.968711	0.373114	0.33565
ENSG00000228340	20	60087661	60653784	3.11043	0.130875	-0.455352	0.698083	-0.708542	0.530281	-0.255187	0.8145	0.502897
ENSG00000228350	3	48663776	48669174	-0.220199	0.914832	-0.112201	0.923852	-0.829475	0.462528			0.880751
ENSG00000228363	2	86562070	86618766	-0.994367	0.629138	0.489818	0.676481	0.838698	0.457567			0.594197
ENSG00000228382	1	226656080	226675092	-0.619229	0.763609	-0.280819	0.81093	0.111399	0.921401	-0.806087	0.458612	0.822337
ENSG00000228474	2	27070472	27071654	1.30825	0.525178	0.0316386	0.978498	0.941002	0.404578			0.935281
ENSG00000228486	2	97664217	97703066	-0.662237	0.747731	-1.68643	0.150818	-0.563466	0.617724	-0.567933	0.601551	0.480419
ENSG00000228544	9	136803927	136808848					-1.07076	0.342923	0.434587	0.689474	0.522139
ENSG00000228594	1	1598012	1600135	-2.71827	0.186769	-0.0292863	0.980096	0.366291	0.745609	-0.930251	0.392388	0.917512
ENSG00000228606	1	160261731	160263328	5.48833	0.00768623	2.07945	0.0764848	0.770473	0.494967	0.424231	0.696502	0.0283503
ENSG00000228649	7	22854126	22872952	-0.667183	0.745912	-0.88607	0.450349	-0.166382	0.882841	-0.389368	0.720348	0.759253
ENSG00000228672	5	139390592	139395104	-1.39256	0.49883	-1.56884	0.181392	-1.65364	0.143009	-1.39212	0.200565	0.214481
ENSG00000228716	5	80626226	80654983	-2.90245	0.158643	-1.33327	0.25604	-1.8283	0.105366	-1.66782	0.125169	0.145686
ENSG00000228727	6	31762656	31764850	-8.1753	7.17086e-05	-1.18782	0.31159	0.877446	0.437052	-0.398222	0.714265	0.000286829
ENSG00000228763	2	108676795	108678601	-4.52919	0.0278269	0.551855	0.63827	0.634489	0.574126	-3.25662	0.00275154	0.0100705
ENSG00000228784	2	19868860	19885047	0.67286	0.743825	0.93415	0.426153	0.279102	0.804747	0.224361	0.83657	0.746768
ENSG00000228794	1	825138	859446	-2.9174	0.156509	-0.145153	0.901589	1.09101	0.333872	0.528158	0.62725	0.586237
ENSG00000228804	3	187702313	187733849	2.00498	0.33017	0.930873	0.427778	0.552819	0.624383	0.866878	0.425435	0.44886
ENSG00000228839	22	31292499	31338021	1.83223	0.373536	1.63246	0.164323	0.613291	0.586985	1.23455	0.256344	0.302306
ENSG00000229056	2	196260024	196264204	-0.701357	0.733381	-0.721783	0.538635	-0.512195	0.650069	-1.20662	0.267259	0.550145
ENSG00000229111	13	48077137	48079991	0.361644	0.860575	0.610207	0.603183	1.08922	0.334668			0.679659
ENSG00000229117	12	56116590	56117967	0.352668	0.864002	-1.90644	0.10436	-1.94888	0.0843154			0.189471
ENSG00000229124	10	17214239	17230018							1.01585	0.350305	0.350305
ENSG00000229153	7	143407784	143523449	0.271699	0.895018	-0.698746	0.551674	0.753474	0.504533	1.02395	0.346477	0.682106
ENSG00000229196	7	130141707	130142618	-0.314752	0.878503	-0.222607	0.849594	-0.712987	0.527705	-0.297762	0.784262	0.807239
ENSG00000229314	9	114323098	114326479	3.90921	0.0576159	-0.172468	0.883193	-0.235424	0.834822	0.391691	0.71875	0.476885
ENSG00000229453	3	48306842	48333661	1.52792	0.458043	1.37493	0.241484	1.20406	0.286212	1.02409	0.346414	0.321833
ENSG00000229474	15	44665732	44711323	1.00231	0.626403	0.165977	0.887559	0.0418169	0.970454	-0.996692	0.359467	0.907672
ENSG00000229647	2	207166120	207248668	-0.63329	0.758407	0.588729	0.615997	1.24282	0.270981	-0.376164	0.729452	0.609862
ENSG00000229780	1	154553609	154555017	-2.03701	0.322503	-0.954897	0.415951	-1.94489	0.0849517	-1.04805	0.335244	0.211076
ENSG00000229792	13	109400696	109401641	-3.70629	0.0718517	-1.37415	0.241752	-1.04809	0.353239	-0.839809	0.440032	0.18486
ENSG00000229809	16	30569672	30572734	2.68164	0.192776	0.97002	0.408606	0.792469	0.482733			0.328465
ENSG00000229833	19	7629788	7631956	0.894234	0.664065	0.245344	0.834444	1.07598	0.340576	-0.0655284	0.951958	0.857656
ENSG00000229894	4	165277807	165279704	1.34156	0.514682	0.238803	0.838796	0.12759	0.910022	-0.441805	0.684592	0.811526
ENSG00000229951	2	28384409	28394680	-1.90199	0.355616	-0.629636	0.591696	-2.2943	0.0421405	-2.10382	0.0530765	0.0907874
ENSG00000229980	17	50866679	50910774	-1.4345	0.485989	0.233159	0.842556	0.311365	0.782713	0.639863	0.556328	0.715691
ENSG00000230082	3	9947404	9954787	-1.904	0.355108	1.73699	0.138947	1.15029	0.308275	0.320522	0.768227	0.340008
ENSG00000230124	1	180269653	180502954	-0.897899	0.662773			-0.801676	0.477662	1.63486	0.132807	0.330707
ENSG00000230148	17	48543551	48551250	0.50923	0.80466	0.780549	0.506088	0.687481	0.542576	0.668102	0.539038	0.627689
ENSG00000230257	7	102973483	102988856	2.56648	0.21259	0.929537	0.428441	0.226757	0.840819	0.203209	0.85179	0.667531
ENSG00000230424	1	19210348	19240709	0.603288	0.76952	-0.188305	0.872554	-0.201683	0.858223	-0.151241	0.889407	0.857793
ENSG00000230426	1	187070700	187687674	2.74327	0.182749	0.234376	0.841745	0.526254	0.64113	0.255202	0.814489	0.66543
ENSG00000230487	7	1570073	1589626	1.59212	0.439371	1.97207	0.0929604	1.51453	0.17977	1.72093	0.11359	0.15117
ENSG00000230489	1	107964443	107994607	-1.0148	0.622108	-1.56039	0.183755	-0.912828	0.418792	-0.579364	0.594255	0.4155
ENSG00000230513	22	21001886	21010342	0.779398	0.705033	-0.976789	0.405344	-0.617643	0.584334	-0.534109	0.623376	0.587204
ENSG00000230539	7	36597834	36600120	2.21299	0.282467	1.52205	0.194762	0.694572	0.538421	0.439701	0.686013	0.388832
ENSG00000230565	10	43645942	43648019	1.23291	0.54931	1.84432	0.116146	1.69207	0.133948	0.888547	0.413957	0.215611
ENSG00000230615	1	44030414	44115913	2.99139	0.146267	2.2028	0.0605807	2.0616	0.0678466	0.793843	0.465465	0.102889
ENSG00000230679	1	8878835	8879894	2.19215	0.287024	1.98803	0.0903449	1.0753	0.340882	0.815885	0.453168	0.217499
ENSG00000230753	20	33787373	33811109	-1.42901	0.487661	-1.5067	0.199303	-2.21612	0.0496599	-1.89814	0.0809518	0.105477
ENSG00000230789	5	143192500	143194166	3.64472	0.076702	-0.00375816	0.997446	-0.994027	0.378621			0.992053
ENSG00000230989	16	83719311	83819737	4.67429	0.023196	-1.29573	0.269671	-0.694185	0.538647	-0.287741	0.791352	0.0939317
ENSG00000231050	1	1891223	1892726	-2.68851	0.19164	-0.434883	0.711031	-0.103496	0.926961	-0.0544691	0.960059	0.893745
ENSG00000231064	1	155194996	155205495	-1.08457	0.598366	-1.62815	0.165442	-0.27783	0.805619	0.297492	0.784453	0.595996
ENSG00000231074	6	30286690	30327382	0.10793	0.958195	-0.0756394	0.948623	-0.182256	0.871755	-0.39813	0.714328	0.925835
ENSG00000231105	1	21293290	21299874	-2.79761	0.174232	-1.89524	0.106411	-1.56405	0.165953	-1.66992	0.124695	0.137431
ENSG00000231177	3	10284419	10285746	0.573754	0.780507	-0.0303481	0.979374	-0.618697	0.583693	-0.833547	0.443449	0.925226
ENSG00000231233	10	104351300	104353625	-1.82108	0.376452	-2.60787	0.0263094	-2.01002	0.0750215	-1.45261	0.181691	0.0688579
ENSG00000231327	2	70124034	70132923	0.368594	0.857924	0.372201	0.751187	0.0389972	0.972446	-0.0354668	0.973986	0.95289
ENSG00000231365	1	119140391	119275973	1.28683	0.531982	0.725555	0.536514	0.848552	0.452299	1.0978	0.312812	0.452473
ENSG00000231389	6	33064569	33080775	4.0644	0.0483839	0.638431	0.58653	2.40981	0.0328068	-0.783016	0.471573	0.077946
ENSG00000231500	6	33272075	33276511	2.61684	0.203752	2.73393	0.0198586	3.97949	0.000423872	4.49715	3.55284e-05	0.000130889
ENSG00000231607	13	49956670	50125720	-3.19427	0.120811	-0.470711	0.688425	-0.298852	0.791239	0.133569	0.90226	0.684508
ENSG00000231680	11	64394342	64395831	-2.75644	0.180657	-1.44098	0.219613	-0.618838	0.583607	-0.812355	0.455125	0.313564
ENSG00000231682	2	234444590	234454595	-0.133559	0.94828	-0.766969	0.513516	-1.01531	0.368499	-0.69102	0.525207	0.807403
ENSG00000231721	7	130791264	131110176	1.45132	0.480892	0.526628	0.6537	0.298505	0.791475	-0.00275062	0.997982	0.99202
ENSG00000231789	1	9672405	9687583	-0.536177	0.794549	0.216198	0.853875	-1.00159	0.375003	0.957606	0.378618	0.679854
ENSG00000231826	2	42972255	43040662	-1.72744	0.401482	0.472907	0.687048	0.280993	0.803451			0.668454
ENSG00000231851	2	105092368	105103036	-0.505426	0.80609	0.0219927	0.985052	-0.288511	0.798304	-0.438741	0.686662	0.948972
ENSG00000231858	2	191021526	191032314	2.69358	0.190803	0.175131	0.881402	-0.59572	0.597744	0.510807	0.638607	0.639684
ENSG00000231925	6	33299694	33314284	-0.86517	0.674345	2.66659	0.0231083	3.08626	0.0062647	1.96016	0.0715117	0.0186152
ENSG00000231948	2	20590775	20592548	0.0620594	0.975955	-0.535263	0.648401	-0.439882	0.69682	0.20469	0.850722	0.923855
ENSG00000231964	10	45444570	45453121	0.284769	0.889999	-0.328083	0.779869	-0.203888	0.85669	0.640857	0.555715	0.818346
ENSG00000232070	14	21098811	21103724	1.33231	0.517587	-0.0945274	0.935818	-0.386637	0.732008	-0.390376	0.719654	0.82796
ENSG00000232104	9	3526459	3691814	4.07922	0.0475711	0.126829	0.91396	-1.16409	0.302507	0.492455	0.650711	0.283553
ENSG00000232112	3	48440257	48444208	0.142471	0.944835	-0.270874	0.817506	-1.23114	0.275513	-0.265514	0.807138	0.850043
ENSG00000232125	2	206651621	206721570	0.729554	0.723094	0.725194	0.536717	0.93784	0.406159	0.332045	0.760145	0.629389
ENSG00000232284	1	67832293	68202987	-2.73799	0.183592	-1.72314	0.142125	-1.58978	0.159097	-0.59698	0.58309	0.209008
ENSG00000232388	20	18567347	18569563	1.59901	0.437393	1.3494	0.250332	0.778367	0.490557	0.915452	0.399963	0.382194
ENSG00000232434	9	136842478	136848801					-0.653389	0.562774	-0.865197	0.426333	0.494296
ENSG00000232442	20	63627179	63628824	0.00961754	0.996273	5.33518	5.49412e-06	7.9336	2.10986e-12	7.10143	6.61138e-11	8.17844e-12
ENSG00000232453	1	58882868	58931897	1.39885	0.496893	1.07189	0.361173	1.8794	0.0959844	0.539821	0.619666	0.280607
ENSG00000232586	1	180949699	180954887	3.8619	0.0607062	1.66856	0.155192	1.69062	0.134281	1.55036	0.15403	0.10922
ENSG00000232629	6	32756098	32763532	-3.51349	0.0879301	-2.73563	0.0197823	-0.0967399	0.931717	-0.00160871	0.99882	0.995002
ENSG00000232645	20	23356586	23358175	0.903432	0.660825	0.182661	0.876343	0.983151	0.38386	1.27999	0.239255	0.6173
ENSG00000232653	15	32593456	32607310	-0.741188	0.718864	-0.294243	0.802075	-0.973827	0.388386	-1.11895	0.30358	0.588482
ENSG00000232656	10	1022618	1045425	1.56864	0.446149	-0.825633	0.481839	-1.40046	0.214817	-2.06536	0.0575727	0.166313
ENSG00000232788	2	172464262	172466022	-2.61075	0.204806	0.0385507	0.973801	0.120765	0.914817	-0.555784	0.609351	0.915944
ENSG00000232803	20	62663019	62666724	0.774833	0.706681	-0.19722	0.866576	-0.217995	0.846893	0.745167	0.493266	0.782029
ENSG00000232810	6	31575565	31578336	3.28777	0.110312	1.24393	0.289287	-0.334121	0.767275	0.500687	0.64527	0.356097
ENSG00000232837	21	38974429	38977774	-2.19374	0.286674	-2.13474	0.0689783	-0.973853	0.388374	0.752763	0.48887	0.193846
ENSG00000232838	20	18137863	18143169	-1.10453	0.591654	-2.25119	0.0551414	-2.42857	0.0314721	-0.913585	0.400925	0.0788242
ENSG00000232859	17	27878314	27894752	2.06712	0.315403	2.69888	0.0214965	2.26732	0.0446185	1.97389	0.0695481	0.0467634
ENSG00000232878	1	97095923	97322955	-3.08272	0.134341	-0.860669	0.46344	-0.475254	0.673794	0.981934	0.366625	0.341153
ENSG00000232956	7	44983019	44986961	1.26521	0.538895	0.84187	0.473263	0.784675	0.487049	0.142255	0.89594	0.702119
ENSG00000232973	2	38073447	38231651	2.59737	0.207136	-0.386036	0.742262	0.451665	0.689117	0.633787	0.560083	0.540028
ENSG00000233006	5	132311285	132370170	-8.14934	7.55999e-05	-5.96334	3.7723e-07	-7.12714	2.74169e-10	-4.18677	0.000118401	1.09587e-09
ENSG00000233016	9	136721366	136728184					-1.4965	0.185006	-0.822446	0.449544	0.27741
ENSG00000233077	20	50299876	50321486	-6.35255	0.00203359	0.0324623	0.977938	-0.794593	0.481561	-0.546311	0.615463	0.00897689
ENSG00000233154	1	116423724	116478842	-0.208454	0.919359	-0.280331	0.811252	-2.01109	0.0748665	-1.6392	0.131781	0.414397
ENSG00000233223	17	7581964	7584098	-1.75124	0.395029	1.1281	0.336545	2.07439	0.0661583	2.46758	0.0232836	0.0650673
ENSG00000233230	2	47905678	47908176	-0.593734	0.77307	-0.234675	0.841545	-0.20306	0.857266	1.25429	0.248819	0.752675
ENSG00000233246	1	33350352	33363245	0.393295	0.848515	-1.26661	0.280581	-0.907193	0.42167	-0.377994	0.728188	0.630362
ENSG00000233276	3	49357174	49358605	-0.17771	0.93122	0.256464	0.827056	0.949634	0.400281	1.22863	0.258631	0.783357
ENSG00000233355	1	239703381	239770130	-2.60817	0.205254	-1.35561	0.248159	-1.09794	0.330812	-1.07286	0.323931	0.269097
ENSG00000233360	22	37641832	37658377	1.40492	0.495025	-0.32	0.785158	0.332147	0.768611	0.557997	0.607927	0.68959
ENSG00000233365	6	166236969	166256947	8.48805	3.74878e-05	3.32959	0.00456196	-0.189188	0.866922	-0.134942	0.901261	0.000148823
ENSG00000233392	2	240954617	240967451	-0.804794	0.695894	-1.52478	0.193962	-0.740822	0.511716	-0.609673	0.575106	0.464459
ENSG00000233431	1	21586472	21591187	-0.792396	0.70035	-0.734806	0.531333	-0.876972	0.4373	-0.0987116	0.927685	0.78376
ENSG00000233461	1	231520729	231528618	-1.24663	0.544873	-0.833287	0.477786	-0.87407	0.438818	-1.05919	0.330135	0.443818
ENSG00000233493	19	55379244	55384292	-0.072937	0.971742	-0.036677	0.975074	-0.495863	0.660516	-0.191354	0.860345	0.952599
ENSG00000233527	19	36573070	36594712	2.13967	0.298718	1.13143	0.335121	0.553623	0.623879	0.151252	0.889399	0.639117
ENSG00000233608	2	238848032	238910534	-0.643233	0.754734	0.324883	0.781961	0.0940747	0.933593	0.686303	0.528039	0.836038
ENSG00000233621	1	37350934	37474432	1.46943	0.475433	0.421157	0.71976	0.615232	0.585802	0.456621	0.674611	0.623586
ENSG00000233791	1	203298758	203305315	-1.18727	0.564191	-1.23826	0.29149	0.198752	0.860262	-1.40186	0.197431	0.513193
ENSG00000233806	2	241881363	242078722	-5.55601	0.00696694	-3.67767	0.00173047	-3.87221	0.000604187	-3.78557	0.000500398	0.000914302
ENSG00000233822	6	27838545	27855709	2.22496	0.279871	0.47024	0.688721	-0.289275	0.797781			0.621319
ENSG00000233893	6	158817979	158822252	0.782871	0.703781	0.654958	0.576877	2.17906	0.0535995			0.175124
ENSG00000233901	9	129332300	129359549	-2.76222	0.179744	1.10958	0.344538	1.10044	0.329715	-0.360065	0.740605	0.368068
ENSG00000233927	19	8321158	8323340	-2.10895	0.305709	0.25356	0.828984	0.0580799	0.958972	0.0257579	0.981106	0.950514
ENSG00000233937	5	181246466	181272167	1.84119	0.371204	-0.308318	0.792818	0.0649575	0.954119	0.598922	0.581865	0.85301
ENSG00000233954	1	15807169	15809348	-0.167318	0.935233	-0.462482	0.693593	0.107828	0.923913	0.480082	0.658925	0.880952
ENSG00000234127	6	30184455	30213427	-1.18159	0.566057	-0.379438	0.746514	-0.963436	0.393469	-0.408853	0.706985	0.621239
ENSG00000234171	2	3558419	3564842	0.212437	0.917824	1.00116	0.393729	0.991066	0.380043	0.870635	0.423432	0.694355
ENSG00000234184	1	80535755	80646854	3.01559	0.143031	-0.236759	0.840157	-0.909391	0.420546			0.446664
ENSG00000234199	2	113970719	114007304	-2.03451	0.323096	-1.94552	0.0974462	-0.40285	0.721229	-1.01387	0.351245	0.273197
ENSG00000234222	1	145926590	145959179	-0.405361	0.843926	-0.69345	0.554693	0.322562	0.775106	1.22208	0.26118	0.665292
ENSG00000234263	6	136629066	136648198	1.70665	0.407174	2.64989	0.0239821	1.24331	0.270795	-0.129775	0.905024	0.109426
ENSG00000234284	5	179023804	179035064	1.24043	0.546876	1.20996	0.302659	1.48747	0.187674	1.39789	0.198705	0.273522
ENSG00000234289	21	43565182	43565648	-1.9017	0.355688	-1.00388	0.392443	-1.10905	0.325944	-1.35736	0.212034	0.309932
ENSG00000234327	17	5097223	5115004	0.436096	0.832262	0.606966	0.605109	-1.1816	0.295294	-0.530885	0.625473	0.629802
ENSG00000234409	22	20148416	20151055	-0.854759	0.678042	1.55299	0.185843	1.5224	0.177519	-0.384264	0.723862	0.37595
ENSG00000234432	7	5426277	5428927	-3.82935	0.0629103	0.590667	0.614836	0.556256	0.62223	0.2675	0.805725	0.306531
ENSG00000234444	7	64307459	64356634	2.22298	0.2803	-0.0990068	0.932784	-1.04667	0.353894	-1.38526	0.20279	0.647189
ENSG00000234511	5	170229104	170252575	0.781436	0.704298	-0.780209	0.506274	-0.359202	0.750367	0.490826	0.65179	0.665268
ENSG00000234545	7	92560758	92590393	-3.79459	0.0653374	-2.83917	0.0155778	-2.7741	0.0140062			0.0198966
ENSG00000234608	12	111839758	111842902	1.88892	0.35893	0.577254	0.622892	0.964102	0.393141	1.10293	0.310556	0.415008
ENSG00000234616	8	142657460	142681968					-0.934891	0.407636	-0.734941	0.499217	0.452442
ENSG00000234684	20	1325400	1378735	-4.69233	0.0226698	0.00178469	0.998787	0.842996	0.455265	1.67963	0.122518	0.99482
ENSG00000234694	1	43354684	43358676	-1.33558	0.516558	-1.84393	0.116224	-1.87556	0.0966657	-1.57374	0.147915	0.151669
ENSG00000234719	16	11927259	11976643	-2.38398	0.246928	-0.584868	0.618313	-1.90677	0.0912416	-2.15959	0.0470807	0.113545
ENSG00000234741	1	173858559	173868882	0.508855	0.804801	0.397254	0.73505	-0.340112	0.763226	-0.506229	0.641617	0.745756
ENSG00000234745	6	31353872	31367067	-2.80908	0.172472	-4.2219	0.000322413	-3.34302	0.0030663	-3.75081	0.000563543	0.000768132
ENSG00000234854	13	109728282	109730007	4.62517	0.0246826	-1.1452	0.329272	-0.87286	0.439452	-0.84358	0.437981	0.0894671
ENSG00000234883	21	25561810	25575168	-1.74792	0.395925	0.196762	0.866883	0.227551	0.840269	0.643998	0.553779	0.746144
ENSG00000234912	17	77086716	77099902	0.134867	0.947775	-0.451633	0.700429	0.164474	0.884174	-0.343185	0.752357	0.883222
ENSG00000234965	22	41909543	41915074	-0.601586	0.770152	-0.453055	0.699532	-0.746345	0.508574	-0.245014	0.821768	0.727992
ENSG00000235016	3	50116022	50156085	-4.32373	0.0357347	-0.889748	0.448471	-0.300765	0.789934	0.461277	0.671487	0.162413
ENSG00000235027	11	1760348	1762486	-5.00379	0.0150898	-0.714829	0.542554	-1.0818	0.337972	0.00726539	0.99467	0.966803
ENSG00000235033	6	39881804	39900071	-1.6515	0.422499	-0.437767	0.709201	-0.534275	0.636054	-0.661045	0.543334	0.586588
ENSG00000235106	9	134025481	134034666	-1.98271	0.33557	-0.40198	0.732018	0.817391	0.469073	1.2122	0.265056	0.446234
ENSG00000235162	12	105235290	105396097	-2.97158	0.148958	-1.45361	0.215599	-0.167152	0.882302	0.0664881	0.951255	0.808767
ENSG00000235169	1	3772749	3775982	0.116105	0.955032	0.312577	0.790023	-0.228711	0.839466	-0.364208	0.73773	0.889522
ENSG00000235172	5	170307722	170335508	6.12132	0.00294925	0.335907	0.774759	-0.115231	0.918706	0.681363	0.531013	0.0123758
ENSG00000235173	8	144137774	144140851					-0.943936	0.403114	-2.51853	0.0205805	0.040182
ENSG00000235191	19	48910930	48918891	0.212519	0.917792	-1.2082	0.303361	-0.638712	0.57158	1.10717	0.308697	0.684479
ENSG00000235194	14	23295652	23302859	0.978724	0.634543	0.455617	0.697916	0.498066	0.659103			0.665104
ENSG00000235272	6	166583009	166586678	-1.84168	0.371076	-0.16563	0.887792	-0.449994	0.690208	-0.971048	0.371962	0.680352
ENSG00000235453	9	32551144	32568621	-2.48533	0.227407	-1.1223	0.339035	-1.44223	0.201453	-1.20857	0.266489	0.25114
ENSG00000235532	13	74231401	74259976	-1.0023	0.626405	-0.778103	0.507422	-0.533708	0.636412	-1.03981	0.339062	0.527464
ENSG00000235560	16	30534752	30537149	2.8229	0.170371	-0.673486	0.566147	-0.180002	0.873328	-0.222335	0.838025	0.688766
ENSG00000235568	22	42380407	42432403	4.50641	0.0286221	1.15102	0.326818	1.34693	0.232864	1.35845	0.21167	0.0880758
ENSG00000235621	20	48359884	48370636	1.05267	0.609173	-0.144767	0.90185	-0.146613	0.896678	0.28416	0.793889	0.849015
ENSG00000235665	2	7922425	8278186	-3.75287	0.068352	0.603101	0.607409	-0.0194403	0.986262	-0.178849	0.869386	0.940694
ENSG00000235706	14	95157645	95181475	2.77887	0.177134	-0.232596	0.842931	-0.495331	0.660857	0.255731	0.814112	0.667191
ENSG00000235750	1	175156986	175192999	0.436096	0.832262	-0.129709	0.912015	0.085998	0.939283	0.457368	0.674109	0.889275
ENSG00000235831	3	4896806	4980414	-2.02423	0.32555	-0.17641	0.880542	-0.966842	0.391798	-1.37334	0.206704	0.520433
ENSG00000235863	6	33277123	33284832	-2.6433	0.199217	0.726308	0.536092	2.67214	0.0179428	1.68548	0.12122	0.0585807
ENSG00000235910	11	116836117	116856018	-3.57426	0.0825756	1.21861	0.299212	0.901808	0.424431	-0.428628	0.693514	0.248245
ENSG00000235919	1	155562026	155563944	1.41186	0.492898	-1.437	0.220889	-2.376	0.0353352	-2.57464	0.017924	0.04527
ENSG00000235954	22	27919376	28008581	-5.46466	0.00795311	-0.52545	0.654424	0.164103	0.884434	-0.0708939	0.948029	0.0411283
ENSG00000235958	20	3106913	3150867	0.541727	0.792471	-0.871385	0.457892	-0.0374035	0.973571	0.322995	0.76649	0.913198
ENSG00000236088	17	13755574	14069495	-0.998504	0.627712	0.486218	0.678725	0.672613	0.55134	0.461521	0.671323	0.635456
ENSG00000236104	6	33314406	33317942	3.65097	0.0761975	4.54557	0.000107803	3.67911	0.00111926	1.63879	0.131877	0.000392556
ENSG00000236144	19	35540738	35546029	1.86202	0.365816	0.363222	0.756998	-0.31667	0.779106	0.126612	0.907328	0.789366
ENSG00000236242	13	109163902	109201483	-1.20299	0.559043	0.348362	0.766645	0.377176	0.738322	0.672217	0.536541	0.668641
ENSG00000236279	7	139523685	139544985	-0.243401	0.905898	-0.720433	0.539395	-0.697256	0.536852	0.13967	0.89782	0.825091
ENSG00000236287	11	10812074	10858796	-2.82069	0.170705	-1.39787	0.233721	0.0392209	0.972288	0.841908	0.43889	0.859597
ENSG00000236305	7	100837314	100852637					0.399362	0.723544	1.2366	0.255557	0.481007
ENSG00000236320	17	35543985	35560819	0.75745	0.712966	-0.922919	0.431736	-0.306809	0.785814	1.32671	0.222537	0.550371
ENSG00000236345	6	63805797	63822699	2.11211	0.304986	0.435489	0.710646	1.63362	0.147913			0.318874
ENSG00000236383	17	43216941	43305397	-1.10699	0.590826	-0.977731	0.404891	-0.0434355	0.969311			0.909994
ENSG00000236403	9	134936524	134943207	-5.0464	0.0142493	-2.88163	0.014095	-0.813121	0.471399	-0.73459	0.499422	0.02823
ENSG00000236423	1	3900347	3917225	-0.554079	0.78785	0.0136682	0.99071	-0.380377	0.736184	-0.306571	0.778045	0.966295
ENSG00000236481	16	26584755	26595456	-1.79654	0.382915	-0.725414	0.536594	-0.930717	0.409733	-1.88926	0.0823816	0.237084
ENSG00000236609	7	6615610	6624290	-1.74013	0.398034	1.06617	0.36374	0.164746	0.883984	0.33177	0.760338	0.699689
ENSG00000236618	17	1516877	1518101	4.91097	0.0170726	0.300327	0.79807	0.428049	0.704587	0.486578	0.654608	0.0780214
ENSG00000236790	2	7988683	8488284	1.31366	0.523465	-0.221756	0.850162	1.1411	0.312159			0.636289
ENSG00000236810	1	23706901	23778325	-1.15732	0.574061	-0.719192	0.540093	-1.2212	0.279406	-1.52705	0.160318	0.335002
ENSG00000236859	2	121649320	121728563	-4.09668	0.0466285	-1.40496	0.231357	-0.760611	0.500505	1.44365	0.184403	0.127708
ENSG00000236882	5	95838245	95860141	1.35101	0.511725	0.293314	0.802687	0.526777	0.640799	-0.021118	0.984509	0.943858
ENSG00000236901	9	123109494	123115477	-3.24937	0.114533	-2.04171	0.0819799	-0.727678	0.519234	-1.13042	0.29865	0.16279
ENSG00000236935	11	64325050	64340154	-0.902157	0.661273	-1.83517	0.117968	-2.08628	0.0646203	-1.85526	0.0880514	0.116886
ENSG00000236977	2	197250858	197302519	0.310892	0.879981	-1.10768	0.345362	0.0696024	0.950842			0.891064
ENSG00000237036	10	31206278	31320447	1.08892	0.596902	0.902184	0.442154	0.450013	0.690195	0.631773	0.56133	0.578431
ENSG00000237172	16	67148104	67150998	1.21413	0.55541	0.262595	0.822989	-0.130522	0.907964	-0.641624	0.555242	0.794834
ENSG00000237181	7	602792	608482	-4.62835	0.0245838	-2.08617	0.0755378	-1.08878	0.334863	-0.53831	0.620646	0.072613
ENSG00000237190	5	134402065	134411881	-4.75674	0.0208752	0.149978	0.898336	0.0118842	0.991601	1.48359	0.172552	0.947494
ENSG00000237248	12	9240003	9261050	1.07664	0.601045	-2.29139	0.0509365	-0.424379	0.707003	0.115804	0.915207	0.389886
ENSG00000237298	2	178521183	178779963	0.0530735	0.979436	0.163877	0.888972	0.0259674	0.98165			0.97319
ENSG00000237310	7	66493607	66495758	0.507868	0.805172	-0.306205	0.794206	-0.676713	0.548916	-1.15809	0.286977	0.654719
ENSG00000237422	9	91077104	91163328	-1.98653	0.334639	-0.641091	0.584971	-1.5556	0.168253	-1.93193	0.0756905	0.183875
ENSG00000237424	1	47432133	47434641	-0.555695	0.787246	-0.616369	0.599529	-0.998129	0.376657	-0.413848	0.703573	0.6428
ENSG00000237440	19	20535825	20565809					0.442987	0.694787	-0.059718	0.956213	0.921317
ENSG00000237441	6	33291654	33298942	-0.112262	0.956518	0.238278	0.839145	0.0479423	0.966129	1.13884	0.295067	0.929231
ENSG00000237476	22	20957092	20964682	1.57564	0.444124	0.842273	0.473051	-0.00814768	0.994242	-0.101525	0.92563	0.978531
ENSG00000237489	10	130020025	130110830	-1.82867	0.374464	-0.582352	0.619824	-0.555554	0.622669	-2.05964	0.0582673	0.21425
ENSG00000237499	6	137823673	137868233	-3.9321	0.0561688	-1.10997	0.344367	-1.46323	0.194968	0.674835	0.534956	0.15679
ENSG00000237541	6	32741391	32747198	-1.4395	0.484469	1.39338	0.235226	-0.641157	0.570108	-0.597204	0.582949	0.44828
ENSG00000237576	2	68832014	68837726	1.68389	0.413456	-1.60275	0.172139	-2.21458	0.0498189	-1.97734	0.069063	0.096287
ENSG00000237638	2	64901840	65056226	-2.50297	0.224125	0.290581	0.804488	-0.474767	0.674109	0.893493	0.411363	0.544563
ENSG00000237649	6	33391823	33409896	1.60196	0.436548	0.532571	0.650051	0.0933352	0.934114	2.30944	0.033724	0.237265
ENSG00000237738	7	5662432	5680461	-2.73765	0.183647	-0.152029	0.896952	-0.321507	0.775821	0.926136	0.394486	0.664699
ENSG00000237765	4	15681662	15690447	-0.931107	0.651113	-0.647863	0.581012	-0.537632	0.633934			0.623088
ENSG00000237772	2	138601599	138617469	-0.774061	0.70696	-0.60311	0.607404	-0.604209	0.592535	-0.3993	0.713525	0.660309
ENSG00000237797	10	31693082	31707487	0.651023	0.751861	-0.935353	0.425558	-0.730641	0.517535	-0.708007	0.515074	0.568632
ENSG00000237879	13	30803206	30810645	-0.388817	0.850219	-1.17286	0.317723	-1.36208	0.22765	-0.291456	0.788721	0.610593
ENSG00000237940	2	241970683	241977276	-0.178648	0.930858	-0.771406	0.511083	-1.25173	0.267561	0.840653	0.439572	0.727837
ENSG00000237943	10	6580419	6616921	-6.46478	0.00169071	-5.3972	4.26937e-06	-2.3792	0.0350891	-3.80033	0.000475645	1.68813e-05
ENSG00000237945	21	33915534	33977703	-2.06533	0.315822	0.217199	0.853206	0.132514	0.906565	0.475342	0.662082	0.79205
ENSG00000237989	21	43358147	43362349	1.63121	0.428222	-1.23919	0.291125	-0.98145	0.384683	-0.319839	0.768706	0.479861
ENSG00000238005	1	234957342	234970062	3.41923	0.096786	1.54401	0.188402	1.8923	0.0937249	1.26152	0.246102	0.13317
ENSG00000238012	2	64330481	64332801	0.260621	0.899275	-2.82404	0.0161383	-3.33699	0.0031199	-1.04727	0.335604	0.0106737
ENSG00000238045	16	29808636	29821252	0.731624	0.722341	0.374081	0.749973	0.556648	0.621984			0.704338
ENSG00000238057	2	144517978	144521477	-1.49284	0.468429	0.0367459	0.975028	0.692725	0.539501	0.452977	0.677061	0.907449
ENSG00000238078	1	220829255	220832429	5.27992	0.0103375	-0.710673	0.544904	0.0849774	0.940002	0.570751	0.599749	0.0503582
ENSG00000238083	17	46511508	46556910	0.0908069	0.964823	2.99333	0.0107729	0.246956	0.826856	0.235104	0.828863	0.0727585
ENSG00000238113	9	62801461	62813486	-2.12472	0.302108	-1.58854	0.175972	0.330897	0.769457	0.262771	0.809092	0.520317
ENSG00000238121	13	30340267	30377145	1.26255	0.53975	0.768905	0.512454	-0.0280976	0.980145	-0.21208	0.8454	0.930657
ENSG00000238142	1	16887577	16889725	-0.555235	0.787419	1.38768	0.237146	1.33688	0.236368	1.36775	0.208558	0.339498
ENSG00000238197	21	32728094	32747065	0.452349	0.826109	0.68992	0.55671	0.76638	0.497261	-0.584699	0.590863	0.654485
ENSG00000238227	9	136114581	136118875					-0.299916	0.790513	-1.31948	0.225068	0.519574
ENSG00000238243	1	247895587	247896531	1.60968	0.434343	0.541253	0.644736	-0.679108	0.547503	0.542212	0.618116	0.564291
ENSG00000239264	6	7881517	7910788	-5.38941	0.00885746	-3.59781	0.00217717	-2.48106	0.0279811	-0.970228	0.372366	0.00656556
ENSG00000239282	22	30285117	30289622	1.34594	0.513312	0.524707	0.654881	-0.163547	0.884823	0.585079	0.590622	0.729056
ENSG00000239305	2	86603398	86623866	1.51541	0.461733	1.75215	0.135533	1.04104	0.356488	1.29837	0.232574	0.252981
ENSG00000239306	11	66616626	66629934	-0.26306	0.898338	-2.87247	0.0144039	-1.69389	0.13353	0.442815	0.68391	0.0609032
ENSG00000239335	12	66130751	66134449	3.92957	0.0563272	2.79679	0.017193	1.79435	0.111991	1.92178	0.0772401	0.0410407
ENSG00000239382	19	36009120	36014239	1.71803	0.404051	-0.0877143	0.940435	-0.694962	0.538192	0.115161	0.915676	0.863889
ENSG00000239388	3	57268342	57292685	2.42472	0.238946	0.637671	0.586975	0.596417	0.597316	-0.474349	0.662745	0.506757
ENSG00000239474	2	169509702	169526258	0.556238	0.787044	2.03513	0.0829699	2.02468	0.0729218	0.715113	0.510865	0.170515
ENSG00000239636	1	35569807	35577779	3.93366	0.0560711	1.93494	0.0992802	1.47441	0.191578	0.881835	0.417493	0.11646
ENSG00000239653	3	64004022	64012148	0.351397	0.864487	0.269532	0.818394	0.474969	0.673979	0.0958489	0.929777	0.864622
ENSG00000239672	17	51153559	51162428	0.831527	0.686321	-2.11993	0.0709276	-2.22947	0.0483014	-2.35626	0.030281	0.0605603
ENSG00000239697	17	7548508	7557890	-1.98656	0.334632	-1.03607	0.377445	-2.22732	0.0485176	-2.51666	0.0206746	0.0551354
ENSG00000239704	17	15436015	15475728	2.23166	0.278425	-0.802308	0.494305	-1.04407	0.355088	-0.973603	0.370706	0.36718
ENSG00000239713	22	39077067	39087743	-0.355477	0.862929	-0.216236	0.853849	-0.781681	0.488712	-0.722724	0.506377	0.757161
ENSG00000239779	2	74458400	74460891	2.32232	0.259365	-0.241191	0.837206	-0.14665	0.896652	-0.408881	0.706966	0.771155
ENSG00000239789	7	55951877	55956500	0.277739	0.892698	-0.714315	0.542844	-1.75053	0.121023	-0.642967	0.554414	0.551984
ENSG00000239799	3	52823935	52825314	-3.91867	0.0570143	-1.33453	0.255591	-0.986827	0.382085	-1.27381	0.241529	0.148678
ENSG00000239839	8	7015869	7018297	-0.635173	0.757711	-0.320646	0.784734	-0.201435	0.858396	0.209843	0.84701	0.820187
ENSG00000239857	7	876554	896436	1.77433	0.388825	0.646948	0.581546	0.687518	0.542554	1.30904	0.228759	0.413764
ENSG00000239887	1	162378841	162386812	-3.34045	0.104723	-0.905317	0.440571	-1.38724	0.219177	-1.22056	0.261775	0.2069
ENSG00000239900	22	40346461	40390463	0.199914	0.922652	0.186402	0.873831	0.242676	0.82981			0.887246
ENSG00000239961	19	54333185	54339162	3.65712	0.0757043	1.53386	0.191321	1.031	0.361145	-0.214053	0.84398	0.243167
ENSG00000239998	19	54572920	54590287	-0.775522	0.706432	-0.190191	0.871289	-0.207652	0.854073	-0.107001	0.921631	0.868179
ENSG00000240038	1	103553815	103579534	0.784133	0.703326	0.316227	0.787629	-0.547129	0.627954	-1.21478	0.26404	0.615722
ENSG00000240045	3	155290227	155293683	0.92382	0.653665	0.802149	0.494391	0.954857	0.397695	-0.165939	0.878739	0.687368
ENSG00000240053	6	31669976	31673776	1.56824	0.446264	0.253292	0.829162	2.15945	0.0557875	2.19565	0.0435153	0.107362
ENSG00000240065	6	32844136	32859851	4.69791	0.0225093	1.13762	0.332482	-1.29658	0.250795	-0.898393	0.408802	0.0780341
ENSG00000240137	3	150703486	150723005	0.23326	0.909801	0.0461083	0.968668	-0.488852	0.665022	-0.993486	0.361015	0.909352
ENSG00000240204	7	129502531	129512918	-2.75363	0.181102	-1.08798	0.354011	-1.10458	0.327898	-0.111915	0.918044	0.588366
ENSG00000240230	7	898778	975549	2.21538	0.281946	-0.5366	0.647582	-0.701716	0.53425	1.164	0.284524	0.421076
ENSG00000240247	8	6996766	6999198	-3.7146	0.0712168	-0.160967	0.890931	-0.032929	0.976732	0.612894	0.573089	0.899904
ENSG00000240288	3	10285754	10294903	2.35655	0.252407	0.962057	0.412464	0.438861	0.697489	0.275572	0.799984	0.564641
ENSG00000240344	2	200870907	200889303	-0.199969	0.922631	-0.253979	0.828706	-0.680536	0.546661	-0.456711	0.674551	0.823672
ENSG00000240403	19	54850443	54867207	-4.06503	0.0483493	-1.14042	0.331295	-0.674125	0.550446	-0.733397	0.50012	0.166065
ENSG00000240505	17	16929816	16972118	-0.0263114	0.989804			-0.353719	0.754053	-0.103521	0.924172	0.973791
ENSG00000240583	7	30911853	30925517	1.69556	0.410227	0.447469	0.703059	0.817976	0.468755	0.92854	0.39326	0.500366
ENSG00000240682	3	129127415	129161063	2.2678	0.270716	-0.489852	0.676459	-1.51337	0.180103			0.325407
ENSG00000240849	20	50118254	50153734	0.870455	0.672471	-0.00285683	0.998058	-0.191677	0.865188	0.700939	0.519278	0.992368
ENSG00000240857	2	18554723	18560679	2.11321	0.304735	1.57484	0.17973	1.33323	0.237648	1.83347	0.0918468	0.170644
ENSG00000240859	7	149549	155465	0.53722	0.794158	-1.21669	0.299978	-0.649715	0.564972	-0.44165	0.684696	0.61143
ENSG00000240889	7	140695336	140697077	0.758557	0.712565	-0.833441	0.477705	-1.48004	0.189887	-1.96505	0.0708066	0.209451
ENSG00000240891	3	111674676	111846447	-0.309123	0.880659	-2.22319	0.0582363	-0.704612	0.532565	-0.0676946	0.950372	0.7333
ENSG00000240972	22	23894383	23895227	0.527344	0.797859	0.169332	0.885301	1.80202	0.110465	2.90005	0.0076674	0.0315216
ENSG00000241058	10	18545561	18659285					-1.32264	0.241398	-2.03384	0.0614893	0.0998132
ENSG00000241106	6	32812763	32820466	2.49725	0.225186	2.42429	0.038902	2.65755	0.0185788	1.80043	0.0978522	0.0427925
ENSG00000241127	7	39566385	39610320	0.670947	0.744528	0.590003	0.615233	0.392907	0.727833			0.702408
ENSG00000241155	3	119314293	119322760	-0.725568	0.724545	-1.30687	0.265578	-1.10229	0.3289	-0.00363312	0.997335	0.989284
ENSG00000241163	3	71943592	72279503	-1.51851	0.460815	-0.840305	0.474086	-0.356061	0.752478			0.583979
ENSG00000241258	7	66114604	66154568	0.438792	0.83124	-0.639846	0.5857	-0.787808	0.485312	-0.419672	0.699603	0.686824
ENSG00000241360	22	37658723	37666932	-1.12346	0.585316	0.0544441	0.963007	-0.481659	0.669656	1.14443	0.292699	0.862382
ENSG00000241370	6	30345131	30346884	0.280104	0.89179	1.69582	0.148556	1.02355	0.364626	0.743346	0.494323	0.529502
ENSG00000241399	2	159768628	159798255	-0.931652	0.650923	-1.89085	0.107225	-2.62474	0.0200822	-2.33406	0.031874	0.0449697
ENSG00000241404	6	32164595	32168281	-4.1226	0.045258	-2.40116	0.0408035	-2.57893	0.0223579	0.269258	0.804473	0.0459117
ENSG00000241468	7	99448475	99466186	0.00807779	0.99687	-0.957242	0.414807	-0.687637	0.542484	0.201084	0.853322	0.987711
ENSG00000241553	3	9792495	9807101	-2.36577	0.250557	-0.107877	0.926778	-0.821176	0.467018			0.758756
ENSG00000241644	7	30697985	30757602	0.0283517	0.989014	-0.502038	0.668884	-0.741865	0.511122	-0.593464	0.58531	0.957609
ENSG00000241685	7	99325898	99366262	-0.541128	0.792695	-0.846204	0.470988	-0.389142	0.730339	0.115602	0.915355	0.807192
ENSG00000241764	7	107739999	107744581	2.60231	0.206274	0.723536	0.537649	0.846647	0.453315	0.609218	0.575391	0.413959
ENSG00000241794	1	153056120	153057512	2.13351	0.300111	3.51647	0.00273868	3.49509	0.00196347	1.83051	0.092372	0.00450812
ENSG00000241837	21	33903453	33915814	2.17401	0.291031			0.585899	0.603797	-0.373058	0.7316	0.548248
ENSG00000241839	15	64841883	64868002	1.25341	0.542689	1.36203	0.245929	0.677984	0.548166	1.28882	0.236027	0.363396
ENSG00000241852	8	22599599	22604150	-0.286084	0.889494	2.81685	0.016411	1.31281	0.244913	0.246488	0.820714	0.0776804
ENSG00000241878	22	31618491	31662221	0.666791	0.746056	-0.641152	0.584935	-0.89706	0.426874	-1.08281	0.319463	0.529993
ENSG00000241945	21	44107373	44131181	-6.27722	0.00229839	-5.27274	7.06269e-06	-1.10775	0.326509	-1.26051	0.246481	2.81632e-05
ENSG00000241973	22	20707691	20859417	-0.491748	0.811237	-0.130847	0.911246	-0.45726	0.685471	-0.45396	0.676399	0.81889
ENSG00000242028	15	43796142	43804427	1.2104	0.556624	0.360363	0.758851	1.17346	0.298632			0.552969
ENSG00000242048	7	151806490	151810820	-1.70159	0.408566	-0.62277	0.595744	-0.276912	0.806248	0.8535	0.432613	0.595297
ENSG00000242110	5	33986165	34008104	2.45326	0.233463	-0.753345	0.521025	-0.409095	0.717093	-0.216563	0.842175	0.6223
ENSG00000242114	22	30425623	30429054	-1.30739	0.52545	-0.325351	0.781655	-0.145441	0.897499	-1.10058	0.311585	0.734436
ENSG00000242125	1	28505980	28510892	2.255	0.27343	-0.183612	0.875704	0.104337	0.926369	-0.506433	0.641483	0.819672
ENSG00000242247	22	42796502	42858106	0.853467	0.678502	1.12947	0.335957	1.13655	0.31409	1.08865	0.316859	0.403741
ENSG00000242252	1	156242184	156243317	-0.580823	0.777873	0.696405	0.553007	0.381556	0.735397	-0.991555	0.361948	0.635238
ENSG00000242258	7	150433654	150448141	1.04874	0.61051	-0.71659	0.541561	0.997087	0.377156	0.598375	0.58221	0.527861
ENSG00000242259	22	19351368	19447711	-0.160966	0.937687	-1.53169	0.191951	-0.732602	0.516411	-1.01645	0.350023	0.711488
ENSG00000242265	7	94656325	94669695	-1.08604	0.597873	-0.178709	0.878998	-0.0115597	0.991831	0.189241	0.861871	0.971099
ENSG00000242372	20	35278907	35284985	-1.7459	0.396471	-0.31012	0.791635	0.314122	0.780838	0.249365	0.818658	0.739404
ENSG00000242485	1	1401909	1407293	-4.40972	0.0322181	-0.510375	0.66372	0.840399	0.456655	1.0904	0.316084	0.120355
ENSG00000242498	15	89895006	89912952	-0.705815	0.731751	1.6032	0.172019	1.64719	0.144575	0.86602	0.425894	0.292107
ENSG00000242522	3	183548735	183552326	-0.77021	0.708351	-1.12532	0.337735	-0.262208	0.816347			0.667682
ENSG00000242550	18	63907958	63936111	-5.66919	0.00589817	-3.15122	0.00726415	-1.92933	0.0874763	-1.14549	0.292255	0.0124661
ENSG00000242574	6	32934629	32941028	-0.923669	0.653718	0.271036	0.817399	0.761709	0.499887	3.09889	0.00438305	0.0180289
ENSG00000242612	16	401858	412487	-6.65719	0.00122397	-1.9348	0.0993054	-1.65156	0.143513	-1.29928	0.232249	0.00478002
ENSG00000242616	9	111661605	111670226	0.687297	0.738528	-0.371429	0.751687	-0.106757	0.924666	-0.0277814	0.979622	0.94194
ENSG00000242802	7	4775615	4794397	4.94337	0.0163558	0.900336	0.443089	0.840491	0.456605	0.0306948	0.977486	0.19615
ENSG00000243056	5	140547662	140549576	-0.0558488	0.978361	-0.610737	0.602869	0.514938	0.648321			0.939239
ENSG00000243147	2	27771717	27988087	-0.944418	0.646463	0.334454	0.775707	0.702152	0.533996	1.23013	0.25805	0.564995
ENSG00000243156	22	17787649	18024561	-1.08154	0.599389	-0.87056	0.458317	-0.582724	0.605759	-0.520631	0.632166	0.576253
ENSG00000243224	3	52239256	52241104	2.17204	0.291467	1.64888	0.160121	1.39945	0.215146	1.26614	0.244375	0.218921
ENSG00000243273	3	150890570	151038818	0.580315	0.778062	0.642695	0.584032	-0.144573	0.898107	0.344749	0.751267	0.799538
ENSG00000243317	7	135662496	135693418	-0.508943	0.804768	-0.294383	0.801983	0.22793	0.840007	0.0339005	0.975135	0.928114
ENSG00000243335	7	66628881	66649067	-0.700054	0.733857	-0.705936	0.547587	-1.44354	0.201044	-1.81284	0.0955609	0.269252
ENSG00000243364	1	155063737	155069553	1.04136	0.613022	2.52531	0.0314538	1.64103	0.146084	0.863689	0.42714	0.102632
ENSG00000243449	4	2041995	2043964	-0.0294462	0.98859	0.952123	0.417307	-0.303119	0.788329	-0.501212	0.644924	0.956933
ENSG00000243477	3	50296402	50299416	0.571629	0.781299	0.127855	0.913267	-0.287663	0.798884	-0.397834	0.714531	0.834016
ENSG00000243566	7	76510525	76516522	-0.604503	0.769069	0.474417	0.686102	1.18878	0.292368	1.48239	0.172901	0.450225
ENSG00000243646	21	33266367	33311420	-0.562209	0.784814	1.83755	0.117491	1.58324	0.160818	-0.383166	0.724619	0.334236
ENSG00000243660	10	43436841	43483181	-1.2897	0.531068	-2.05692	0.0797283	-1.76479	0.118023	1.3472	0.215477	0.153744
ENSG00000243667	2	68122936	68157549	0.565639	0.783533	0.35281	0.763754	-1.27361	0.259289	-0.366445	0.736179	0.666124
ENSG00000243678	17	51165435	51171744	-0.486083	0.813372	-0.52036	0.657557	-0.144287	0.898308	-0.981388	0.366892	0.772986
ENSG00000243708	15	41837775	41848147	-0.46639	0.820801	0.141528	0.904035	1.54246	0.171874	1.3401	0.217906	0.641598
ENSG00000243716	16	22479121	22536535	0.343074	0.867667	0.327526	0.780233	0.154217	0.891351	0.499196	0.646254	0.830452
ENSG00000243725	1	54715861	54742657	-1.31171	0.524083	0.386469	0.741983	0.389068	0.730388	0.924291	0.395428	0.619026
ENSG00000243749	1	34981380	34985347	-2.91779	0.156453	-1.05129	0.370478	-1.43369	0.204133			0.219482
ENSG00000243772	19	54738513	54753052	0.250508	0.903164	1.34793	0.25085	1.61712	0.152049	1.32449	0.223312	0.427671
ENSG00000243811	22	39021113	39033277	5.27346	0.0104314	1.43574	0.221296	0.705216	0.532213	1.63814	0.13203	0.0374165
ENSG00000243836	7	151409161	151413354	0.425608	0.836238	0.375123	0.749299	0.195937	0.862221	-0.706312	0.51608	0.784585
ENSG00000243910	2	219253243	219272197	3.56521	0.0833561	1.35014	0.250075	0.696112	0.53752	1.08838	0.316982	0.20695
ENSG00000243927	21	34073224	34143034	-3.55199	0.0845064	-0.337405	0.773782	-0.75313	0.504728	-1.15467	0.288403	0.281148
ENSG00000243943	2	27582969	27623217	1.25899	0.540893	-0.265108	0.821324	0.906306	0.422124	0.827641	0.446686	0.600079
ENSG00000243953	3	154969283	154970223	-0.921181	0.65459	0.462595	0.693522	-0.27959	0.804412	-0.0849562	0.93774	0.847295
ENSG00000243955	6	52791371	52803860	-3.56615	0.0832751	-1.49852	0.201752	-0.96682	0.391809	0.744224	0.493813	0.201025
ENSG00000244005	20	35668052	35699355	0.14571	0.943583	-0.615131	0.600262	-1.15786	0.305102	-0.242721	0.823409	0.831156
ENSG00000244038	1	20651767	20661544	2.03418	0.323177	1.25078	0.28664	1.44408	0.200873	1.28064	0.239015	0.25594
ENSG00000244041	6	2987967	2991173	-0.147973	0.942708	-0.891286	0.447687	0.349949	0.756591	0.634231	0.559808	0.825757
ENSG00000244045	17	28357642	28363683	1.34471	0.513697	-0.623061	0.595572	0.369232	0.743638	1.00105	0.357372	0.565337
ENSG00000244067	6	52750087	52763475	-3.88201	0.0593757	-0.170633	0.884426	-0.0091149	0.993558	0.0168195	0.987662	0.982463
ENSG00000244165	19	10111693	10115372	-2.64877	0.198288	0.222913	0.84939	0.572847	0.611883	-0.307847	0.777145	0.654817
ENSG00000244187	9	136791344	136793317					0.289598	0.797561	0.992141	0.361665	0.633304
ENSG00000244203	3	71289769	71305853	-2.25657	0.273097	-1.89978	0.105577	-2.35679	0.0368452	-0.128605	0.905875	0.132006
ENSG00000244242	11	1732406	1750595	-2.85202	0.166004	-0.527481	0.653176	-1.55587	0.168178	0.61887	0.569354	0.310454
ENSG00000244274	20	45406057	45410610	-5.15292	0.0123267	-0.796228	0.497583	-0.299404	0.790862	0.642354	0.554792	0.0518322
ENSG00000244405	3	186046314	186110318	-6.63082	0.00127999	-0.345502	0.768506	0.0984165	0.930536	1.03596	0.340852	0.00522642
ENSG00000244462	20	35648925	35664956	-0.279195	0.892139	-1.21544	0.300474	-2.06985	0.066754			0.273593
ENSG00000244482	19	54236592	54242791	2.33875	0.25601	3.39057	0.0038722	1.66852	0.139445	1.92822	0.0762543	0.0142339
ENSG00000244486	22	20424584	20437826	2.98129	0.147634	1.49173	0.203805	2.018	0.0738723			0.120062
ENSG00000244509	22	39014257	39020352	-0.747701	0.7165	0.2275	0.846329	0.594434	0.598535	0.328867	0.762372	0.75461
ENSG00000244687	20	50081124	50115959	3.55372	0.084355	0.0358569	0.975632	-0.333889	0.767432			0.911159
ENSG00000244734	11	5225464	5229395	3.75826	0.0679564	0.485601	0.67911	0.547118	0.627961	-0.321459	0.767568	0.325659
ENSG00000244754	13	32432417	32538885	-2.70153	0.189497	-0.397265	0.735042	0.217518	0.847224	0.217668	0.84138	0.714414
ENSG00000244945	5	179595904	179603741	2.91577	0.15674	-0.416235	0.7229	0.70477	0.532473	-0.00917141	0.993272	0.972619
ENSG00000245060	5	180830326	180839742	-3.8932	0.0586468	1.76693	0.132266	2.60726	0.0209252	2.43348	0.0252605	0.0358183
ENSG00000245080	8	95066808	95073182	0.822911	0.689401	-0.722044	0.538488	-0.399443	0.72349	-0.656186	0.546301	0.633987
ENSG00000245105	12	9065163	9068689	3.00796	0.144045	-1.07454	0.359989	-0.416337	0.712305	-0.525771	0.628808	0.399127
ENSG00000245148	11	72700474	72705607	-1.51185	0.462785	2.48716	0.034109	1.9938	0.0774006	1.75752	0.106114	0.0764516
ENSG00000245164	8	125859721	126292788	0.564463	0.783972	0.173631	0.882411	0.361464	0.748847	0.284055	0.793964	0.816167
ENSG00000245213	4	173094868	173169652	-1.41433	0.492142			-1.19072	0.291584	-0.868457	0.424592	0.394361
ENSG00000245275	5	154325568	154445850	-1.10477	0.591571	0.881132	0.452878	0.384922	0.733151	-1.50175	0.167359	0.446612
ENSG00000245532	11	65422774	65445540	1.63961	0.425846	-0.852104	0.467901	-2.66585	0.0182148	-0.545505	0.615984	0.0718718
ENSG00000245534	15	60479152	60630637	-3.88453	0.0592108	-0.706454	0.547294	-0.546722	0.62821	0.435188	0.689067	0.247527
ENSG00000245552	11	95150539	95234391	-2.50875	0.223056	1.14193	0.330652	0.635439	0.573553	-0.616726	0.570693	0.399044
ENSG00000245556	5	78342333	78360507	-0.292645	0.886977	-0.612187	0.602008	-0.838415	0.457718	-1.42072	0.191469	0.609874
ENSG00000245571	11	59130133	59143015	0.243014	0.906047	-1.26696	0.280452	-0.566861	0.615607			0.741515
ENSG00000245598	19	46660364	46678991	1.94224	0.345528	0.510767	0.663477	0.424722	0.706776	1.41427	0.193494	0.449424
ENSG00000245648	12	10363638	10398506	-1.32198	0.520838	-1.02265	0.383653	-1.73521	0.124311	-1.99206	0.0670186	0.157283
ENSG00000245680	19	37181579	37218153	-0.135957	0.947353	-0.364644	0.756077	-0.967937	0.391262	-0.663939	0.54157	0.830862
ENSG00000245750	15	69462921	69843120	-0.464819	0.821395	-0.910498	0.43796	-0.793233	0.482311	-0.889848	0.413274	0.582358
ENSG00000245848	19	33299934	33302534	-2.12135	0.302874	-0.905903	0.440275	-1.49463	0.185556	-0.575626	0.596636	0.34574
ENSG00000245849	15	40686183	40695107	2.18318	0.288999	-0.0904078	0.93861	-0.136717	0.903616	-1.73032	0.111633	0.779096
ENSG00000245888	16	27268205	27290492	-6.1095	0.00300487	-3.09913	0.00828781	-3.52032	0.00182053	-2.60498	0.0166167	0.00376338
ENSG00000245937	5	127939152	128083172	4.18629	0.0420345	3.53508	0.00259968	2.49768	0.026948	2.54138	0.0194597	0.00805224
ENSG00000245954	4	152090459	152110157	1.16091	0.572872	0.617966	0.598584	-0.381326	0.73555	-0.484914	0.655712	0.647486
ENSG00000246084	14	97427071	97582146	-5.31513	0.00983922	-0.0624855	0.957548	-0.333413	0.767754	1.27323	0.241744	0.0508572
ENSG00000246089	8	6403551	6407142	-2.08023	0.312344	0.47356	0.686639	0.172175	0.878792	0.611759	0.573799	0.690601
ENSG00000246223	14	97924637	97978124	3.69508	0.0727156	1.27946	0.275731	1.0764	0.340386	2.2069	0.0424511	0.0939726
ENSG00000246228	8	127289808	127482139	3.5699	0.082951	1.91941	0.102022	1.09606	0.331643	1.14971	0.29048	0.145693
ENSG00000246273	11	9758268	9811335	1.68148	0.414127	1.21978	0.298751	1.37291	0.223974	1.64874	0.129547	0.231034
ENSG00000246430	8	56494309	56559823	3.061	0.137106	-1.29636	0.26944	-0.831322	0.461532	-0.433721	0.690061	0.322045
ENSG00000246526	4	6687448	6690544	-0.947804	0.645283	0.547584	0.640871	0.321981	0.7755	0.505811	0.641892	0.684434
ENSG00000246548	14	77041064	77069503	0.935972	0.649412	1.05735	0.367724	0.0364619	0.974236	-0.584626	0.590909	0.902787
ENSG00000246582	8	23224471	23230926	0.149156	0.942251	1.6083	0.170659	1.83619	0.103872	1.15404	0.288668	0.502471
ENSG00000246627	12	2676001	2691200	0.4034	0.844672	0.85658	0.465567	1.0981	0.330743	0.962398	0.376237	0.561106
ENSG00000246705	12	14774405	14778002	-0.262048	0.898727	0.443343	0.705669	-0.0598023	0.957757			0.917268
ENSG00000246731	17	74209980	74213342	-0.9607	0.640794	-1.51519	0.196782	-0.375264	0.7396			0.500452
ENSG00000246922	15	65092760	65115200	-0.506157	0.805815	-1.62936	0.165127	-1.65421	0.14287	0.0361453	0.973489	0.874118
ENSG00000246985	12	93542022	93571768	-0.316332	0.877898	0.129026	0.912476	0.0732104	0.948298	-0.70625	0.516117	0.898962
ENSG00000247077	12	132710819	132722734	-2.06805	0.315184	-0.862678	0.462397	-1.12125	0.320648			0.360451
ENSG00000247092	14	95521943	95534889	1.42545	0.488745	0.50499	0.667053	0.705515	0.53204	-0.140289	0.89737	0.73492
ENSG00000247095	11	565657	568457	-5.41241	0.00857179	-0.78188	0.505363	-1.05566	0.349773	-0.763413	0.482742	0.0336706
ENSG00000247240	15	74461248	74513971	0.123182	0.952294	0.537377	0.647107	0.812352	0.471818	-0.72473	0.505198	0.835685
ENSG00000247271	11	10858179	10908972	0.09187	0.964411	-1.36903	0.24351	-1.01277	0.369699	0.399561	0.713346	0.855902
ENSG00000247315	20	297570	300321	-0.701032	0.733499	-0.297749	0.799767	-0.821958	0.466593	-1.28234	0.238394	0.585021
ENSG00000247400	13	95648711	95676973	1.7935	0.383722	-0.370599	0.752223	-0.193189	0.864134	-0.227342	0.83443	0.771358
ENSG00000247556	15	41283958	41322392	-3.54287	0.0853079	-2.76959	0.0183052	-2.71289	0.0162664	-0.880012	0.418456	0.0310886
ENSG00000247596	3	52228612	52246788	3.034	0.140606	2.69495	0.0216876	1.75001	0.121134			0.0491641
ENSG00000247626	2	197705369	197708395	1.35419	0.510734	-1.35766	0.247447	-1.95428	0.0834589	-1.71068	0.115757	0.158896
ENSG00000247774	12	47205893	47216487	0.750407	0.715518	1.1165	0.341536	0.842884	0.455325	0.688649	0.526629	0.516134
ENSG00000247982	15	57300365	57307769	-1.83907	0.371755	-1.47946	0.207548	-1.22918	0.276276	-0.859162	0.429567	0.30516
ENSG00000248008	12	120488079	120495954	-1.16568	0.571295	-3.14345	0.00740926	-3.24601	0.00403915			0.00785613
ENSG00000248019	4	88709298	88730103	-0.162036	0.937274	1.19327	0.309376	1.19684	0.28911	0.645989	0.552555	0.738148
ENSG00000248098	19	41397808	41425002	-1.66497	0.418725	-2.04952	0.0808175	-1.627	0.149563	-1.70186	0.117647	0.137659
ENSG00000248099	19	17816512	17821574	3.77975	0.066397	-1.02876	0.38082	-1.5537	0.168772	0.068509	0.949775	0.457434
ENSG00000248144	4	99336497	99352746	3.34799	0.103942	-0.203921	0.862087	-0.561737	0.618803	0.997996	0.358838	0.431494
ENSG00000248187	4	128567972	128570531	4.61888	0.024879	1.56289	0.183054	1.48123	0.189531	1.58027	0.146242	0.070329
ENSG00000248256	4	48852008	48860203	-0.376522	0.854902	-0.0957048	0.935021	0.241529	0.830602	-0.569246	0.600712	0.865492
ENSG00000248275	5	181261169	181272307	0.529917	0.796895	-1.46619	0.211655	-1.48545	0.188272	-1.33854	0.218443	0.314495
ENSG00000248333	1	1635225	1659012	2.95639	0.151045	0.186217	0.873955	0.570123	0.613577	0.781815	0.472253	0.557503
ENSG00000248367	5	180292178	180295256	3.85453	0.0611994	-0.62452	0.594711	-1.63404	0.147809	-1.72684	0.112355	0.126362
ENSG00000248385	19	54069895	54081365	-1.75153	0.394949	0.193564	0.869027	-0.709961	0.529458	0.586222	0.589897	0.668015
ENSG00000248429	4	158170752	158202877	-1.43176	0.486823	0.0857919	0.941738	-0.5172	0.646881	-0.340727	0.754074	0.832451
ENSG00000248485	1	161258745	161285450	0.227244	0.912118	2.10365	0.0731207	2.19557	0.0518138	1.04742	0.335537	0.157667
ENSG00000248487	3	51971426	51981196	1.52312	0.459457	0.332678	0.776867	1.57915	0.161904	1.23809	0.254982	0.371684
ENSG00000248489	5	98929163	98995013	0.648151	0.75292	0.998736	0.394874	1.12763	0.317902	1.05855	0.330427	0.455897
ENSG00000248508	15	40039242	40080614	-1.60038	0.437001	-1.15051	0.327034	0.348532	0.757546	0.0361943	0.973453	0.899203
ENSG00000248592	3	52833121	52897562	-2.03828	0.322201	-0.572597	0.625699	-0.868289	0.441852	-1.1497	0.290482	0.409702
ENSG00000248643	11	66616626	66646469	1.44185	0.483757	2.67678	0.022589	3.2153	0.00440106	0.258594	0.81207	0.0149775
ENSG00000248727	5	56451627	56481946	2.80565	0.172997	2.56678	0.0287709	2.48831	0.0275264	2.38092	0.0285914	0.035889
ENSG00000248746	11	66546395	66563334	-2.20326	0.284588	2.5476	0.0299864	2.98327	0.00823271	-0.384462	0.723726	0.0258246
ENSG00000248810	4	141302910	141357096	0.942372	0.647177	2.28223	0.0518709	2.35664	0.0368566	1.69001	0.120224	0.074823
ENSG00000248905	15	32765544	33194714	0.752282	0.714839	-1.5102	0.19826	-1.4832	0.188941	-1.2197	0.262108	0.295131
ENSG00000249115	19	35612735	35625355	-1.65348	0.421942	0.362719	0.757324	0.391839	0.728544	0.894636	0.410765	0.605921
ENSG00000249160	5	10504996	10522084	-2.77862	0.177174	-0.566527	0.629367	-0.685443	0.543773	-1.32621	0.222712	0.338333
ENSG00000249173	4	184892858	184899553	-6.37372	0.0019644	-0.68509	0.559475	-0.79965	0.478775	-0.874845	0.421194	0.00784977
ENSG00000249252	4	15004942	15427914	0.381461	0.85302	-0.785808	0.503227	0.0693288	0.951035	0.286857	0.791978	0.876362
ENSG00000249396	5	10493291	10502728	2.47863	0.228663	0.333513	0.776321	-0.359115	0.750425	0.152453	0.888527	0.740886
ENSG00000249437	5	70968166	71025339	-0.591601	0.773862	-0.352147	0.764184	-0.762845	0.499247	-0.855881	0.431331	0.649757
ENSG00000249471	19	58451611	58457833	-0.947685	0.645324	1.5471	0.187517	1.34791	0.232525	2.027	0.0623684	0.162172
ENSG00000249476	5	109237120	109326369	0.101652	0.960624	0.94288	0.421842	1.40287	0.214027	1.23125	0.257618	0.802105
ENSG00000249592	4	760202	781866	0.39265	0.84876	1.19828	0.307347	0.762486	0.499449	0.166886	0.878052	0.738951
ENSG00000249624	21	33229892	33297160	-0.0928167	0.964044	1.74057	0.138134	-0.00816216	0.994232	-1.12507	0.300944	0.979195
ENSG00000249662	5	17444010	17487371	4.86246	0.0181973	0.751735	0.521916	0.727097	0.519568	0.87764	0.419711	0.0711337
ENSG00000249667	4	38509729	38518056	0.818719	0.690901	-1.85673	0.113712	-0.552172	0.624788			0.345535
ENSG00000249835	5	83531352	83581320	0.231962	0.910301	-0.298009	0.799596	0.173869	0.877609			0.875858
ENSG00000249884	2	86505668	86721122	2.08553	0.311113	0.13697	0.907111	-0.301448	0.789468	-1.19492	0.271928	0.708282
ENSG00000249915	5	271621	314974	3.48743	0.0903112	0.0972149	0.933998	0.688449	0.542008	1.2395	0.254444	0.538342
ENSG00000249992	3	45224466	45226287	0.891118	0.665164	0.0852847	0.942082	-0.277173	0.806069	-0.48332	0.656771	0.852031
ENSG00000250067	19	19528861	19537581					-0.913832	0.41828	-1.05257	0.333164	0.373352
ENSG00000250116	2	46568256	46580238	-0.891049	0.665188	0.43782	0.709168	1.03491	0.359326	0.751266	0.489734	0.565679
ENSG00000250151	3	9793082	9835401	-3.23451	0.116201	0.396905	0.735273	-0.112523	0.92061	-0.475289	0.662118	0.693296
ENSG00000250155	5	36666214	36725204	0.124865	0.951643	2.66804	0.023034	0.736593	0.514129	0.475833	0.661755	0.172123
ENSG00000250254	4	37960398	37961128	3.33599	0.105188	-0.753174	0.521119	-0.0325873	0.976973	1.51209	0.164454	0.869333
ENSG00000250274	5	170308701	170312806	1.14371	0.578573	0.317405	0.786857	0.166692	0.882624	-0.0179939	0.9868	0.955156
ENSG00000250303	11	112270748	112362534	0.659249	0.748831	0.134784	0.908587	-0.0950743	0.932889	-1.25414	0.248875	0.853114
ENSG00000250312	4	124501	202303	0.507058	0.805476	-1.18185	0.314029	-1.25276	0.267167	-1.18122	0.277463	0.424106
ENSG00000250317	4	25861830	25929813	2.16188	0.29373	-0.131176	0.911024	-0.558497	0.620828	-1.27556	0.240885	0.651802
ENSG00000250326	4	142933195	143184861	-0.0330145	0.987207	0.356068	0.761638	0.0869766	0.938593	0.129325	0.905351	0.963075
ENSG00000250334	4	79491802	79623479	2.72233	0.186112	0.447159	0.703255	0.409533	0.716802	0.632071	0.561146	0.518793
ENSG00000250361	4	143996104	144019380	0.311362	0.879801	-0.507291	0.665628	-0.222338	0.843881	0.459724	0.672528	0.801732
ENSG00000250479	22	23765834	23767972	0.659909	0.748588	0.125149	0.915096	0.929932	0.410128	1.26303	0.245537	0.721096
ENSG00000250506	17	76000855	76005999	-3.27959	0.111201	0.771292	0.511145	-0.800437	0.478342	-1.25131	0.249946	0.259061
ENSG00000250510	12	6821624	6829972	-1.21614	0.554754	-0.441455	0.706864	0.102186	0.927883	0.500863	0.645154	0.806848
ENSG00000250548	14	61556273	61570653	1.42347	0.489348	0.928384	0.429014	0.918859	0.415725	0.0167777	0.987692	0.950124
ENSG00000250565	2	46490750	46542577	1.87181	0.363301	-1.20494	0.304667	-1.45975	0.19603	-1.42408	0.190422	0.24831
ENSG00000250571	8	143267433	143276931	2.26528	0.271249	-1.50424	0.200039	-1.21917	0.280208	-0.770433	0.478725	0.287969
ENSG00000250608	3	131325092	131381656	-0.831688	0.686264	0.0251882	0.982881	0.219606	0.845775	-0.738495	0.497145	0.940445
ENSG00000250616	16	30096430	30105193	-1.74408	0.396964	1.01676	0.386397	1.56284	0.166282	2.32199	0.0327696	0.101435
ENSG00000250673	4	146214515	146232267	0.718641	0.72707	1.36738	0.244076	1.60478	0.155201	1.44774	0.18316	0.266736
ENSG00000250722	5	42799880	42887392	2.81882	0.170989	-0.493572	0.674143	-0.695974	0.537601	-0.328582	0.762572	0.510428
ENSG00000250988	15	82750564	82757206					-1.21555	0.281639			0.281639
ENSG00000251143	11	72014291	72020910	-1.35284	0.511155	-1.35527	0.24828	-0.994361	0.378461	0.0306804	0.977496	0.903189
ENSG00000251179	17	50281577	50287855	-1.24768	0.544535	-0.716255	0.541749	-0.349435	0.756938	-0.920288	0.397478	0.576751
ENSG00000251221	5	80608623	80622524	-0.348588	0.86556	-0.369957	0.752638	-0.908534	0.420984	-0.284671	0.793527	0.761779
ENSG00000251230	4	184843296	184855751	11.5478	2.04128e-08	0.426472	0.716376	0.431731	0.702167	-0.372504	0.731983	8.16513e-08
ENSG00000251247	19	36850361	36913029	0.117667	0.954427	-0.0222404	0.984884	-0.771323	0.494491	-0.122496	0.910327	0.959689
ENSG00000251364	11	7418826	7513665	0.994252	0.629178	1.02464	0.382729	0.693893	0.538818	0.603041	0.579271	0.533341
ENSG00000251369	19	57535257	57559863	-2.43082	0.237765	-0.592654	0.613646	-0.856581	0.448032	-1.27318	0.241764	0.357237
ENSG00000253167	8	125040684	125044989	-1.02771	0.617686	0.0826186	0.94389	-0.113308	0.920058	0.185724	0.864413	0.898399
ENSG00000253210	8	141124678	141130070					0.629745	0.576992	0.0493108	0.963838	0.930479
ENSG00000253214	8	81149107	81165266	-0.450862	0.826671	1.42515	0.22472	2.14022	0.0580056	0.702475	0.518362	0.218219
ENSG00000253250	8	90958471	90985238	-3.16642	0.124084	-1.23286	0.293597	-0.509576	0.65174	0.54604	0.615638	0.334185
ENSG00000253251	5	65625027	65630928	-0.361619	0.860585	0.530251	0.651474	0.504343	0.655083	0.547578	0.614644	0.731364
ENSG00000253276	7	106654360	106661158	1.21621	0.554734	0.750796	0.522436	2.14348	0.0576245	-0.184144	0.865555	0.295472
ENSG00000253295	5	172755457	172762587	1.22982	0.550312	2.39384	0.0414219	1.20672	0.285149	0.864275	0.426826	0.139773
ENSG00000253315	5	159227715	159245127	0.382793	0.852513	0.307195	0.793556	0.334877	0.766764	1.9916	0.0670823	0.480731
ENSG00000253352	22	30969245	30979395	-0.244387	0.905519	1.48161	0.206887	0.995087	0.378113	0.948056	0.383391	0.590394
ENSG00000253368	1	26993692	27000886	-0.117578	0.954462	0.430456	0.713842	0.919669	0.415314			0.878365
ENSG00000253506	17	61590421	61591219	0.339372	0.869082	-0.228448	0.845696	-0.842832	0.455353	-0.405755	0.709104	0.779554
ENSG00000253522	5	160438594	160487426	-1.52288	0.459528	0.399091	0.733871	-0.279362	0.804568			0.701023
ENSG00000253595	8	141340505	141344621					-0.296363	0.792938	-0.416019	0.702092	0.753983
ENSG00000253641	8	10474565	10482388	1.60929	0.434452	1.01047	0.389346	1.22333	0.278567	1.40407	0.196725	0.304923
ENSG00000253649	8	10482878	10547624	3.53796	0.0857417	1.19638	0.308117	1.33627	0.236583	1.41283	0.193949	0.168612
ENSG00000253716	8	143280152	143281705					-0.398312	0.724241	-0.0490352	0.96404	0.935042
ENSG00000253719	12	74537835	74545430	-0.333628	0.871278	0.566732	0.629243	0.523776	0.642702			0.762601
ENSG00000253948	8	98957568	99013743	1.46157	0.477799	-0.494779	0.673393	1.10994	0.325554	0.593689	0.585168	0.515882
ENSG00000253967	8	70471134	70485687	1.1624	0.57238	-0.180839	0.877567	-0.145666	0.897341	0.210176	0.84677	0.845932
ENSG00000254004	19	36510687	36528271	2.2756	0.269071	1.03422	0.378295	0.871166	0.440341	1.86024	0.0872013	0.213629
ENSG00000254019	8	141254565	141256817					1.3653	0.226552	0.57491	0.597093	0.372822
ENSG00000254064	8	22254576	22275162	-6.03481	0.00337913	0.388276	0.74082	-0.262282	0.816297	-1.10667	0.308916	0.0137711
ENSG00000254087	8	55879835	56014169	-2.23629	0.277428	-0.121701	0.917427	-0.292779	0.795386	-0.257061	0.813163	0.806936
ENSG00000254093	8	10764961	10839884	-1.38771	0.500326	0.164028	0.888871	0.197879	0.86087	-1.24489	0.252385	0.7461
ENSG00000254206	16	29381310	29406711	-2.6471	0.198572	-0.72816	0.535053	0.0732333	0.948282	-0.317556	0.770311	0.811801
ENSG00000254338	8	143417679	143419150							1.20451	0.268098	0.268098
ENSG00000254340	8	9141424	9145503	3.48339	0.0906842	-0.724423	0.53715	-1.42884	0.205668	-0.75768	0.486036	0.22554
ENSG00000254415	19	51639478	51646825	2.19236	0.286977	1.1323	0.334746	0.995999	0.377676	1.31354	0.227164	0.299192
ENSG00000254470	11	65773898	65780976	-4.70536	0.0222964	-3.12057	0.00785175	-1.52121	0.177858	1.01254	0.351879	0.0223454
ENSG00000254473	9	83707594	83713496	-3.63257	0.0776896	-1.54408	0.188382	-1.08188	0.337934	-1.44973	0.182558	0.15405
ENSG00000254505	14	24209615	24213830	-4.93834	0.0164654	-0.585026	0.618218	0.105407	0.925616	-0.0235391	0.982733	0.737281
ENSG00000254521	19	51491227	51501800	-0.616956	0.764451	-1.49971	0.201397	-1.6916	0.134055	-1.57264	0.148199	0.231602
ENSG00000254531	4	101347752	101349436	2.38264	0.247195	-0.502639	0.668511	-0.46255	0.682031	-0.813652	0.454406	0.505307
ENSG00000254598	11	11351942	11353250	4.82039	0.0192246	0.863857	0.461785	0.364306	0.74694			0.0601852
ENSG00000254614	11	65177606	65181834	2.20857	0.283428	-0.383577	0.743845	-0.860585	0.445914	-0.270469	0.803612	0.606524
ENSG00000254685	1	74198238	74234086	0.799423	0.697823	-0.456608	0.697291	-0.54669	0.62823	-0.419743	0.699555	0.682363
ENSG00000254693	11	44604508	44605337	2.02607	0.325108	0.676596	0.564356	0.0831892	0.941263	0.104434	0.923505	0.86728
ENSG00000254703	11	128691664	128696023	-4.06885	0.0481385	0.918801	0.433794	0.729406	0.518243	1.20753	0.266901	0.153962
ENSG00000254709	22	22887780	22896111	-2.4899	0.226554	-0.571389	0.626428	-0.553473	0.623973	-0.0633481	0.953555	0.823861
ENSG00000254788	16	66552587	66579135	-0.516166	0.802054	0.893825	0.446394	0.481371	0.669842	-0.441667	0.684685	0.676166
ENSG00000254815	11	557595	560107	-2.80619	0.172914	0.879124	0.453908	0.373426	0.74083	0.152644	0.888388	0.6396
ENSG00000254827	11	2887344	2903813	-3.54783	0.0848711	-1.6603	0.157247	-0.892457	0.42925	-1.0935	0.31471	0.177757
ENSG00000254858	19	18193218	18196948	-0.108841	0.957842	1.22831	0.295385	0.631427	0.575975	-0.178943	0.869319	0.870682
ENSG00000254860	11	8964502	8977527	0.89004	0.665545	-0.344791	0.768969	-0.298261	0.791642	-0.266054	0.806753	0.766659
ENSG00000254901	19	19176903	19192591	0.840552	0.683101	-0.349266	0.766058	-0.345457	0.759619	-2.03076	0.061884	0.3362
ENSG00000254911	11	93721513	93721865	-0.340011	0.868838	0.0188267	0.987204	-0.0656046	0.953663			0.971962
ENSG00000254946	11	15552855	15604169	-0.320494	0.876304	-0.359314	0.759532	0.257	0.819932			0.830179
ENSG00000254986	11	66480013	66509657	0.16981	0.934271	-0.326538	0.780879	-1.26216	0.263594	0.238191	0.826651	0.829144
ENSG00000254996	5	140401908	140549569	0.281068	0.89142	0.345541	0.768481	1.6631	0.140736			0.674195
ENSG00000254999	3	10115675	10127190	-1.89974	0.356186	-0.421601	0.719477	-0.747662	0.507826	-0.59257	0.585876	0.550528
ENSG00000255112	18	11851413	11854444	-0.75564	0.713622	-0.414832	0.723796	-0.928654	0.410771	0.23868	0.826301	0.704866
ENSG00000255135	11	76435559	76444690	1.64306	0.424873	-1.32071	0.260548	0.0435682	0.969218	0.225305	0.835892	0.888015
ENSG00000255150	12	104303739	104305205	0.75177	0.715024	0.272593	0.816368	0.828755	0.462917	0.220488	0.839353	0.751237
ENSG00000255153	11	1309769	1310707	-1.28056	0.533984	-0.314423	0.788812	0.220891	0.844884	0.408054	0.707531	0.751458
ENSG00000255197	11	47381509	47409369	-0.403273	0.84472	-1.78428	0.128509	-1.94655	0.0846863	-0.34249	0.752843	0.289748
ENSG00000255274	11	118003634	118088299	-0.342279	0.867971	-0.575784	0.623777	-0.0610304	0.95689	0.544413	0.616691	0.883158
ENSG00000255284	11	777574	785231	-1.55218	0.450935	-0.850387	0.468799	1.13387	0.315234	0.852552	0.433125	0.412894
ENSG00000255302	15	48878134	48880173	-2.22898	0.279003	0.224159	0.848558	0.340241	0.763139	0.429621	0.69284	0.699007
ENSG00000255320	11	66244717	66257595	-1.98205	0.335732	-2.18211	0.0630387	-1.31595	0.243787	-1.67244	0.124126	0.132817
ENSG00000255337	11	102452919	102462008	1.41643	0.4915	0.572471	0.625775	0.930832	0.409675			0.510471
ENSG00000255398	12	122714756	122716811	0.207366	0.919779	3.48126	0.0030205	2.43477	0.0310408	1.50232	0.167195	0.0112189
ENSG00000255423	3	73061659	73063337	1.77598	0.388384	-0.788972	0.501509	-1.25531	0.266195	-0.151178	0.889453	0.614102
ENSG00000255507	11	75803431	75815406	-9.13697	9.0964e-06	-2.43863	0.0377606	-0.550527	0.62582	-0.595657	0.583925	3.63776e-05
ENSG00000255517	11	66473490	66480296	0.44943	0.827213	1.96194	0.0946512	0.807128	0.474673	0.771014	0.478394	0.3685
ENSG00000255529	15	57706695	57782762	0.383419	0.852274	-1.69729	0.148205	-0.585972	0.603752	-1.16452	0.28431	0.463615
ENSG00000255561	11	111874056	111881243	3.48652	0.0903951	-1.41809	0.227024	0.0874695	0.938246	-0.925943	0.394584	0.513028
ENSG00000255571	15	89361579	89424983	-4.59356	0.0256823	-1.03123	0.379674	0.258694	0.818765	0.519475	0.632923	0.113308
ENSG00000255587	6	36697826	36733184	-0.262978	0.898369	-0.574755	0.624397	0.975736	0.387457	1.27039	0.242795	0.648946
ENSG00000255649	12	14530124	14543575	-0.389002	0.850149	0.338679	0.772951	-0.656369	0.560994			0.765845
ENSG00000255717	11	62851978	62855953	-1.51391	0.462176	-0.80539	0.492648	-1.43425	0.203957	-2.30821	0.0338192	0.112332
ENSG00000255737	12	57726271	57728356	1.62534	0.429884	-0.275923	0.814165	-1.10378	0.328249	0.112224	0.917819	0.767919
ENSG00000255760	12	31876969	31959333	2.39452	0.244846	2.43763	0.0378396	2.28774	0.042732	0.836538	0.441815	0.073582
ENSG00000255837	12	10995961	10998304	2.82216	0.170482	0.492855	0.67459	0.0772386	0.945457	-0.0320671	0.976479	0.931185
ENSG00000256020	12	585693	587946	1.3016	0.527285	1.57888	0.178615	1.63071	0.148636	1.65803	0.127401	0.190846
ENSG00000256039	12	10553362	10572761	0.342885	0.867739	0.744531	0.525913	-0.316627	0.779135	0.514808	0.63598	0.750219
ENSG00000256043	4	155921580	155953912	2.44754	0.234553			0.782936	0.488015	1.33513	0.219617	0.288385
ENSG00000256053	14	103562960	103607523	4.10875	0.0459864	0.601259	0.608507	0.385707	0.732628	-0.158384	0.88422	0.295394
ENSG00000256060	19	57363551	57365405	-0.0567511	0.978011	-0.0714111	0.951491	0.703406	0.533266	1.17594	0.279613	0.937891
ENSG00000256073	21	32393095	32393980	-2.51948	0.221084	0.636682	0.587555	0.403755	0.72063	0.627385	0.564053	0.509258
ENSG00000256087	19	52031378	52095738	0.290007	0.887989	1.44536	0.218214	-0.302292	0.788892	-1.11115	0.306964	0.653082
ENSG00000256092	12	123363868	123366113	-2.02557	0.325228	-0.667322	0.569706	-1.67301	0.138385	-1.72504	0.11273	0.207324
ENSG00000256223	12	133130575	133159465	2.66638	0.195321	1.11225	0.343376	1.09996	0.329924			0.275903
ENSG00000256229	19	20167214	20200488					0.740961	0.511637	0.722741	0.506367	0.509003
ENSG00000256235	5	150778757	150796734	-0.200815	0.922305	-0.74961	0.523094	-0.825887	0.464466	-0.197353	0.856014	0.813653
ENSG00000256271	12	2668500	2672220	0.129109	0.950001	1.54656	0.187672	1.47448	0.191557	0.983152	0.366031	0.700479
ENSG00000256294	19	44112181	44134822	-4.44026	0.0310424	-3.17491	0.00683728	-1.83912	0.10332	-2.6559	0.0146104	0.0156077
ENSG00000256525	17	64477785	64497054	0.550514	0.789183	0.98725	0.400333	0.539311	0.632876	-0.679436	0.532175	0.614448
ENSG00000256537	12	11171194	11176016	-0.135139	0.947669	-0.166651	0.887105	-0.593925	0.598848	-1.0634	0.328216	0.859269
ENSG00000256574	10	45302298	45315608	1.16461	0.57165	-1.42013	0.226358	-1.25647	0.265756	-0.649339	0.550496	0.373605
ENSG00000256576	12	132186735	132189728	-2.6271	0.201984	0.0813138	0.944774	0.070643	0.950108	0.0161801	0.988131	0.966158
ENSG00000256628	3	101676424	101679217	-0.337879	0.869653	0.226243	0.847168	-0.72507	0.520733	-0.291084	0.788985	0.801762
ENSG00000256660	12	10010627	10018796	-0.821124	0.69004	0.625053	0.594396	-0.594837	0.598287	-0.825589	0.447813	0.588294
ENSG00000256683	19	51964340	51986856	2.53762	0.217777	-0.115579	0.921566	-0.329899	0.770133	-0.0148602	0.989099	0.961689
ENSG00000256690	11	62832234	62834043	-1.07043	0.603147	1.73766	0.138795	1.06741	0.344438	0.202481	0.852315	0.472723
ENSG00000256746	11	47270657	47272110	-0.297285	0.885197	0.241846	0.836771	0.926902	0.411655	1.05348	0.332748	0.731617
ENSG00000256771	19	19865882	19894674					0.435201	0.699889	0.909817	0.40287	0.564519
ENSG00000256806	17	6651762	6693202	-6.08386	0.00312889	-0.304217	0.795512	0.180038	0.873302	-0.0632545	0.953623	0.0139521
ENSG00000256812	16	55566684	55567687	-1.432	0.486749	-0.415537	0.723345	-0.101146	0.928614	0.588196	0.588645	0.799114
ENSG00000256862	12	3871579	3910385	-0.864244	0.674674	-0.475684	0.685308	-0.707765	0.530732	-0.360406	0.740369	0.666568
ENSG00000257017	16	72054505	72061055	-0.181155	0.92989	-0.795767	0.497832	-0.74034	0.511991	-0.552601	0.611402	0.780877
ENSG00000257093	7	141656728	141702166	1.29348	0.529866	1.36407	0.245219	0.932137	0.409019	0.110428	0.91913	0.684623
ENSG00000257103	19	34172504	34229288	0.602725	0.769729	-2.38515	0.0421655	-3.49057	0.00199013	-1.26746	0.243886	0.00760662
ENSG00000257108	16	567005	569495	3.82718	0.0630597	1.35682	0.247739	-0.159857	0.887404	-0.384835	0.723469	0.325535
ENSG00000257167	12	98512973	98516422	-3.25194	0.114247	0.141922	0.903769	1.13461	0.314918	0.0323933	0.97624	0.906713
ENSG00000257176	12	29277955	29317848	-2.11113	0.30521	-1.66059	0.157175	-1.46503	0.194418	-1.51437	0.163816	0.1933
ENSG00000257218	12	120446444	120463749	3.28125	0.11102	2.00238	0.0880438	1.40731	0.212582	0.827053	0.447009	0.152363
ENSG00000257242	12	91984976	92142914	-2.61757	0.203625			-0.635154	0.573725	0.339862	0.754678	0.4917
ENSG00000257285	14	22929607	22956436	4.18213	0.0422387	0.728638	0.534785	0.286622	0.799596	0.0125437	0.990798	0.955727
ENSG00000257335	7	141907813	142106747	-1.53558	0.455791	0.0561041	0.96188	0.512548	0.649844	1.19532	0.271764	0.849294
ENSG00000257337	12	53012884	53054450	-0.51992	0.800645	-1.25966	0.283232	-1.01338	0.369411	-2.03062	0.0619016	0.216648
ENSG00000257354	12	62602752	62622213	-0.928154	0.652146	-1.48791	0.204963	-1.28485	0.255108	-1.48511	0.172114	0.273543
ENSG00000257365	14	64986895	65062652	0.846273	0.681062	0.852149	0.467878	-0.138056	0.902677	0.241481	0.824296	0.795069
ENSG00000257446	19	12043805	12052961	0.917877	0.655748	0.805091	0.492809	0.816839	0.469373			0.543586
ENSG00000257495	12	52601467	52615305	1.05965	0.606798	-0.671721	0.567165	-0.277912	0.805562	0.093185	0.931724	0.826168
ENSG00000257595	12	111369261	111403310	4.40361	0.0324576	1.85482	0.114085	1.22623	0.277431	1.51949	0.162398	0.0825816
ENSG00000257621	14	58265365	58298134	-0.0672257	0.973954	-0.00500146	0.9966	-0.231205	0.83774	-0.499243	0.646223	0.988228
ENSG00000257702	2	74502552	74505091	0.758962	0.712419	0.602964	0.607491	0.49305	0.662322	0.374228	0.730791	0.682592
ENSG00000257704	19	47274885	47275723	0.59846	0.771313	-0.471523	0.687916	0.0478011	0.966229	-0.41211	0.70476	0.897212
ENSG00000257727	12	56309842	56316119	5.22591	0.0111456	0.895516	0.445535	0.539307	0.632878	-0.363193	0.738434	0.0462309
ENSG00000257743	7	142111718	142222324	-1.87447	0.36262	-0.70897	0.545868	-0.975784	0.387434	-0.820487	0.450625	0.434038
ENSG00000257923	7	101815904	102283958					-1.42368	0.207309	0.0209558	0.984628	0.967265
ENSG00000258102	12	116548105	116576606	-4.14136	0.0442876	0.214152	0.855243	0.395843	0.725881	0.625001	0.565535	0.248891
ENSG00000258136	12	107736555	107759968	3.59606	0.0807204	0.974213	0.406583	-0.317098	0.778815			0.252082
ENSG00000258223	7	142252143	142258058	0.211055	0.918356	-0.909795	0.438314	-0.920191	0.415049	-0.46012	0.672262	0.747767
ENSG00000258227	7	141927357	141947007	-2.6667	0.195268	-1.1102	0.344269	-1.81581	0.107766			0.178025
ENSG00000258289	14	64914361	64944591	0.0629486	0.97561	-0.121689	0.917435	1.37331	0.223839	1.30966	0.228537	0.914149
ENSG00000258315	17	7014495	7017525	0.656701	0.749769	0.279079	0.812079	0.292371	0.795665	-0.190571	0.860911	0.812085
ENSG00000258441	14	21200079	21206900	0.476915	0.816828	0.236445	0.840366	-0.194644	0.863122	0.841484	0.43912	0.795709
ENSG00000258484	15	68818221	68946811	1.50634	0.464418	-2.82949	0.0159347	-1.38852	0.218753	-0.763892	0.482467	0.0589663
ENSG00000258499	14	92905697	92907482	-0.507169	0.805435	0.340871	0.771522	0.200654	0.858939			0.818523
ENSG00000258512	14	101730437	101732534	-1.01085	0.623466	-2.99931	0.0106164	-2.16299	0.0553872	-2.04042	0.0606536	0.0313854
ENSG00000258572	14	95516136	95517911	2.13357	0.300098	-1.51569	0.196636	-1.70823	0.130272	-2.18286	0.0447527	0.10651
ENSG00000258602	14	76959636	76965802	-1.18258	0.565729	0.520411	0.657525	0.103663	0.926843	-0.668911	0.538547	0.789649
ENSG00000258689	14	70697948	70712458	-1.27165	0.536833	-1.03963	0.375807	-1.21058	0.283608	-1.30471	0.230304	0.337781
ENSG00000258727	14	23561097	23568073	2.80681	0.17282	1.54643	0.187709	1.93521	0.0865148	-0.559194	0.607157	0.178033
ENSG00000258738	14	34874343	34876459	0.050062	0.980602	1.71661	0.143643	0.554475	0.623345	-0.406476	0.70861	0.919623
ENSG00000258818	14	20684560	20701216	-5.06022	0.0139859	0.283313	0.809283	-0.218464	0.846568	-0.026672	0.980436	0.289161
ENSG00000258819	14	77069169	77076392	3.43176	0.0955694	1.24084	0.290485	0.0365981	0.97414	-0.791619	0.466716	0.855136
ENSG00000258839	16	89912119	89920973	1.55559	0.44994	0.558965	0.633949	-0.558151	0.621044	-0.66562	0.540547	0.564116
ENSG00000258890	17	64506865	64542461	-0.442858	0.829701	0.00559456	0.996197	-0.612726	0.58733	-2.14965	0.0481052	0.983918
ENSG00000258920	14	89417354	89419793	-2.7708	0.178396	-1.02759	0.381361	-0.299663	0.790685			0.428091
ENSG00000258926	14	61535385	61545484	-5.98393	0.00365786	-1.06418	0.364638	-0.707531	0.530868	-1.27594	0.240743	0.014388
ENSG00000258928	14	51916145	51918571	-1.81925	0.37693	-0.890675	0.447998	0.256246	0.820451			0.60325
ENSG00000258940	14	39265703	39267061	2.68263	0.192612	0.316874	0.787205	-0.661787	0.557765	-0.72782	0.503384	0.501147
ENSG00000259004	14	101120840	101123545	-1.3796	0.502835	-1.1211	0.33955	-0.824545	0.465192	-0.390142	0.719815	0.513823
ENSG00000259062	14	68979682	68987463	-3.17463	0.123112	0.148373	0.899418	0.813774	0.471043	0.493307	0.650147	0.57964
ENSG00000259116	14	64513952	64540368	0.96269	0.640103	-0.33332	0.776447	-0.815452	0.470129	-0.511264	0.638306	0.64902
ENSG00000259125	12	57144620	57147619	3.28979	0.110094	1.52768	0.193117	1.24448	0.270342	0.772557	0.477514	0.209712
ENSG00000259207	17	47253827	47313743	1.18685	0.564327	0.434961	0.710981	0.256732	0.820117			0.725018
ENSG00000259291	15	90074512	90082207	1.43428	0.486056	1.49064	0.204135	0.848852	0.452139	2.03135	0.0618082	0.173012
ENSG00000259293	15	58434890	58498735	-3.08481	0.134077	-1.25429	0.285289	-1.6602	0.141428	-1.2964	0.233285	0.181376
ENSG00000259305	8	123226189	123274284	4.12638	0.0450612	0.854805	0.466492	0.318372	0.77795	0.498445	0.64675	0.202024
ENSG00000259330	15	40323692	40326715	0.435985	0.832304	-1.17896	0.315212	0.0183119	0.987059	0.162316	0.881366	0.955157
ENSG00000259332	15	79845150	79923754	0.0994759	0.961467	1.11269	0.343186	0.216222	0.848123	-0.288387	0.790894	0.888183
ENSG00000259351	15	63928274	63935953	2.01458	0.327859	0.765369	0.514395	0.423244	0.70775			0.522157
ENSG00000259431	14	23555988	23560271	-1.02648	0.618107	0.705798	0.547666	1.09042	0.334136	0.233829	0.829777	0.624816
ENSG00000259456	20	50930984	50945148	2.02065	0.326404	2.11602	0.0714483	0.889955	0.430545	-0.515744	0.635367	0.222598
ENSG00000259473	15	70503907	70505928	-1.06241	0.605863	0.0387117	0.973692	-1.02338	0.364703	-0.81805	0.45197	0.896071
ENSG00000259494	15	88459477	88467390	4.31724	0.036013	1.22564	0.296435	2.11649	0.0608429	1.28903	0.235952	0.0789025
ENSG00000259704	15	90839641	90853608	-4.1978	0.041473	-0.397402	0.734954	-0.729134	0.518399	-1.85899	0.0874137	0.118818
ENSG00000259717	14	103120847	103123007	-0.0363795	0.985903	-0.325483	0.781569	-0.713596	0.527352	-1.03414	0.341702	0.94595
ENSG00000259772	15	31202934	31230886	1.30705	0.525556	0.125677	0.914739	1.38527	0.219833	0.752205	0.489192	0.676665
ENSG00000259802	5	10323547	10354062	0.290572	0.887772	-0.00764416	0.994804	-0.436976	0.698724	0.203179	0.851812	0.98093
ENSG00000259803	16	89195761	89201651	2.21832	0.281308	0.589668	0.615434	2.25125	0.0461525	2.12966	0.0502233	0.0912137
ENSG00000259823	1	248739415	248755759	1.03822	0.614095	0.357241	0.760877	-0.23034	0.838339	-0.3993	0.713526	0.751414
ENSG00000259881	16	88881038	88887136	3.3066	0.108288	-0.0675603	0.954104	0.476282	0.673129	-0.525021	0.629297	0.788201
ENSG00000259884	12	52058459	52059503	2.77339	0.17799	0.645078	0.582639	1.9083	0.0909828	0.0222364	0.983689	0.915774
ENSG00000259933	16	2091436	2095433	7.89143	0.000126756	2.07483	0.0771408	0.448842	0.69096	0.859392	0.429443	0.0005063
ENSG00000259954	16	27447669	27453393	-6.22843	0.00248633	-2.45628	0.0363959	-1.31014	0.245874	-3.49634	0.00130618	0.00333778
ENSG00000259956	3	51391285	51397908	-0.816154	0.69182	0.5074	0.665561	0.591758	0.600183	-0.379671	0.72703	0.675014
ENSG00000260032	20	36045618	36051018	0.343539	0.867489	-0.114973	0.921977	-0.390637	0.729344			0.873343
ENSG00000260083	16	30875222	30895220	4.52332	0.0280301	1.40495	0.231361	0.484098	0.668083	0.778036	0.474396	0.102828
ENSG00000260097	7	102345746	102356444							-0.67152	0.536964	0.536964
ENSG00000260101	2	64522187	64524110	3.08806	0.133667	2.34885	0.0453965	3.3062	0.0034071			0.00930231
ENSG00000260219	16	30354665	30363621	-3.40877	0.0978111	-1.29315	0.270626	-1.23995	0.272091	1.7454	0.108546	0.152213
ENSG00000260231	7	140177184	140179640	3.15518	0.125425	1.51122	0.197957	0.618197	0.583997	0.532969	0.624117	0.289188
ENSG00000260238	1	156212982	156243332	3.25221	0.114217	1.29634	0.269447	0.655206	0.561689	-0.716471	0.510063	0.279341
ENSG00000260257	20	32856621	32858751	0.69108	0.737142	-1.37231	0.24238	-0.939032	0.405562	-1.14475	0.292566	0.407569
ENSG00000260279	16	89296128	89298317	-0.396241	0.847394	-0.314494	0.788766	0.286957	0.799367	0.101587	0.925585	0.863823
ENSG00000260286	6	24797335	24798917	2.13691	0.299343	0.818795	0.485476	0.203642	0.856861	0.0797464	0.941551	0.828282
ENSG00000260314	10	17809348	17911164					-1.17238	0.299079	-1.14155	0.293917	0.296482
ENSG00000260325	17	42122804	42123352	2.07152	0.314374	0.430509	0.713809	0.419306	0.710346			0.594013
ENSG00000260378	16	12745873	12757835	-1.35548	0.510331	-0.28303	0.80947	-0.377616	0.738028	-0.950839	0.381997	0.649959
ENSG00000260428	8	144266453	144268481							0.823598	0.448909	0.448909
ENSG00000260592	16	19459975	19487964	0.359717	0.861311	-0.0870381	0.940894	0.752371	0.505157	0.624841	0.565634	0.847439
ENSG00000260616	16	50783859	50803338	-8.29195	5.64448e-05	0.426249	0.716518	-0.242743	0.829764	0.148332	0.891521	0.000225992
ENSG00000260630	16	88663298	88687282	5.16039	0.012201	0.887809	0.449461	1.21147	0.283255	1.04564	0.336357	0.0457946
ENSG00000260778	16	2268155	2273418	-5.51481	0.00739723	-1.04616	0.372815	-0.64265	0.569211	-0.680851	0.531322	0.0294396
ENSG00000260793	17	44221369	44223710	-1.52386	0.459237	-1.01064	0.389263	-1.22255	0.278877			0.367646
ENSG00000260804	2	216217045	216220192	-1.98232	0.335665	-1.03731	0.376871	-1.3287	0.239248	-0.439057	0.686449	0.394146
ENSG00000260807	16	975761	981596	2.44847	0.234375	1.32037	0.260669	0.257868	0.819335	0.152171	0.888732	0.664504
ENSG00000260852	16	30919319	30923269	-2.7753	0.177691	-1.08906	0.353533	-0.520183	0.644984			0.343456
ENSG00000260916	15	55340032	55408510	5.5042	0.00751183	2.4628	0.0359024	1.05299	0.350993			0.0184497
ENSG00000260917	10	112823490	112827726	-0.58782	0.775269	-0.696701	0.552839	-1.24219	0.271227			0.549011
ENSG00000260979	16	8962706	8966990	-5.44039	0.00823536	-0.271207	0.817285	0.147216	0.896255	-0.479986	0.658988	0.0377253
ENSG00000261221	19	55605647	55617269	-3.35366	0.103357	-0.793145	0.499249	-0.590487	0.600966	-0.04722	0.965371	0.824639
ENSG00000261236	8	144262045	144291438					-1.33966	0.235396	-0.395406	0.716198	0.454337
ENSG00000261359	16	31201885	31203452	-1.23804	0.547648	-0.311029	0.791039	-0.67152	0.551987			0.657073
ENSG00000261371	17	64319415	64413776	-0.524583	0.798895	-0.541479	0.644598	0.326732	0.772278	0.384026	0.724027	0.744096
ENSG00000261373	16	89711856	89718165	0.49964	0.808266	-0.514621	0.661096	-1.03258	0.36041	-1.20429	0.268185	0.551107
ENSG00000261399	16	1713527	1714219	0.938608	0.648491	1.63491	0.163692	0.763276	0.499005	0.461227	0.67152	0.447038
ENSG00000261408	17	75979231	76005999	2.82196	0.170513	1.75004	0.136005	1.97279	0.0805744	1.67583	0.123366	0.118999
ENSG00000261423	15	72407778	72475168	-1.04038	0.613356	0.129232	0.912337	-1.70914	0.130067	0.172322	0.874113	0.749863
ENSG00000261448	16	17134504	17138736	1.52257	0.459619	0.395288	0.736312	0.649371	0.565178			0.602189
ENSG00000261652	15	55408495	55418798	-0.403397	0.844672	0.711347	0.544522	0.511289	0.650647	0.289726	0.789946	0.742907
ENSG00000261656	16	66469796	66481230	1.28429	0.532794	-0.185439	0.874478	0.725848	0.520286	0.669506	0.538186	0.688493
ENSG00000261701	16	72063148	72077246	-3.5209	0.0872629	-1.30878	0.26488	-0.268446	0.812059	-1.18681	0.275195	0.257018
ENSG00000261744	16	88512960	88531053	-1.86361	0.365406	-1.24662	0.288243	-0.857208	0.4477	-1.16203	0.285342	0.339957
ENSG00000261801	15	73908071	73928248	3.94004	0.0556738	0.277228	0.813303	-0.0277161	0.980415	-0.372674	0.731866	0.904777
ENSG00000261840	16	30697704	30699058	-2.58655	0.209034	-0.592957	0.613465	0.722467	0.522231			0.411627
ENSG00000261879	17	5192007	5248182	-0.684143	0.739684	-0.625933	0.593877	-0.295673	0.793409	0.079988	0.941374	0.851247
ENSG00000261971	16	3037400	3059370	1.12679	0.584203	0.08696	0.940947	0.534572	0.635866	-1.29073	0.235334	0.783888
ENSG00000262152	16	2988256	3002016	-2.84228	0.167455	-0.36286	0.757233	0.100459	0.929098	0.484809	0.655782	0.760459
ENSG00000262246	16	4354542	4425705	0.141397	0.94525	0.310535	0.791363	-0.631102	0.576171	-0.65579	0.546543	0.843126
ENSG00000262484	19	38908980	38912186	2.06636	0.31558			2.097	0.0632581	2.11718	0.0515848	0.0796598
ENSG00000262655	11	13962723	14268133	2.06623	0.31561	2.46128	0.036017	2.07886	0.0655766	1.97285	0.0696956	0.0669613
ENSG00000262814	17	81703367	81707517	0.935935	0.649425	-0.619951	0.59741	1.44617	0.200223	0.957761	0.378541	0.425596
ENSG00000262874	19	51388289	51390591	1.84382	0.37052	0.985452	0.401191	1.34328	0.234132	1.47309	0.175611	0.272027
ENSG00000262999	16	11465260	11473174	-1.30349	0.526685	-2.799	0.0171052	-1.4703	0.192818	-0.152542	0.888462	0.0726725
ENSG00000263001	7	74650231	74760692	2.22818	0.279175	1.7964	0.125933	1.00299	0.374339	0.977736	0.368678	0.246837
ENSG00000263002	19	44141554	44160313	-1.57257	0.44501	-2.70534	0.0211863	-1.80562	0.109756	-2.24491	0.0390157	0.0484457
ENSG00000263069	17	80351828	80415168					-2.04433	0.0701837	-0.701434	0.518983	0.135747
ENSG00000263155	15	57591904	57685364	0.885004	0.667323	0.00139338	0.999053	0.210091	0.852379	0.123439	0.90964	0.996278
ENSG00000263293	17	47303460	47323901	-1.63174	0.428072	-1.00687	0.391037	-1.14593	0.310112	-0.657892	0.545258	0.412938
ENSG00000263417	18	70630519	70650953	2.55883	0.213956	0.336157	0.774596	0.308389	0.784739	-0.378752	0.727665	0.649234
ENSG00000263465	11	95066919	95071225	-0.591131	0.774037	1.00473	0.392041	1.26425	0.262806	-0.973494	0.370759	0.45716
ENSG00000263528	1	206470476	206496889	0.427474	0.83553	-0.324412	0.782269	-0.916161	0.417095	-0.599904	0.581246	0.703858
ENSG00000263627	18	9615264	9619363	-6.25215	0.00239326	1.07593	0.359365	0.453316	0.688041	0.779344	0.473654	0.00957858
ENSG00000263753	18	5237826	5290608	-2.03234	0.323614	0.296849	0.800359	-0.213057	0.85032	-0.201256	0.853198	0.776909
ENSG00000263766	17	47603860	47649449	5.28521	0.0102612	1.76495	0.1327	1.24423	0.270438	1.7318	0.111327	0.0343811
ENSG00000263843	17	75271369	75273895	2.56725	0.212451	-0.0842418	0.942789	-0.358223	0.751024	-0.52946	0.626402	0.804189
ENSG00000263874	17	38925168	38929384	0.709705	0.73033	-1.18929	0.310992	-1.85714	0.0999855	-1.7379	0.110073	0.196219
ENSG00000263956	1	148102047	148152322	-0.313073	0.879146	0.176097	0.880753	0.834926	0.459592	0.860902	0.428633	0.775343
ENSG00000263961	1	206053173	206102449	1.64599	0.424047	2.94387	0.0121469	3.03491	0.00718581	1.87118	0.0853584	0.0171052
ENSG00000264235	18	3255436	3261850	-1.24582	0.545137	-1.38648	0.237553	-1.02061	0.366003	0.485133	0.655566	0.432997
ENSG00000264278	18	76794732	76822295	7.71416	0.000179262	1.30043	0.26794	1.49037	0.186814	1.46632	0.177604	0.000715436
ENSG00000264364	17	58083419	58095542	0.708022	0.730945	0.0194479	0.986782	1.15762	0.305205	0.408743	0.70706	0.949525
ENSG00000265148	17	58324472	58415766	-5.05636	0.014059	-2.05439	0.0800988	-1.06186	0.346952	-0.892777	0.411738	0.0462721
ENSG00000265241	1	145921556	145927678	-0.0966417	0.962564	0.0077672	0.994721	0.699047	0.535807	-0.0215028	0.984227	0.985708
ENSG00000265354	10	45972489	46003742					0.759637	0.501054	0.00787714	0.994221	0.988447
ENSG00000265491	1	145738868	145824095	-2.76511	0.179289	0.19546	0.867755	0.287886	0.798731			0.690683
ENSG00000265666	17	40340867	40343136	-0.480967	0.8153	0.18685	0.87353	0.311616	0.782543	-0.401422	0.71207	0.810939
ENSG00000265681	18	49488453	49492508	2.33379	0.257019	1.67004	0.154827	0.154272	0.891313	0.659193	0.544463	0.508478
ENSG00000265692	17	82290046	82292814	0.173432	0.932872	-2.46818	0.0354997	-1.88305	0.0953415	-0.983217	0.366	0.148481
ENSG00000265778	18	76491629	76493920	0.689173	0.73784	1.20815	0.303381	0.69538	0.537948	0.662629	0.542368	0.537201
ENSG00000265808	1	120150898	120176520	0.242786	0.906135	1.30942	0.264646	0.726297	0.520028	1.07027	0.325102	0.63664
ENSG00000265845	17	28926275	28944749	-0.819982	0.690449	1.10778	0.34532	2.05564	0.0686456			0.190099
ENSG00000265972	1	145992435	145996579	0.322368	0.875587	-2.43375	0.0381454	-1.31935	0.242568			0.130117
ENSG00000265992	3	54632122	54639857	-0.757164	0.71307	-1.42206	0.225728	-1.62172	0.150886	-1.88311	0.0833852	0.185877
ENSG00000266028	1	206203346	206464436	-1.74597	0.396452	0.179659	0.878359	0.0861235	0.939195	-0.975008	0.370015	0.832555
ENSG00000266074	17	81395457	81466331	1.22824	0.550824	2.51123	0.0324123	0.791943	0.483024	1.24986	0.250495	0.114109
ENSG00000266094	1	206507531	206589448	3.98477	0.0529527	2.65249	0.0238445	2.33844	0.0383373			0.0345346
ENSG00000266173	17	63682336	63741986	1.09668	0.59429	-0.21511	0.854602	-0.873185	0.439282	-0.821925	0.449831	0.646818
ENSG00000266265	7	130730697	130734207	0.414209	0.840565	0.246146	0.83391	-0.679828	0.547078	-0.707432	0.515415	0.740304
ENSG00000266338	1	144421390	144461676	0.452876	0.825909	0.226906	0.846725	-0.206985	0.854537	0.364164	0.73776	0.824746
ENSG00000266401	18	3653030	3656282	-5.17304	0.0119907	-0.620632	0.597007	-0.819716	0.46781	0.362357	0.739014	0.0497431
ENSG00000266412	10	46005088	46030623					-1.51788	0.178809	-1.75958	0.105707	0.133425
ENSG00000266714	17	75587800	75626849	-0.228201	0.91175	1.20647	0.304055	1.48528	0.188323	0.692411	0.524373	0.606828
ENSG00000266913	19	14305458	14370196	0.091116	0.964703	0.58509	0.61818	0.202454	0.857687	0.264906	0.807571	0.904316
ENSG00000266962	17	42552431	42554841	-1.03071	0.616658	0.635891	0.588019	-0.981559	0.384631			0.530509
ENSG00000266967	17	42950526	42964498	-2.3496	0.253809	-1.80262	0.124629	-1.38825	0.21884	0.213686	0.844244	0.30891
ENSG00000266970	17	78360376	78373911	-5.22378	0.0111787	-3.82775	0.00111093	-4.04189	0.000343571	-3.79187	0.000489695	0.000673144
ENSG00000266983	19	5978333	6020363	-1.62566	0.429795	-0.523548	0.655594	0.451505	0.689222	0.952981	0.380925	0.546702
ENSG00000267040	18	57630280	57669296	-3.68075	0.0738326	-1.31101	0.264065	-1.47843	0.190368			0.135496
ENSG00000267080	17	44175968	44186723	1.0797	0.60001	1.52654	0.193449	1.42774	0.206017	1.2364	0.255633	0.275706
ENSG00000267082	19	11203628	11216168	0.789403	0.701428	0.881948	0.452459	0.692718	0.539505	0.427349	0.694383	0.607706
ENSG00000267100	19	10651862	10653875	-7.64796	0.000203663	-3.41888	0.00358543	-2.50742	0.0263578	-2.02475	0.0626599	0.000762982
ENSG00000267121	17	45190931	45222274	-1.18766	0.564063	0.405715	0.729625	1.23943	0.272294	0.147656	0.892013	0.707281
ENSG00000267131	17	61361668	61400243	2.43478	0.237001	0.565889	0.629753	1.55286	0.169004	2.70435	0.0129028	0.0467946
ENSG00000267169	19	14137146	14171267	0.0746207	0.97109	0.254747	0.828196	-0.193376	0.864005	-0.338153	0.755873	0.921471
ENSG00000267213	19	32390050	32405560	2.3566	0.252399	0.433796	0.711721	-0.829684	0.462415	-0.982002	0.366592	0.439865
ENSG00000267270	18	80147908	80179839	3.50924	0.0883147	1.09782	0.349674	0.92396	0.413141	1.32419	0.223419	0.200575
ENSG00000267288	17	45168800	45171584	0.53518	0.794923	-0.937033	0.424727	-1.00413	0.373794	0.195106	0.857635	0.692055
ENSG00000267296	19	33302857	33305054	0.456875	0.824397	-0.00942676	0.993593	-0.236084	0.834365			0.982016
ENSG00000267309	19	36489649	36491040	0.71519	0.728328	-1.60935	0.170379	-0.859749	0.446356	-0.33624	0.75721	0.504951
ENSG00000267322	18	49813965	49851059	1.02621	0.6182	-1.13596	0.333188	-0.703702	0.533094	0.730784	0.501648	0.493711
ENSG00000267416	17	60079309	60088713	-3.03365	0.140651	-0.73495	0.531252	-1.70773	0.130384			0.193259
ENSG00000267454	19	56393656	56399172	-1.36561	0.507174	-1.55653	0.184843	-1.31938	0.242559	-1.7214	0.113491	0.207708
ENSG00000267493	19	1267471	1270260	-3.77923	0.0664346	-2.63925	0.0245538	-2.51303	0.0260232	0.0102929	0.992449	0.8998
ENSG00000267534	19	10221433	10231331	3.86638	0.0604077	1.75722	0.134404	1.38985	0.218312	1.9135	0.0785239	0.0976669
ENSG00000267551	19	3141576	3155175	-0.7938	0.699845	-0.0131831	0.99104	0.823981	0.465497	0.654761	0.547173	0.965047
ENSG00000267568	17	76950317	76969156	-7.71065	0.000180483	-1.9273	0.100622	-0.844038	0.454708	0.0429055	0.968533	0.000724758
ENSG00000267638	17	44115912	44120595	1.3914	0.499188	0.753128	0.521145	0.880427	0.435497	-0.138205	0.898886	0.699675
ENSG00000267680	19	44094361	44109886	-1.65744	0.420831	-1.7554	0.13481	-0.195793	0.862321	0.196796	0.856416	0.631818
ENSG00000267751	19	562360	572228	3.27289	0.111934	2.231	0.0573586	2.12548	0.0597543	1.43458	0.187173	0.0830634
ENSG00000267796	19	35748361	35754519	0.0467986	0.981866	-1.05701	0.36788	-0.686607	0.543089	-2.276	0.0363845	0.86028
ENSG00000267855	19	8308768	8321375	-3.32016	0.106849	0.170661	0.884408	0.383807	0.733895	-0.10368	0.924056	0.778218
ENSG00000267858	19	58559125	58574797	-1.40104	0.496217	-0.991892	0.398121	-1.08327	0.337317			0.406825
ENSG00000267871	19	57267211	57280334	0.265487	0.897405	0.420399	0.720244	0.728961	0.518498	0.198723	0.855025	0.810925
ENSG00000268001	19	48255675	48258199	0.980396	0.633964	-0.0807066	0.945186	0.691069	0.540472	-0.14853	0.891377	0.8687
ENSG00000268041	19	41907704	41928449	2.92883	0.154892	1.34414	0.252184	1.08242	0.337694	-0.656785	0.545935	0.28088
ENSG00000268043	1	146938324	146996202	-0.183332	0.92905	0.42114	0.719771	-0.573808	0.611286	-0.571113	0.599518	0.811
ENSG00000268403	11	9459549	9460702	-0.107849	0.958226	0.864773	0.46131	0.699176	0.535732	-0.216132	0.842484	0.872177
ENSG00000268471	4	152536264	152539263	-0.953463	0.643311	-1.362	0.245938	-1.06871	0.343847	-0.436755	0.688006	0.467789
ENSG00000268500	19	51610960	51630401	1.64016	0.425692	0.994794	0.396742	2.2201	0.049251	1.27337	0.241692	0.146965
ENSG00000268658	19	21483374	21503238	-2.30178	0.263602	0.638505	0.586486	0.428113	0.704545	0.518566	0.633518	0.543894
ENSG00000268812	22	30246205	30246998	1.32942	0.518496	1.33451	0.255599	1.80586	0.109708			0.217164
ENSG00000268858	20	63861212	63864293	3.2758	0.111614	2.62595	0.0252851	2.70717	0.0164929	0.701182	0.519133	0.0367217
ENSG00000268895	19	58347718	58355455	3.58295	0.0818324	0.583297	0.619256	0.187306	0.868234	-0.0621737	0.954415	0.807835
ENSG00000268996	9	137084946	137086817	-2.3349	0.256794	-2.45038	0.0368472	-2.26086	0.0452302	-1.35901	0.21148	0.070265
ENSG00000269072	19	51146475	51181966	1.05223	0.609321	1.54983	0.186741	1.99386	0.0773925	0.569579	0.600498	0.219468
ENSG00000269220	22	17777322	17779481	0.178652	0.930857	-1.3249	0.259038	-1.27672	0.258129	-0.306463	0.778121	0.743107
ENSG00000269293	6	28015122	28137313	2.00016	0.331335	0.449987	0.701468	-0.128684	0.909254	0.401986	0.711684	0.763123
ENSG00000269343	19	57819721	57846238	1.49962	0.466411	-0.342498	0.770462	-0.12154	0.914272	-0.341262	0.7537	0.804647
ENSG00000269386	19	8374372	8390685	-2.16044	0.294052	-0.423231	0.718439	-0.257193	0.819799	-0.40797	0.707588	0.672063
ENSG00000269404	19	50418938	50431314	-1.04782	0.610822	-1.09506	0.350887	-1.49721	0.1848	-1.11671	0.304546	0.329595
ENSG00000269439	19	17488990	17511889	1.61039	0.434139	0.603875	0.606948	0.1262	0.910998	-0.813329	0.454585	0.727836
ENSG00000269609	10	102449816	102461106	1.87248	0.363128	1.88919	0.107533	1.99556	0.0771406	2.62582	0.0157683	0.0459431
ENSG00000269646	19	52923382	52924075	-2.03333	0.323378	-0.493411	0.674243	-0.357636	0.751419	0.660048	0.543942	0.588198
ENSG00000269656	19	47757036	47768840	-1.36975	0.505886	-1.10278	0.3475	-0.914819	0.417778	-1.17231	0.281101	0.379799
ENSG00000269825	19	52650447	52690496	0.393769	0.848334	-1.3006	0.267876	-0.777265	0.491172	-0.715849	0.51043	0.581636
ENSG00000269858	19	40798996	40808434	-1.30497	0.526217	-1.38363	0.238518	-2.72753	0.0156983	-2.42153	0.025987	0.0378569
ENSG00000269929	9	94166258	94200905	-1.00383	0.625879	-0.520862	0.657248	-0.384797	0.733234	-0.798361	0.46293	0.630529
ENSG00000269956	1	46538611	46570255	-1.28271	0.533296	0.0878977	0.940311	0.504863	0.654751	0.847574	0.435816	0.805204
ENSG00000270170	3	196942674	196943543	1.1917	0.562738	0.266035	0.82071	-0.314025	0.780904	-0.564663	0.603646	0.721299
ENSG00000270240	17	35868967	35885863	0.505538	0.806048	-0.29564	0.801155	0.507654	0.652967	0.905879	0.404909	0.706515
ENSG00000270379	17	35854946	35868891	-1.53574	0.455744	-1.14559	0.329108	-0.779286	0.490045	-0.208962	0.847645	0.589905
ENSG00000270419	6	163413061	163413960	1.17292	0.56891	0.853861	0.466984	1.30335	0.24833	1.04312	0.337525	0.388977
ENSG00000270562	3	71584943	71587409	-2.76939	0.178617	-1.51943	0.195534	-1.53306	0.174502	-1.15391	0.288721	0.202137
ENSG00000270580	16	15104723	15131601	-2.36404	0.250903	0.814527	0.487753	1.58091	0.161435	1.43277	0.187731	0.237513
ENSG00000270647	17	35809482	35864615	0.221447	0.914352	1.3001	0.268062	-0.358842	0.750609	1.03308	0.342196	0.714625
ENSG00000270673	8	63167725	63168465	0.543191	0.791922	0.950745	0.417981	1.20638	0.285282	1.07722	0.32197	0.469551
ENSG00000270959	3	188151206	188154069	-0.76244	0.71116	-0.325687	0.781435	-0.204929	0.855966	-0.654646	0.547243	0.758066
ENSG00000271109	19	34849046	34860747	0.333451	0.871346	2.79275	0.0173543	0.383457	0.734128	0.718503	0.508864	0.0826735
ENSG00000271122	7	35695214	35699413	3.99964	0.0520731	3.0403	0.0095976	2.62406	0.0201142	2.24784	0.038761	0.0201228
ENSG00000271303	20	646615	653200	-1.16859	0.570336	-1.50811	0.198881	-0.229762	0.838739	0.202804	0.852082	0.685407
ENSG00000271425	1	146064711	146229000	1.05149	0.609572	1.22074	0.298371	1.23516	0.273948	0.970218	0.372371	0.374812
ENSG00000271447	17	35756249	35795707	0.997383	0.628099	0.193443	0.869108	0.388557	0.730729			0.779056
ENSG00000271503	17	35871491	35880793	-4.79334	0.0199117	-2.66913	0.0229781	-2.09609	0.0633728	-2.87196	0.00827734	0.0173774
ENSG00000271601	1	145933423	145958017	-0.335421	0.870593	0.13698	0.907105	1.27503	0.258758	1.16891	0.2825	0.745598
ENSG00000271605	17	64449037	64468643	2.01846	0.32693	1.24526	0.28877	0.517585	0.646636	0.97366	0.370677	0.398517
ENSG00000271856	3	108125821	108138610	3.00533	0.144396	1.40138	0.23255	0.437518	0.698369	-0.64192	0.555059	0.335468
ENSG00000271858	3	50365334	50368197	0.83049	0.686691	-2.32585	0.0475503	-1.62358	0.150419	-1.25211	0.249643	0.13394
ENSG00000272031	1	145959441	145964575	-1.92817	0.349033	-1.97311	0.0927873	-2.03518	0.0714487			0.111313
ENSG00000272047	6	158168350	158199344	-1.92851	0.348949	-2.33767	0.0464328	-1.96781	0.0813423	-1.58238	0.145703	0.0938064
ENSG00000272146	3	57597531	57600927	0.898688	0.662495	1.06708	0.363334	1.4544	0.197676	1.92802	0.0762841	0.203275
ENSG00000272269	6	17706094	17707344	-0.473908	0.817963	-1.53839	0.190013	-1.75655	0.119749			0.282066
ENSG00000272273	6	30742757	30743638	-0.634946	0.757795	-0.897339	0.444609	-1.29438	0.251601	0.0913349	0.933076	0.771155
ENSG00000272288	6	34696317	34697478	-0.352829	0.86394	-1.34546	0.251719	-0.9166	0.416872	-3.29613	0.0024412	0.00983266
ENSG00000272325	6	34279679	34392669	6.21123	0.00255589	2.65851	0.0235277	1.66674	0.139868	0.684444	0.529157	0.0090871
ENSG00000272333	19	35717973	35738880	-0.477588	0.816574	-2.90976	0.0131829	-3.11642	0.00577466	-1.95415	0.0723843	0.0155093
ENSG00000272391	7	75416786	75486299	4.03619	0.0499631	2.83066	0.015891	2.02449	0.0729492	1.90341	0.0801118	0.0367324
ENSG00000272573	3	52833114	52835019	0.32001	0.876489	0.383911	0.74363	0.912394	0.419013			0.757622
ENSG00000272602	4	53286	88208	0.125104	0.951551	-1.17658	0.316191	-0.685447	0.543771	-1.00111	0.357339	0.800538
ENSG00000272668	1	159854870	159867685	1.0118	0.623139	-2.04539	0.0814307	-0.954748	0.397749	-0.792097	0.466447	0.255896
ENSG00000272677	4	82374142	82384027	0.450694	0.826735	-0.0688508	0.953228	-0.0319078	0.977453	2.92431	0.00717361	0.0576027
ENSG00000272752	7	100336104	100367831	-0.0375647	0.985444	-0.00061954	0.999579	-0.0934877	0.934007	-0.0505855	0.962904	0.99839
ENSG00000272886	3	53283429	53347586	2.04877	0.319717	-0.125389	0.914934	0.38387	0.733853	0.288272	0.790976	0.791796
ENSG00000273002	1	155978799	155982986	2.47225	0.229864	0.274386	0.815182	0.00217887	0.99846	-0.13345	0.902347	0.993945
ENSG00000273032	22	18970439	19031242	-1.13218	0.582407	-0.694124	0.554308	-0.484886	0.667575	-0.195456	0.857383	0.709806
ENSG00000273111	19	41837074	41844697	0.0300881	0.988341	-0.868049	0.459615	-1.23265	0.274922	-1.64779	0.12977	0.947414
ENSG00000273136	1	120723949	120842110	-0.887129	0.666572	-0.931399	0.427517	0.779095	0.490152	0.728581	0.502938	0.525688
ENSG00000273145	22	46013606	46015498	-1.15465	0.574945	-1.04892	0.371556	-1.48273	0.189084	-1.75211	0.107195	0.230457
ENSG00000273148	20	18794078	18796067	-0.705503	0.731865	-0.22282	0.849452	-0.0432394	0.96945	0.184606	0.865222	0.919373
ENSG00000273173	15	24954987	24977850	0.420576	0.838148	-0.661289	0.5732	0.00136542	0.999035	-0.147287	0.89228	0.996196
ENSG00000273213	1	143894544	143905977	1.57256	0.445015	0.4759	0.685173	0.794359	0.48169			0.544857
ENSG00000273265	2	96812239	96813657	2.26171	0.272004	-2.43995	0.0376569	-1.89801	0.0927392			0.0742973
ENSG00000273311	22	19046162	19048375	-1.16878	0.570275	-0.937521	0.424485	-0.538745	0.633232	-0.410005	0.706197	0.59162
ENSG00000273542	6	27831174	27831560	1.34051	0.515013	-0.110715	0.924857	-0.503225	0.655798	-1.65099	0.129026	0.672405
ENSG00000273559	17	38800441	38825355	2.81825	0.171075	-1.14564	0.329084	-0.219199	0.846058			0.461013
ENSG00000273604	17	38671703	38674957	3.32773	0.106051	1.35577	0.248103	1.10791	0.32644	0.663327	0.541943	0.235734
ENSG00000273611	17	36486629	36499310	1.03518	0.615131	3.0257	0.00995014	2.51292	0.0260297	2.61403	0.0162436	0.0200617
ENSG00000273703	6	27815022	27815489	-1.20352	0.558871	0.212785	0.856157	-0.402141	0.7217	0.658289	0.545016	0.716031
ENSG00000273723	13	52651305	52652337	-1.50033	0.466202	-0.307595	0.793293	0.539612	0.632686	1.20837	0.266568	0.559179
ENSG00000273749	15	22867052	22981063	-0.515278	0.802388	0.640801	0.585141	1.46787	0.193554			0.524955
ENSG00000273802	6	26216200	26216688	-0.681694	0.740582	-0.55539	0.63612	-0.464787	0.680577	-0.914748	0.400325	0.628704
ENSG00000273828	20	46364551	46397994	-1.88553	0.359795	0.258614	0.82563	-0.126237	0.910973	0.456434	0.674737	0.793081
ENSG00000273841	5	69362026	69370013	-0.805345	0.695696	-0.177759	0.879636	-0.458664	0.684557	-0.570044	0.600201	0.757909
ENSG00000273899	22	37681673	37693476	-1.39367	0.498486	-2.11875	0.0710839	-0.0489025	0.965451			0.821266
ENSG00000273983	6	26270918	26271413	1.64643	0.423923	2.33054	0.0471038	1.55233	0.169149	1.96292	0.0711133	0.0946413
ENSG00000274026	9	67717411	67719178	-0.90693	0.659594	-0.847883	0.470109	1.72531	0.126472			0.3181
ENSG00000274070	7	74964705	75031528	0.475492	0.817365	-1.00082	0.393889	-1.01759	0.367424	-0.466554	0.667952	0.602992
ENSG00000274180	17	21238870	21253410	-0.0892207	0.965437	-0.501538	0.669194	0.0115055	0.991869	-0.40173	0.71186	0.974429
ENSG00000274211	17	38351844	38405593	-0.450745	0.826716	0.247956	0.832707	0.0459532	0.967533	-0.265123	0.807417	0.914837
ENSG00000274259	6	33437363	33454453	-2.80605	0.172936	-0.353648	0.763209	0.940125	0.405016			0.409489
ENSG00000274290	6	26172059	26184655	-0.9556	0.642568	-0.595007	0.612239	-0.306184	0.78624			0.694874
ENSG00000274512	17	37978155	37989060	3.35061	0.103671	3.66913	0.00177389	-0.293698	0.794758	-0.37739	0.728606	0.00706466
ENSG00000274523	7	75027122	75074228	1.16193	0.572535	1.69575	0.148572	0.860255	0.446088	1.81197	0.0957203	0.210255
ENSG00000274641	6	27893425	27893891	0.832592	0.685941	-1.19279	0.309569	-1.04711	0.353688			0.445835
ENSG00000274736	17	36013056	36017972	-2.65942	0.19649	0.41222	0.725464	0.191933	0.865009	0.0761916	0.944152	0.840511
ENSG00000274750	6	26224199	26227473	-0.660218	0.748474	0.74432	0.52603	1.06821	0.344077	0.613444	0.572745	0.560674
ENSG00000274997	6	27147106	27147562	-0.214694	0.916954	-0.201101	0.863976	0.910602	0.419927			0.845427
ENSG00000275023	17	38705273	38729795	2.4994	0.224787	0.436347	0.710102	-0.545396	0.629044	0.885725	0.415441	0.480992
ENSG00000275052	2	55547292	55618880	-4.94045	0.0164194	-2.33021	0.0471354	-1.5886	0.159407	-1.56998	0.148886	0.0423607
ENSG00000275066	17	37514807	37609472	4.08807	0.0470917	1.46971	0.210559	1.22546	0.277732	1.2875	0.236509	0.121976
ENSG00000275074	8	22106874	22109419	0.191287	0.92598			-0.33658	0.765613	-1.06383	0.328022	0.819961
ENSG00000275111	2	95165432	95184317	-0.67738	0.742166	-1.00671	0.391113	-1.3937	0.217037	-0.997706	0.358978	0.413794
ENSG00000275183	19	54461732	54463778	2.50202	0.224301	-0.062638	0.957445	-0.473124	0.675172	0.817657	0.452188	0.829125
ENSG00000275221	6	27837880	27838375	2.45494	0.233142	0.160329	0.891361	-0.27686	0.806284			0.75718
ENSG00000275302	17	36103827	36105621	-1.47745	0.473029	-0.69268	0.555133	0.273101	0.808863	0.213877	0.844107	0.725452
ENSG00000275342	8	8317736	8386439	2.64718	0.198558	0.612437	0.601859	1.419	0.208807	2.57473	0.0179201	0.0625242
ENSG00000275379	6	27871845	27872346	2.72804	0.18519	0.992454	0.397854	-0.0709746	0.949875	-0.51213	0.637738	0.782297
ENSG00000275385	17	36064272	36072032	1.14341	0.578672	0.557413	0.634891	1.77376	0.116167	-0.215231	0.843133	0.49588
ENSG00000275395	19	39863323	39934626	-1.279	0.534481	-0.0141905	0.990355	-0.0843671	0.940432	0.0205813	0.984903	0.978615
ENSG00000275700	17	36948925	37056871	-0.962237	0.64026	-2.26214	0.0539686	-1.67311	0.13836	-0.960071	0.377392	0.148719
ENSG00000275713	6	26251614	26252075	-2.07533	0.313484	-1.61097	0.169948	-1.89287	0.0936265	-1.82874	0.0926883	0.133217
ENSG00000275714	6	26020451	26020958	-2.50899	0.223013	-1.94949	0.0967634	-1.81818	0.107307	0.632494	0.560884	0.164609
ENSG00000275765	5	151769783	151771508	-1.28455	0.532709	1.47631	0.208518	1.03622	0.358717	1.20722	0.267022	0.318082
ENSG00000275832	17	38419280	38512385	-1.81509	0.378023	-1.15011	0.327202	-0.837167	0.458388			0.384598
ENSG00000275835	15	22983192	23039572	-0.102447	0.960317	0.358123	0.760304	-0.556502	0.622076	-0.134697	0.901439	0.901976
ENSG00000275896	7	142760398	142774564	-0.627763	0.760451	-0.506209	0.666298	-0.181138	0.872535			0.795398
ENSG00000276023	17	37489891	37513501	3.19215	0.121058	0.940218	0.423154	0.345561	0.759548	0.735208	0.499062	0.372843
ENSG00000276043	19	4903080	4962154	-3.25764	0.113613	-0.335202	0.775219	-0.12501	0.911835	0.337225	0.756521	0.707374
ENSG00000276045	12	121626509	121643218	0.661011	0.748182	0.980682	0.403475	0.276365	0.806623	0.146213	0.893062	0.784534
ENSG00000276070	17	36210924	36212878	-2.66622	0.195349	-1.35091	0.249803	-0.374016	0.740435	-0.526377	0.628412	0.418114
ENSG00000276085	17	36194869	36196758	-2.85172	0.166049	-1.28239	0.274634	-0.239557	0.831965	-0.477639	0.660551	0.473884
ENSG00000276180	6	27139282	27139678	-1.88738	0.359325	-0.165809	0.887672	-0.309853	0.783742	0.199221	0.854666	0.800286
ENSG00000276231	17	8802722	8867677	1.60226	0.436463	0.792745	0.499466	0.54407	0.629878	1.51016	0.164991	0.38406
ENSG00000276234	17	37406886	37479725	5.46354	0.0079659	1.92347	0.101299	1.177	0.297176	0.911193	0.402159	0.0288294
ENSG00000276293	17	38765691	38800126	2.60248	0.206243	1.84008	0.116988	-0.00548771	0.996122	-0.396116	0.71571	0.983888
ENSG00000276368	6	27814302	27814777	1.7113	0.405897	-0.444213	0.705118	-0.164975	0.883824	-0.776485	0.475278	0.704127
ENSG00000276410	6	26043227	26043713	-1.79448	0.383461	-2.50291	0.03299	-3.44559	0.00227427	-3.16554	0.00360883	0.00534575
ENSG00000276600	1	205976740	206003461	0.763933	0.71062	-1.24456	0.289042	-1.92793	0.0877062	-1.43982	0.185569	0.213077
ENSG00000276644	13	71437966	71867204	0.318703	0.87699	-1.63024	0.164898	-1.82325	0.106331	0.443336	0.683558	0.383857
ENSG00000276747	1	17372196	17401699	2.45162	0.233774	1.0403	0.375498	0.888722	0.431184	0.797683	0.46331	0.36176
ENSG00000276903	6	27865317	27865798	2.61088	0.204783	0.45318	0.699453	0.566696	0.61571	0.92904	0.393005	0.454257
ENSG00000276966	6	26204610	26205021	-2.51928	0.221121	-1.23929	0.291087	-2.26145	0.0451732	-3.60383	0.000921552	0.00359277
ENSG00000277075	6	26216921	26217437	-0.252584	0.902365	-0.406312	0.729243	-0.355489	0.752862	-0.374206	0.730806	0.811329
ENSG00000277149	7	72558744	72828200	2.31133	0.261625	2.12662	0.0700416	-0.138467	0.902389	-0.0745304	0.945368	0.730011
ENSG00000277157	6	26188710	26189112	2.56756	0.212397	0.413386	0.724719	-0.2354	0.834838			0.633213
ENSG00000277161	17	36534987	36539310	0.621417	0.762799	-0.364701	0.75604	-0.693904	0.538811	0.587159	0.589302	0.679701
ENSG00000277224	6	26199516	26199988	-1.66604	0.418426	-1.23301	0.293541	-1.69741	0.132724	-1.31093	0.228088	0.233927
ENSG00000277232	22	46295143	46296660	3.74302	0.0690806	1.22804	0.295492	0.160828	0.886724	0.681192	0.531116	0.322469
ENSG00000277258	17	38733898	38749817	-0.460777	0.822922	-0.69671	0.552834	-0.729789	0.518023	-0.695758	0.522371	0.641335
ENSG00000277283	12	120116907	120119003	1.9221	0.350553	-0.120452	0.918271	-0.17732	0.875199	-0.379248	0.727323	0.826279
ENSG00000277301	20	32509959	32520285	0.562968	0.78453	-0.104357	0.929161	-0.656474	0.560932	-0.229247	0.833063	0.845542
ENSG00000277443	6	113857345	113863475	-1.40702	0.494381	-1.74525	0.137078	-1.68893	0.134671	-0.429658	0.692815	0.261426
ENSG00000277586	8	24950955	24956721	-0.649636	0.752373	-0.189746	0.871588	0.180524	0.872964	-0.0644215	0.952768	0.900815
ENSG00000277632	17	36088256	36090169	-1.66749	0.41802	0.977439	0.405031	0.346544	0.758886	-0.283391	0.794435	0.63549
ENSG00000277791	17	38752741	38764225	1.18345	0.565446	2.34448	0.0457998	1.87558	0.0966627	1.52012	0.162224	0.105077
ENSG00000277972	17	38730341	38735605	1.00577	0.625213	0.243724	0.835521	0.181774	0.872091	-0.160922	0.882378	0.836879
ENSG00000278053	17	37609739	37643446	-0.946624	0.645694	0.212289	0.856488	0.553726	0.623814	1.25968	0.24679	0.644238
ENSG00000278129	19	58278955	58302791	0.584476	0.776513	0.0620723	0.957829	0.363443	0.747519	0.875372	0.420914	0.872142
ENSG00000278195	22	37204237	37212477	-2.33318	0.257143	0.130099	0.911751	-0.567895	0.614963	0.183648	0.865914	0.790321
ENSG00000278224	6	41780782	41787452	-3.21806	0.118068	0.00646022	0.995609	0.499309	0.658307			0.986455
ENSG00000278259	17	36495636	36543435	-1.0127	0.622831	-2.14566	0.0675705	-2.18544	0.0529037	-2.48744	0.0221954	0.0514879
ENSG00000278311	17	36544912	36589848	-1.46721	0.4761	2.41588	0.0395843	2.50938	0.0262404	2.67482	0.0139213	0.0295059
ENSG00000278356	12	2885819	2886329	-3.72577	0.0703711	0.231255	0.843824	0.134892	0.904897	0.0599629	0.956034	0.850208
ENSG00000278390	13	41132928	41236686	1.19305	0.562296	0.0712789	0.951581	0.858572	0.446978	0.436908	0.687903	0.839023
ENSG00000278463	6	26033092	26033618	0.873907	0.671248	0.850298	0.468845	0.655857	0.5613	0.85451	0.432069	0.537764
ENSG00000278535	17	36591879	36600804	-2.37436	0.24884	-2.38481	0.0421946	-2.30352	0.0413212	-2.46148	0.0236271	0.0427353
ENSG00000278540	17	37084992	37406836	-1.23444	0.548813	-1.31769	0.261638	-1.66255	0.140868	0.829234	0.445811	0.292288
ENSG00000278558	22	18527802	18530573	-2.43195	0.237546	0.524684	0.654895	0.925227	0.412501	1.3188	0.225309	0.352225
ENSG00000278588	6	26272931	26273412	-0.791782	0.700571	-1.45509	0.215131	-0.454584	0.687214	-0.183152	0.866273	0.671295
ENSG00000278599	17	38127951	38138868	-3.38642	0.100032	-1.49063	0.204138	-0.180582	0.872923	0.976825	0.369124	0.323241
ENSG00000278611	19	9538681	9539734	2.98914	0.14657	2.17951	0.063354	1.56954	0.164472	1.13092	0.298436	0.12724
ENSG00000278615	11	62662817	62665210	-1.21259	0.555912	-0.715807	0.542002	0.222008	0.84411	-0.135333	0.900976	0.794101
ENSG00000278619	17	36601583	36608964	0.26777	0.896527	-1.21457	0.30082	-2.56102	0.0233064	-1.30697	0.229497	0.0983853
ENSG00000278637	6	26021649	26022050	-1.39404	0.498372	-0.787198	0.502472	0.265005	0.814424	-0.130684	0.904362	0.777102
ENSG00000278677	6	27892699	27893185	-0.167869	0.93502	-1.2805	0.275341	-0.0253919	0.982057			0.95627
ENSG00000278705	6	26026896	26027283	1.2551	0.542144	0.294045	0.802206	-0.706168	0.53166	-1.73401	0.11087	0.412778
ENSG00000278828	6	27810051	27811300	-1.63612	0.426831	-1.70405	0.146596	-1.39009	0.218232			0.226819
ENSG00000278845	17	38297023	38323217	0.140575	0.945568	0.797126	0.497098	0.230971	0.837902	0.0561816	0.958804	0.918379
ENSG00000278970	5	180826871	180831621	-3.94549	0.0553356	-0.675037	0.565253	-1.1618	0.303462	-1.76258	0.105112	0.131646
ENSG00000279078	7	127997597	128000077	-1.08497	0.598232	0.172438	0.883213	0.369955	0.743154	0.168652	0.876772	0.820651
ENSG00000279141	9	136612024	136617181					0.94601	0.402082	0.719458	0.5083	0.453912
ENSG00000279727	3	36819276	36822498	1.27718	0.535062	-0.172575	0.883121	0.190445	0.866046	-0.910892	0.402314	0.773124
ENSG00000279873	2	43227210	43228855	-0.862545	0.675277	-1.15133	0.326687	0.0235193	0.98338	0.49706	0.647665	0.936057
ENSG00000280213	20	63953384	63956985	-3.19619	0.120587	-1.16067	0.322778	-0.191023	0.865644			0.406462
ENSG00000280543	8	130082738	130084768	0.954591	0.642919	-1.07307	0.360646	-1.74217	0.122808	-2.22934	0.0403928	0.118052
ENSG00000280620	3	63911518	63911772	0.0483116	0.98128	1.11938	0.340293	0.995913	0.377718	0.149942	0.890351	0.933335
ENSG00000280670	1	45493866	45500079	-2.98467	0.147175	-3.65915	0.00182582	-2.59222	0.0216757	-2.60182	0.0167491	0.00606255
ENSG00000280739	3	40061110	40309698	1.12746	0.58398	1.10006	0.34869	1.091	0.33388	0.873705	0.421799	0.416771
ENSG00000280789	16	29816152	29822489	1.43584	0.485582	-0.385558	0.74257	-0.188248	0.867577	0.686441	0.527956	0.717692
ENSG00000280798	11	33076149	33079454	-1.26444	0.539143	-0.0904307	0.938594	-0.136327	0.90389	-0.182251	0.866925	0.886169
ENSG00000280927	4	1210120	1218591	1.29351	0.529856	1.35943	0.246828	1.11625	0.322814	-0.0414931	0.969568	0.865277
ENSG00000280953	10	128181032	128317726	-0.0800913	0.968971	1.07941	0.357813	0.724226	0.521219	0.421427	0.698408	0.884472
ENSG00000281005	16	3263743	3269151	-2.26424	0.271468	-1.94038	0.0983337	-1.41262	0.210862	-2.43871	0.0249479	0.0695232
ENSG00000281026	13	32504506	32509395	-1.19971	0.560115	-0.721971	0.538529	-1.35061	0.231589	-0.165288	0.879211	0.627743
ENSG00000281103	7	38330978	38378804	-1.47154	0.4748	-0.143427	0.902754	-0.956928	0.396672	-0.898599	0.408695	0.675504
ENSG00000281106	13	51813347	51845177	-8.19857	6.83815e-05	-2.53818	0.0305993	-0.926356	0.411931	-0.126346	0.907521	0.000273097
ENSG00000281358	3	50337511	50338300	0.80504	0.695806	0.672119	0.566935	0.585058	0.604316			0.62657
ENSG00000281398	5	139274102	139284899	1.09273	0.595618	0.198254	0.865883	-0.901016	0.424838			0.708226
ENSG00000281404	7	30390885	30412375	-0.388931	0.850176	-0.666381	0.570251	-0.608995	0.589607	-0.358791	0.74149	0.725479
ENSG00000281649	9	37079645	37090928	2.98878	0.146619	-0.827195	0.481011	-1.178	0.296767	-0.926382	0.39436	0.287087
ENSG00000281691	3	50099603	50100988	-1.71863	0.403889	1.15762	0.324052	0.822695	0.466194			0.394256
ENSG00000282608	1	111499429	111503633	-3.26068	0.113277	-1.9256	0.100923	-2.06341	0.0676063	1.00641	0.354801	0.112277
ENSG00000282851	19	17405686	17419324	-1.35821	0.509478	-1.66616	0.155788	-1.64649	0.144745	-0.932988	0.390997	0.240375
ENSG00000282977	12	53464468	53465057	-4.09062	0.0469541	-1.52924	0.192663	-1.8242	0.106148			0.0842979
ENSG00000283036	3	44424134	44429529	-1.30917	0.524886	-0.310379	0.791466	-0.337824	0.764771	1.06739	0.326404	0.639234
ENSG00000283199	13	113953705	113974076	-3.76235	0.0676573	-0.973331	0.407008	-0.291219	0.796452	-0.540209	0.619415	0.285417
ENSG00000283268	11	62832321	62832841	-0.991971	0.629965	-1.29449	0.27013	-0.279518	0.804461	-1.38233	0.203747	0.470373
ENSG00000283297	12	2849046	2857039	5.52707	0.00726682	1.65082	0.15963	0.253837	0.822111			0.0216594
ENSG00000283361	13	114154691	114223085	-1.46133	0.477871	-1.37965	0.239871	-1.21728	0.280952	-1.40601	0.196108	0.277143
ENSG00000283378	9	61330717	61453030	0.706535	0.731488	-0.986456	0.400712	-0.846693	0.45329			0.544245
ENSG00000283526	9	131545523	131559815	1.18376	0.565342	2.12793	0.0698695	1.60078	0.156232	1.2675	0.243869	0.161704
ENSG00000283646	3	46416524	46423591	0.731994	0.722206	-0.120546	0.918208	-0.795839	0.480874			0.815557
ENSG00000283787	11	1888078	1891895	-1.75279	0.39461	-0.483774	0.68025	-0.832062	0.461133	-0.413625	0.703725	0.571494
ENSG00000283839	2	184593577	184599008	2.83976	0.167832	1.08862	0.353729	-0.0336655	0.976212	0.37144	0.73272	0.897906
ENSG00000284024	10	14838302	14846999	4.22262	0.0402841	-0.69691	0.552719	-0.285571	0.800316	-0.765341	0.481637	0.178464
ENSG00000284194	22	50523568	50526461	-1.43394	0.48616	-1.21255	0.301623	-0.311746	0.782454	-0.796438	0.464008	0.527947
ENSG00000284373	5	17498231	17498827	1.78293	0.386531	-0.390004	0.739708	-0.365208	0.746335	0.45355	0.676675	0.657745
ENSG00000284526	17	76563710	76569671	0.380732	0.853298	0.723035	0.53793	0.851376	0.450796	0.436587	0.68812	0.686182
ENSG00000284691	7	150400702	150412470	-0.113387	0.956083	-0.658954	0.574555	-1.87134	0.0974185	-1.83226	0.0920623	0.571598
ENSG00000284738	1	153923284	153935245	-4.01971	0.0509053	-0.056418	0.961667	1.64082	0.146134	1.30687	0.22953	0.414828
ENSG00000284753	3	184249672	184258759	-0.0184171	0.992863	-0.257662	0.826261	1.50228	0.183317	-1.04045	0.338762	0.971237
ENSG00000284930	14	73458850	73466167	-2.01875	0.326859	-0.77762	0.507686	-0.871609	0.440109	-1.48045	0.173464	0.326769
ENSG00000284948	8	23084355	23103558	2.14189	0.298218	1.94722	0.0971526	1.01647	0.367952	0.6702	0.537764	0.241094
ENSG00000285230	20	33980679	33994357	-0.564073	0.784118	-0.173545	0.882468	-0.778616	0.490418	-0.715271	0.510772	0.743047
ENSG00000285231	11	59878782	59896483	0.740745	0.719025	1.84096	0.116813	1.25711	0.265512	0.852453	0.433178	0.300351
ENSG00000285373	2	160257716	160271880	0.493534	0.810565	0.413687	0.724527	0.298577	0.791427	0.208754	0.847795	0.801467
ENSG00000285410	15	50348936	50354861	-1.08361	0.598691	-1.26157	0.282499	-0.169141	0.880912	0.440318	0.685596	0.689696
ENSG00000285480	7	151207837	151210488	-5.29731	0.0100886	-2.12468	0.0702969	0.101356	0.928467	1.42515	0.19009	0.0382912
ENSG00000285518	14	71734927	71739794	0.874737	0.670954	-0.93088	0.427774	-0.943354	0.403404	1.91573	0.0781763	0.252484
ENSG00000285533	11	65662988	65671718	-1.22041	0.553365	-0.38758	0.741268	-1.86845	0.0979362	-2.2483	0.0387207	0.118842
ENSG00000285630	10	30587706	30591092	-2.10569	0.306457	-0.871153	0.458011	-0.369465	0.743482			0.51391
ENSG00000285793	2	87030675	87076429	-1.51091	0.463062	-0.0277908	0.981112	0.663434	0.556785	0.869267	0.424161	0.924968
ENSG00000285884	10	42638252	42645542	0.125794	0.951284	0.384561	0.743211	-0.195956	0.862208	0.00989529	0.992741	0.976222
ENSG00000285967	5	36864425	36876700	0.828312	0.68747	0.963574	0.411727	-0.267155	0.812946	-0.840458	0.439679	0.62743
ENSG00000286010	8	127663280	127670990	2.19719	0.285918	0.263535	0.822366	0.379879	0.736517	0.994563	0.360494	0.596812
ENSG00000286024	19	48807321	48810837	2.51991	0.221005	0.164532	0.888531	0.299968	0.790478	-0.121126	0.911326	0.820533
ENSG00000286061	1	24496254	24535400	3.97545	0.0535101	0.17006	0.884812	-0.246286	0.827318	-0.749205	0.490926	0.377482
ENSG00000286106	1	120723912	120794851	-0.334564	0.87092	-0.0896054	0.939153	0.703793	0.533041	0.606505	0.577094	0.84996
ENSG00000286162	9	5457477	5629748	-1.9613	0.340815	-0.0165762	0.988733	0.155787	0.890252	0.414275	0.703282	0.95944
ENSG00000286190	17	5499427	5501006	-2.17283	0.291292	-0.90404	0.441216	-0.303478	0.788084	0.672335	0.53647	0.534273
ENSG00000286244	2	73834422	73856965	-1.12752	0.583961	1.93497	0.0992748	2.06411	0.0675129	2.31239	0.0334976	0.0737976
ENSG00000286264	11	64241095	64244132	1.72639	0.40177	0.55919	0.633813	0.876134	0.437739	1.89316	0.0817517	0.254949
ENSG00000286330	13	74288070	74408810	1.74689	0.396204	-0.506219	0.666292	-0.68388	0.544692	-0.937248	0.388838	0.501178
ENSG00000286369	11	68272100	68284884	-1.27008	0.537336	-2.25914	0.0542877	-0.45877	0.684488			0.17107
ENSG00000286522	6	26031589	26032099	-2.39505	0.24474	0.233105	0.842591	0.488183	0.665452	-0.540362	0.619315	0.633718
ENSG00000286532	2	85537462	85538783	-1.44978	0.481356	-1.54867	0.18707	-0.932519	0.408827	-0.469728	0.66583	0.401396
ENSG00000286940	6	31479973	31494935	-3.39071	0.0996015	2.60628	0.0264008	2.5462	0.024118	1.64209	0.131101	0.0413988
ENSG00000287080	6	26045384	26045869	-1.97585	0.337246	-0.484661	0.679697	-0.979645	0.385558	-1.82135	0.0940152	0.267162
ENSG00000287126	2	3568505	3575100	0.184935	0.928432	0.992791	0.397694	0.733658	0.515807	0.61267	0.573229	0.762361
ENSG00000287131	3	71785428	71786425	-3.20892	0.119116	-2.75985	0.0187187	-2.59193	0.02169	1.68937	0.120364	0.0345552
ENSG00000287166	8	23492170	23494897	-2.80931	0.172438	-1.56018	0.183816	-2.07936	0.0655122	-2.29438	0.0349007	0.0732659
ENSG00000287201	8	130248287	130251051	0.242939	0.906076	-1.22201	0.297869	-1.29221	0.252396	-1.0473	0.335592	0.577999
ENSG00000287255	2	40511921	40545793	-1.86205	0.365808	1.03392	0.378434	1.81917	0.107115	0.91025	0.402646	0.249029
ENSG00000287261	10	98446287	98453810	-0.306948	0.881493	0.606217	0.605554	0.249183	0.825319	1.67417	0.123738	0.653825
ENSG00000287736	8	133054959	133057767	1.59312	0.439085	-0.0885017	0.939902	1.04964	0.35253	2.22195	0.041061	0.286734
ENSG00000287917	11	65305345	65314737	0.704641	0.73218	3.16869	0.00694698	0.923838	0.413203	0.530685	0.625604	0.0283567
ENSG00000287927	8	85973793	85977154	-1.07796	0.600599	-1.04833	0.371825	-0.624402	0.580228	-0.344401	0.751509	0.59044
ENSG00000287935	11	1333250	1337068	-2.4387	0.236248	-1.6076	0.170844	-1.05614	0.349556	-0.253579	0.815648	0.36851
ENSG00000287958	3	39232531	39263352	2.31685	0.260488	-0.0393819	0.973237	0.332159	0.768602	0.431742	0.691402	0.90316
ENSG00000288082	2	239493587	239496697	0.318033	0.877246	1.26438	0.28143	0.894409	0.428241	0.665604	0.540557	0.61714
ENSG00000288302	14	101120513	101121311	-2.22278	0.280342	-0.969566	0.408825	-1.2167	0.281182	-1.04915	0.334738	0.321477
ENSG00000288558	7	107563971	107623317	4.07802	0.0476365	1.85022	0.114984	1.6372	0.147026	1.27337	0.241692	0.0997682
ENSG00000288649	20	33666943	33668525	-0.668866	0.745293	0.0194003	0.986814	0.43652	0.699024	1.87755	0.0843007	0.943085
ENSG00000288675	11	797511	799190	0.395625	0.847628	-0.138536	0.906054	-0.699591	0.535489	0.0140259	0.989711	0.965022
ENSG00000288701	9	131373636	131500197	2.25488	0.273454	1.99079	0.0898991	1.46165	0.19545	-0.31677	0.770863	0.228285
ENSG00000288743	13	49235513	49247840	3.23682	0.11594	0.888431	0.449143	1.07739	0.339942			0.233225
ENSG00000288869	2	69789544	69799008	-4.85077	0.0184777	-1.44492	0.218357	-1.20334	0.286498	-1.52519	0.160826	0.0598286
ENSG00000288880	1	150629814	150635733	-2.07792	0.312881	1.93248	0.09971	-0.216486	0.847939	4.70077	1.54626e-05	6.1845e-05
ENSG00000288887	6	24936045	24950493	-1.83426	0.373008	0.712001	0.544152	1.20434	0.286098	0.912243	0.401617	0.393062
ENSG00000288920	19	23762944	23871162	0.184967	0.928419	1.54055	0.189393	0.0061536	0.995651			0.987456
ENSG00000288961	17	44325409	44327553	-0.107707	0.958281	0.54517	0.642344	-0.0685247	0.951603			0.935457
ENSG00000288989	9	133028145	133030474	4.76034	0.0207786	1.85726	0.113609	0.459439	0.684053	0.117108	0.914256	0.0903962
ENSG00000289019	4	70899216	70902252	-2.01742	0.327178	-1.71882	0.143127	-0.63458	0.574071	0.120939	0.911462	0.58272
ENSG00000289035	2	113370392	113374994	1.50692	0.464244	-0.107533	0.927011	0.290999	0.796603	-0.165945	0.878734	0.852641
ENSG00000289047	6	32894299	32903758	1.8656	0.364896	0.71929	0.540038	1.71851	0.127976	1.55497	0.15281	0.227906
ENSG00000289070	17	74532406	74534879	-1.19505	0.56164	-0.687894	0.557869	0.132936	0.906269	1.67799	0.122884	0.594003
ENSG00000289156	2	68251603	68346035	0.176495	0.931689	-1.52646	0.193471	-1.54667	0.170708	-1.27545	0.240924	0.532468
ENSG00000289161	8	143556816	143558325					0.532051	0.63746	0.327251	0.763504	0.709817
ENSG00000289168	18	46868640	46875763	-0.404562	0.84423	1.07342	0.360489	1.29733	0.250522	0.0252401	0.981486	0.928809
ENSG00000289189	7	16990133	17021567	-0.168494	0.934779	-1.09348	0.351581	-1.24783	0.269057	-1.05453	0.332269	0.696526
ENSG00000289381	13	31796368	31814678	0.0151363	0.994135	-0.00257555	0.998249	-0.283755	0.801559	-0.200522	0.853727	0.994684
ENSG00000289400	10	129035305	129036757	-1.2536	0.542627	-0.455793	0.697805	-0.284222	0.801239	-0.0840495	0.938403	0.841201
ENSG00000289456	6	35563135	35566952	0.867365	0.673567	0.461887	0.693968	0.264576	0.814719	-0.488727	0.653182	0.721746
ENSG00000289469	3	129184058	129225505	-1.51442	0.462026	0.957156	0.414849	0.697256	0.536852	1.14857	0.29096	0.418398
ENSG00000289485	17	36116854	36149080	-3.13702	0.127615	-0.597273	0.610885	0.149776	0.894461	-0.222271	0.838072	0.689097
ENSG00000289548	20	62533957	62536728	-2.4726	0.229797	-0.915787	0.435304	0.582465	0.605919	0.598226	0.582304	0.442407
ENSG00000289609	6	43990798	43999561	0.160187	0.937988	-0.334239	0.775848	0.202238	0.857837	0.187155	0.863379	0.884326

### Sheet: Table S2
Table S2. Transcriptome-wide association study results in GTEx V8 Sun Exposed skin.
TargetID	CHROM	GeneStart	GeneEnd	Z.lassosum	P.lassosum	Z.SDPR	P.SDPR	Z.P0.05	P.P0.05	Z.P0.001	P.P0.001	ACAT
ENSG00000000419	20	50934867	50959140	1.00152	0.622133	0.351098	0.765856	1.79837	0.105751	1.62974	0.132238	0.264259
ENSG00000000457	1	169849631	169894267	-0.160337	0.937113	1.04793	0.374084	2.08867	0.0602848	0.711054	0.511326	0.452354
ENSG00000000460	1	169662007	169854080	-0.718534	0.723655	-1.51268	0.199477	-1.62491	0.143861	1.71307	0.11358	0.206464
ENSG00000000938	1	27612064	27635185	0.99283	0.625157	-0.657882	0.576836	-0.0111248	0.992016	-0.523457	0.628742	0.969006
ENSG00000000971	1	196651754	196752476	-0.64855	0.74962	-1.58745	0.178153	-1.0678	0.336825			0.382432
ENSG00000001036	6	143494812	143511720	-3.2236	0.112675	-0.643983	0.584913	0.481065	0.665229	1.09993	0.309647	0.319764
ENSG00000001084	6	53497341	53616970	-3.61294	0.0754256	0.0805247	0.945546	0.430066	0.69888	0.364563	0.736318	0.718915
ENSG00000001167	6	41072974	41102403	0.234665	0.908069	-1.63529	0.165427	0.187574	0.866018	1.16916	0.280181	0.706123
ENSG00000001460	1	24356999	24416934	1.70071	0.402654	2.77292	0.0186742	2.84862	0.0103995	1.91361	0.0771385	0.0244446
ENSG00000001461	1	24415802	24472976	-1.11913	0.581835	0.499838	0.671595	0.0113324	0.991867	-0.120374	0.911469	0.970808
ENSG00000001561	6	46129989	46146688	0.211178	0.917235	0.881444	0.45468	0.0762344	0.945331	0.309958	0.774651	0.884633
ENSG00000001617	3	50155045	50189075	1.45926	0.472708	0.0353498	0.97608	1.03613	0.351352	0.562388	0.603442	0.905185
ENSG00000001626	7	117287120	117715971	-3.04672	0.133811	-1.79213	0.128492	-1.20712	0.27758			0.160956
ENSG00000001629	7	92245974	92401383	2.79726	0.168672	1.40609	0.23301	0.0544821	0.960915	-1.12035	0.300752	0.7708
ENSG00000001630	7	92084987	92134803	-1.01216	0.618437	-1.66448	0.158007	-1.28884	0.246344	-0.749778	0.488597	0.32133
ENSG00000001631	7	92197498	92246166	0.543732	0.789037	-0.268414	0.819905	-1.10854	0.318715	-0.322955	0.765473	0.720413
ENSG00000002016	12	911736	990053	-1.49811	0.461003	-1.3994	0.235242	-1.4144	0.203296	-1.83829	0.0895144	0.186459
ENSG00000002330	11	64269830	64284704	-0.793773	0.696091	-0.655342	0.578308	-1.06571	0.337771			0.542207
ENSG00000002549	4	17577198	17607972	-1.00648	0.620409	0.581176	0.622047	0.361667	0.744947	-0.551489	0.610479	0.65583
ENSG00000002587	4	11393150	11429564	0.0214488	0.991579	-0.0231624	0.984326	-0.122241	0.912447	-0.593357	0.583649	0.979457
ENSG00000002726	7	150824627	150861504	-3.36788	0.0974638	0.608421	0.605813	0.111679	0.919985	-0.40408	0.708974	0.637665
ENSG00000002745	7	121325367	121341104	0.351275	0.862764	1.65615	0.160099	1.79696	0.106025	1.79976	0.0964386	0.193908
ENSG00000002834	17	38869859	38921770	-2.58327	0.203663	-3.26566	0.00560704	-3.85111	0.000532258			0.00145536
ENSG00000002919	17	48103357	48123601	1.11376	0.58365	-0.384967	0.744026	-0.158241	0.886816	-0.142751	0.8951	0.831738
ENSG00000002933	7	150800403	150805118	1.88779	0.352915	-0.582463	0.621277	-2.17232	0.0507081	-2.36342	0.0290356	0.0725134
ENSG00000003056	12	8940361	8949761	3.89659	0.0551813	0.860215	0.465617	0.0698915	0.949874	0.928849	0.390924	0.509693
ENSG00000003137	2	72129238	72147862	3.1785	0.117797	1.66367	0.15821	0.395155	0.722266	-0.614235	0.570479	0.277763
ENSG00000003147	7	8113184	8262687	-2.25433	0.267293	-0.19899	0.865968	0.522555	0.638338	-0.675949	0.532398	0.641304
ENSG00000003249	16	90004871	90019890	-3.23131	0.111818	-1.54261	0.190727	-1.41923	0.201759	-1.36843	0.206243	0.167742
ENSG00000003393	2	201700267	201782112	3.30785	0.10358	2.81387	0.0169998	2.89787	0.00914569	2.9666	0.00614122	0.0117523
ENSG00000003400	2	201182872	201229428	-0.467477	0.818063	-0.0623262	0.95784	-0.927998	0.403881	-0.0837031	0.938374	0.910502
ENSG00000003402	2	201116154	201176687	-1.0693	0.598759	-0.763982	0.516982	-1.74325	0.11688	0.979025	0.365842	0.312418
ENSG00000003436	2	187464230	187565760	0.274466	0.892564	0.879076	0.455892	0.78372	0.48085	0.299712	0.781908	0.744882
ENSG00000003509	2	37231631	37253403	2.61344	0.198432	1.76718	0.133897	1.50103	0.176972	1.99491	0.0653838	0.120734
ENSG00000003756	3	50088919	50119021	0.942187	0.642909	1.41658	0.229542	1.93004	0.0825595			0.189662
ENSG00000003987	8	17296794	17413528	0.240568	0.905767	-0.585267	0.619598	-1.58522	0.153907	-1.33933	0.216053	0.541843
ENSG00000003989	8	17497088	17570573	0.238361	0.906627	0.279758	0.812432	-0.636183	0.567166	0.743109	0.492472	0.785135
ENSG00000004059	7	127588386	127591700	-1.23942	0.54193	-1.18199	0.316073	-1.89744	0.0878778			0.202966
ENSG00000004139	17	28364356	28404049	-1.57814	0.437409	0.768035	0.514761	1.94468	0.0802589	1.7291	0.110243	0.169142
ENSG00000004142	17	28346633	28357527	2.14498	0.291193	0.93671	0.426897	0.766847	0.490346			0.394365
ENSG00000004399	3	129555214	129606676	0.0382478	0.984984	-0.308637	0.793488	-0.208763	0.851052	-1.01119	0.350306	0.94737
ENSG00000004455	1	33007986	33080996	0.67142	0.741102	0.10307	0.930335	-0.219773	0.843296	0.807834	0.455567	0.837936
ENSG00000004468	4	15778275	15853232	0.716718	0.724325	1.04153	0.377008	0.664177	0.550234	0.458524	0.671914	0.592938
ENSG00000004478	12	2794970	2805423	-1.08202	0.59442	0.825594	0.483762	0.296046	0.790019	-0.341084	0.752726	0.681287
ENSG00000004487	1	23019443	23083689	-3.72497	0.0668032	-1.62554	0.167964	-2.19922	0.0479132	1.21698	0.260978	0.0889648
ENSG00000004534	3	49940007	50100045	-0.708616	0.727316	0.267293	0.820644	-1.55341	0.162337	-1.18954	0.271885	0.483355
ENSG00000004660	17	3860315	3894891	1.58552	0.435269	0.243703	0.836238	-0.41481	0.709066	0.113153	0.916761	0.814542
ENSG00000004700	12	21468910	21501669	-4.25408	0.036317	-1.15811	0.32595	-1.36483	0.219585	-1.73303	0.109435	0.0927262
ENSG00000004766	7	93232340	93361123	-0.0961468	0.962264	0.297519	0.800767	0.164108	0.88265	-0.625594	0.563374	0.901928
ENSG00000004776	19	35754566	35758079	-3.03223	0.13567	-2.33109	0.0480173	-0.933301	0.4012			0.101347
ENSG00000004777	19	35774532	35788822	-0.858992	0.672517	-0.138293	0.906623	1.52749	0.169462	2.32655	0.0316384	0.150624
ENSG00000004779	16	23581014	23596316	4.58893	0.0239371	-0.264823	0.822273	-0.203175	0.854994	1.56299	0.148831	0.105603
ENSG00000004799	7	95583499	95596516	0.854503	0.67413	1.99633	0.0904032	1.5671	0.158669	1.55125	0.151907	0.173697
ENSG00000004838	3	50341110	50345732	1.46109	0.472154	2.10661	0.0739673	2.09572	0.0594241	0.295599	0.784827	0.142043
ENSG00000004846	7	20615667	20777038	-0.99143	0.625645	-2.25299	0.0560076	-2.92451	0.00852543	-1.9359	0.0737571	0.0271552
ENSG00000004864	7	96120220	96322147	3.37788	0.0964725	2.60973	0.0268591	3.51637	0.00156216	0.263892	0.807427	0.00585774
ENSG00000004866	7	116953238	117230176	-2.22091	0.27445	-0.184055	0.875943	-0.679664	0.540974	-1.08228	0.317476	0.582542
ENSG00000004897	17	47117703	47189422	0.586294	0.77296	-1.01892	0.387456	-1.29485	0.244147	-2.02096	0.0619459	0.205093
ENSG00000004975	17	7225342	7234517	-2.37133	0.243255	0.592708	0.615153	0.821332	0.460049	0.652995	0.54641	0.449171
ENSG00000005001	16	2852730	2858170	3.25652	0.109049	2.05468	0.0813746	2.3606	0.0337293	2.98281	0.00586721	0.0180977
ENSG00000005007	19	18831959	18868230	1.51329	0.456473	2.02668	0.0856101	1.57417	0.156797	0.561586	0.603959	0.206078
ENSG00000005020	7	26667068	26995239	1.98775	0.328007	1.70946	0.14707	0.988107	0.374123	1.36153	0.208537	0.23751
ENSG00000005059	4	109560209	109688719	0.427476	0.833392	0.206958	0.860655	-0.31644	0.775928			0.829292
ENSG00000005073	7	27181157	27185232	5.20833	0.0103791	0.109629	0.925914	-0.58874	0.59642	0.973622	0.368494	0.0475726
ENSG00000005075	7	102473128	102478922					-1.00707	0.365022	-0.632755	0.558916	0.458193
ENSG00000005100	17	5440917	5468982	-0.894971	0.659647	-0.435741	0.711686	0.155899	0.888481	0.571472	0.597605	0.76463
ENSG00000005102	17	43640389	43661922	0.868693	0.669038	0.367091	0.755523	-0.372785	0.737391	0.328362	0.761664	0.734249
ENSG00000005108	7	11370365	11832198	-0.167459	0.934326	0.184802	0.875443	-0.443646	0.689858	-1.93969	0.0731938	0.733639
ENSG00000005156	17	34980512	35009743	0.12567	0.95069	0.399501	0.734719	0.494705	0.656339	0.474881	0.660929	0.858542
ENSG00000005175	12	47661249	47706030	4.85884	0.0168046	1.3635	0.247473	-0.704123	0.526511	-1.87208	0.0837789	0.0535142
ENSG00000005187	16	20610243	20797581	2.91855	0.150954	0.714966	0.544229	0.802735	0.470271	0.700623	0.517541	0.362317
ENSG00000005189	16	20806429	20849665	-0.348416	0.86387	0.324062	0.783418	0.209846	0.850288	-1.54577	0.153359	0.728092
ENSG00000005194	16	57428187	57447420	-1.86614	0.358464	-0.87706	0.456926	0.392451	0.724089	1.90372	0.07868	0.261268
ENSG00000005206	19	2328615	2355095	0.35628	0.860829	0.739505	0.530499	-0.908403	0.41388	-0.795155	0.462671	0.637268
ENSG00000005238	9	35104112	35116341	0.21819	0.914497	-0.324501	0.783132	0.0798393	0.94275	-0.471488	0.663202	0.888319
ENSG00000005243	17	48026167	48038030	-0.238562	0.906549	-0.0200758	0.986414	-0.533436	0.631361	-0.359183	0.740067	0.954992
ENSG00000005249	7	107044705	107161811	1.3324	0.512049	0.921416	0.434485	0.820374	0.460572	2.20543	0.0416426	0.149263
ENSG00000005339	16	3725054	3880713	-2.40089	0.237429	0.181261	0.877811	0.323826	0.770842	-0.187307	0.862645	0.775745
ENSG00000005379	17	58301228	58328795	4.40252	0.03028	2.31677	0.0494058	2.39544	0.0311905	2.60643	0.0160637	0.0271154
ENSG00000005421	7	95297676	95324532	0.261736	0.897519	0.375229	0.750282	-0.554155	0.618168	0.51059	0.637203	0.780444
ENSG00000005436	2	75652000	75710985	1.44936	0.475718	0.744899	0.527505	1.53993	0.166014	0.984174	0.363326	0.340677
ENSG00000005448	2	74421678	74425755	-4.05167	0.0461783	0.422382	0.720147	-0.126774	0.909214	-0.36985	0.732639	0.371437
ENSG00000005469	7	87345664	87399794	0.330441	0.87083	-0.868513	0.461324	-0.773897	0.486366	-0.845492	0.434832	0.644699
ENSG00000005471	7	87401696	87480435	1.6168	0.426264	-0.0897592	0.939313	0.214323	0.847133	1.19831	0.268365	0.812204
ENSG00000005483	7	104940943	105115019	0.468677	0.817604	0.630758	0.592646	0.606753	0.585232	-1.69697	0.117015	0.462547
ENSG00000005486	7	75842602	75888926	-2.88364	0.155902	-1.35545	0.250273	-1.97791	0.0752275	-1.08527	0.31614	0.152877
ENSG00000005513	16	981770	986979	0.706314	0.728167	-0.85873	0.466387	-0.630135	0.570857	-0.334191	0.757565	0.650151
ENSG00000005700	6	82169986	82247754	-0.60427	0.766198	0.228271	0.846475	0.283741	0.798555			0.808865
ENSG00000005801	11	3339261	3379222	5.55183	0.00629585	-0.827222	0.4829	-1.25463	0.259105	-0.646638	0.550323	0.0247258
ENSG00000005810	13	77042474	77327094	-0.121695	0.952248	1.2103	0.304623	1.20348	0.279031	-1.71782	0.112583	0.670281
ENSG00000005812	13	76992598	77027195	-2.16374	0.286993	-2.21971	0.059735	-1.09811	0.323288			0.134412
ENSG00000005844	16	30472658	30523567	0.46313	0.819725	-1.30159	0.269592	-1.45433	0.190828			0.419589
ENSG00000005882	17	50094737	50112152	2.41479	0.234724	1.36066	0.248456	1.69284	0.127842	0.190844	0.860077	0.331589
ENSG00000005884	17	50055968	50090481	-0.00934148	0.996332	1.11857	0.342738	-0.344185	0.756876	0.448003	0.679018	0.985528
ENSG00000005961	17	44372180	44389649	0.406384	0.8415	-1.54836	0.189079	-0.696928	0.530745	-1.92153	0.0759226	0.264248
ENSG00000005981	7	95478444	95540233	-2.29614	0.258522	-1.9987	0.0900209	-1.42232	0.200777	-1.80174	0.0960727	0.133515
ENSG00000006007	16	19501693	19522123	1.43116	0.481278	0.788623	0.503555	1.0634	0.33882	0.994075	0.358519	0.416164
ENSG00000006015	19	18588685	18592337	0.846426	0.677035	-1.10406	0.349038	-0.771313	0.487823	-1.55455	0.151036	0.36035
ENSG00000006016	19	18572220	18607741	2.31513	0.254605	-1.09119	0.354684	-1.80419	0.104628	-1.68234	0.120205	0.166919
ENSG00000006025	17	47807372	47821803	-1.66709	0.412017	-1.65391	0.160666	-1.52738	0.169491	-1.31264	0.225346	0.216055
ENSG00000006042	17	32927910	32945106	-0.449549	0.824925	-2.77026	0.0187874	-2.26898	0.0412623	-2.07251	0.0555817	0.0441836
ENSG00000006047	17	7288263	7294639	-1.70981	0.400142	-1.4804	0.209236	-1.47282	0.185249	-0.625024	0.563729	0.298407
ENSG00000006059	17	41346092	41350828	-0.842742	0.678362	-1.81566	0.123553	-1.00811	0.364529	1.08078	0.318147	0.299578
ENSG00000006062	17	45263119	45317029	-1.14598	0.572809	-0.777753	0.509455	-0.968154	0.383848	-0.689624	0.524137	0.496538
ENSG00000006118	11	60924460	60937159	1.54089	0.448303	0.87973	0.455557	0.731765	0.510407	0.677649	0.531368	0.486256
ENSG00000006125	17	35578046	35726413	-1.32054	0.51581	-1.11444	0.344527	-0.555931	0.617043	-1.47349	0.173511	0.369022
ENSG00000006128	7	97732084	97740472	-0.455082	0.822805	0.00161787	0.998905	0.127354	0.908801	-0.295959	0.784572	0.995713
ENSG00000006194	16	3283283	3301401	0.265684	0.895982	-0.19093	0.871348	0.979976	0.378067	-0.0562909	0.958534	0.901554
ENSG00000006210	16	57372477	57385044	2.55922	0.207904	-0.687078	0.560044	-1.88892	0.0893135	-0.194695	0.857284	0.32179
ENSG00000006282	17	50543058	50555852	2.42768	0.232235	1.27504	0.279484	-0.203102	0.855045	-0.0964543	0.929009	0.768803
ENSG00000006283	17	50560715	50627474	0.829468	0.683151	2.87381	0.014787	1.3296	0.231721	-0.401157	0.710985	0.059351
ENSG00000006327	16	3018445	3022383	1.37051	0.500053	-0.32233	0.784547	-0.841438	0.449139	-0.693163	0.522011	0.589319
ENSG00000006377	7	97005553	97011040	1.9591	0.335024	1.37226	0.244448	1.20338	0.279072	1.03156	0.340682	0.295935
ENSG00000006432	14	70722526	70809534	1.98169	0.329484	2.61479	0.026565	2.2429	0.0436508	-0.793937	0.463357	0.0631092
ENSG00000006451	7	39623565	39708120	-1.55032	0.44553	0.632713	0.5915	-0.95576	0.389965	-1.38002	0.202426	0.379439
ENSG00000006453	7	98291650	98401090	-2.52955	0.213223	0.663915	0.573347	0.499191	0.653425	0.431541	0.690189	0.513967
ENSG00000006459	7	140084746	140176983	0.809246	0.690471	-0.815267	0.489248	0.120076	0.913992	0.215419	0.842283	0.815461
ENSG00000006468	7	13891229	13991425	-3.24613	0.110184	-1.83223	0.120163	-0.11248	0.919413	-0.402157	0.710297	0.448553
ENSG00000006530	7	141551278	141655244	-0.514829	0.800007	1.31298	0.265424	-0.443374	0.690038	-0.556722	0.607096	0.614093
ENSG00000006534	11	68008578	68029282	3.6078	0.0758419	1.13619	0.335189	0.535452	0.630072			0.195516
ENSG00000006555	1	54779712	54801323	0.118588	0.953466	0.0596967	0.959617	-0.528965	0.634224	-0.574269	0.595813	0.919062
ENSG00000006576	7	77798773	77957503	-3.19155	0.116296	-0.288244	0.806853	-0.560601	0.614089	-0.459333	0.67137	0.48396
ENSG00000006606	7	75769533	75789896	1.10898	0.585265	-0.269118	0.819441	-0.188115	0.865636	0.570813	0.598027	0.764742
ENSG00000006607	2	241356285	241494841	0.37195	0.854774	0.111895	0.924387	-0.282322	0.799541	1.23449	0.254179	0.825834
ENSG00000006625	7	30496621	30504841	-2.20213	0.278528	-1.49824	0.203801	-1.386	0.212518	-1.48558	0.170009	0.210604
ENSG00000006634	7	87876216	87909553	-1.86051	0.359917	-0.500692	0.671067	0.148536	0.893715	0.340174	0.753364	0.751156
ENSG00000006638	19	3594507	3606875	-7.22644	0.000376525	-2.92332	0.0131549	-1.36385	0.219919	0.847808	0.433574	0.00146182
ENSG00000006652	7	112422887	112481017	-2.31515	0.2546	-0.116823	0.921068	0.17729	0.873301	-0.0679698	0.949941	0.894829
ENSG00000006695	17	14069490	14231736	-0.412399	0.839186	-1.56077	0.185556	-1.74029	0.117503	-1.53452	0.156371	0.243664
ENSG00000006704	7	74453790	74602605	0.381898	0.850935	-0.0713695	0.951729	-0.692953	0.533092	-0.686038	0.526297	0.862932
ENSG00000006712	19	39385629	39391154	-1.52686	0.452445	-1.30747	0.267434	-0.354974	0.749507	-0.710442	0.51169	0.498972
ENSG00000006715	7	38722974	38932394	2.37593	0.242342	1.27103	0.280998	0.876925	0.430246	0.72673	0.502059	0.34689
ENSG00000006740	17	12789498	12991643	0.249998	0.902091	0.0478975	0.967594	0.0412708	0.970388	-1.01077	0.350505	0.945532
ENSG00000006744	17	12991612	13018065	-1.10485	0.586662	-1.20582	0.306417	-0.261838	0.813808	0.488697	0.651708	0.621757
ENSG00000006747	7	12570577	12660182	1.09669	0.589431	1.86158	0.11434	1.12829	0.310168	1.08063	0.318211	0.262572
ENSG00000006831	12	1688574	1788674	-3.55864	0.0799204	0.732464	0.534421	0.640325	0.564645	-0.813767	0.452263	0.260884
ENSG00000006837	5	134286350	134371047	10.8564	9.17916e-08	1.96898	0.0949036	0.824778	0.458169	0.223026	0.83679	3.67166e-07
ENSG00000007038	16	2817180	2826304	1.01948	0.615899	1.45622	0.21677	2.20986	0.0468441	2.08026	0.0546737	0.0925754
ENSG00000007047	19	45079288	45305284	-4.86501	0.0166663	-2.16025	0.0669055	-2.70159	0.0150984	-1.40466	0.194481	0.0274533
ENSG00000007062	4	15963076	16084378	-3.7612	0.0641947	-1.6935	0.150883	-0.427432	0.700634	0.752046	0.487283	0.18354
ENSG00000007080	19	17933015	17943991	0.813473	0.688938	-0.858225	0.466649	-0.458814	0.679833	0.460089	0.67086	0.6345
ENSG00000007129	19	41549518	41586844	0.842819	0.678334	0.603125	0.608954	0.572339	0.60669	1.26039	0.244352	0.523496
ENSG00000007168	17	2593210	2685615	1.06216	0.601203	-0.374173	0.750961	-1.17969	0.288644	-0.161175	0.881655	0.710719
ENSG00000007171	17	27756766	27800529	-2.86161	0.159086	-1.83313	0.119982	-1.02322	0.357386	-1.14423	0.290564	0.197135
ENSG00000007174	17	11598470	11969748	-0.544205	0.788858	0.557538	0.636284	0.438573	0.693223	0.632469	0.559094	0.684492
ENSG00000007202	17	28614446	28645454	0.820238	0.686488	-1.1157	0.343981	0.0631926	0.954673			0.872825
ENSG00000007216	17	28473293	28497781	2.48163	0.222022	1.88932	0.109043	2.98933	0.00717034			0.0197119
ENSG00000007237	17	9910606	10198606	1.98525	0.328614	-0.257169	0.827329	-1.44676	0.193149			0.460008
ENSG00000007255	19	45162928	45178237	-2.97332	0.143434	1.45122	0.218354	1.3322	0.230808	-0.103035	0.92418	0.476291
ENSG00000007264	19	3777970	3802129	2.12125	0.296564	-0.402089	0.733066	-0.966762	0.384532	0.125375	0.907808	0.711437
ENSG00000007306	19	41673303	41706976	-0.628981	0.756933	-0.840528	0.475888	-1.78987	0.107411	-1.41172	0.19225	0.278977
ENSG00000007312	17	63928738	63932336	-0.282361	0.889494	-0.0577643	0.960923	0.01263	0.990936	-0.463207	0.668763	0.972722
ENSG00000007314	17	63938554	63972918	1.26018	0.535184	-0.523894	0.656779	0.628267	0.571999	-0.541862	0.616725	0.597269
ENSG00000007341	1	112523514	112620825	-1.49473	0.462015	-1.66788	0.15716	-1.21403	0.274836	-2.19167	0.0429328	0.118939
ENSG00000007376	16	784974	788397	1.19926	0.5551	0.679113	0.564602	-0.416122	0.708188	0.409508	0.705247	0.641107
ENSG00000007384	16	58059	76355	0.54178	0.789776	-1.12612	0.339493	-0.709753	0.523211	-1.41538	0.191099	0.448564
ENSG00000007392	16	188969	229463	6.84668	0.000754041	1.36656	0.24641	0.758123	0.495295	1.68865	0.118819	0.00299064
ENSG00000007402	3	50362613	50504244	1.67609	0.409499	0.82673	0.483161	0.0605771	0.956547	0.55338	0.609255	0.840295
ENSG00000007516	16	1333638	1349439	2.20674	0.277523	-0.208413	0.859685	-0.697332	0.530507	-0.160393	0.882225	0.748142
ENSG00000007520	16	1349240	1351878	-0.145606	0.94288	-0.752918	0.523069	0.450184	0.68553	0.722569	0.50451	0.818984
ENSG00000007541	16	566995	584109	0.108601	0.957381	0.0633725	0.957133	0.206498	0.852649	0.93973	0.385398	0.923992
ENSG00000007545	16	1612337	1677908	0.938305	0.644279	1.34771	0.252987	0.664542	0.550015	0.153894	0.886964	0.669715
ENSG00000007866	6	35473597	35497079	3.92559	0.0533942	0.773892	0.511559	0.416307	0.708064	0.477512	0.659169	0.229316
ENSG00000007908	1	169722640	169764705	-1.73214	0.394017	-1.24787	0.289855	-0.470493	0.672152	-1.30009	0.229811	0.374968
ENSG00000007923	1	6634168	6701924	-2.063	0.310025	-1.08739	0.356361	-0.729177	0.511904	-0.129603	0.904713	0.654726
ENSG00000007933	1	171090901	171117819	-0.7748	0.703006	-1.74794	0.138183	-1.97216	0.0760782	-1.28611	0.23486	0.173012
ENSG00000007944	6	16129086	16148248	-2.28234	0.261395	-0.757993	0.520272	-0.829137	0.455796	-0.33945	0.753873	0.501415
ENSG00000007968	1	23506438	23531233	2.45867	0.226328	0.307219	0.794415	0.309957	0.780399	0.0464104	0.965807	0.885647
ENSG00000008018	6	170535120	170553307	0.880121	0.664947	-0.44027	0.708825	0.822922	0.45918	1.83062	0.0908595	0.340145
ENSG00000008083	6	15246069	15522042	-2.12644	0.295383	-0.382387	0.745682	-0.00822692	0.994096	0.127284	0.906411	0.977867
ENSG00000008118	1	209583714	209613939	0.70448	0.728844	-0.629566	0.593345	-0.110963	0.920496	0.428228	0.692445	0.807516
ENSG00000008128	1	1702379	1724357	-0.580726	0.775058	0.484016	0.68141	0.551567	0.61981	0.189871	0.860784	0.763193
ENSG00000008130	1	1751232	1780457	6.72514	0.000935201	0.0500705	0.966124	1.0603	0.340228	-0.00558855	0.995881	0.005007
ENSG00000008196	6	50818723	50847619	1.3336	0.511667	0.64027	0.587079	1.22091	0.272128	1.83593	0.0899265	0.250099
ENSG00000008226	3	38039205	38124025	-1.37371	0.499052	-0.572368	0.627336	-0.910048	0.413035			0.514806
ENSG00000008256	7	6161779	6272644	0.61808	0.761016	-1.45373	0.217559	-1.69524	0.127303	-1.36879	0.206121	0.256333
ENSG00000008277	7	87934143	88202889	0.635178	0.754614	0.576392	0.624918	0.408667	0.713182	0.587243	0.587533	0.678795
ENSG00000008282	7	106090505	106112589	1.25758	0.536024	0.7654	0.516204	1.04333	0.348016	1.72503	0.111082	0.290083
ENSG00000008283	17	63432304	63446354	1.0498	0.605441	-0.322184	0.784642	0.748101	0.501013	1.3531	0.211368	0.524986
ENSG00000008294	17	50962174	51120868	1.47893	0.466762	-0.869957	0.460579	-0.304249	0.784343	-0.197894	0.854965	0.707582
ENSG00000008300	3	48636463	48662886	0.55001	0.78666	0.260892	0.824869	-0.932503	0.401603			0.725635
ENSG00000008311	7	122064583	122144308	-1.33364	0.511656	-0.65243	0.579998	-0.566913	0.610105	-0.328187	0.761788	0.629985
ENSG00000008323	12	6310436	6328506	4.13945	0.0416544	0.367969	0.754957	-0.309849	0.780475			0.162575
ENSG00000008324	3	42581840	42596934	1.18329	0.560378	0.413154	0.726012	-0.26994	0.808157	-1.10474	0.307533	0.635516
ENSG00000008382	19	4343527	4360086	4.94916	0.0148752	1.71172	0.146536	1.30386	0.240881	-0.760349	0.482488	0.0514862
ENSG00000008394	12	16347142	16609259	0.947946	0.64088	0.486156	0.68008	0.785807	0.479683	0.0900517	0.93371	0.807234
ENSG00000008405	12	106991364	107093549	-2.8229	0.164801	-1.75237	0.137187	-0.821659	0.45987	-0.874613	0.419178	0.237882
ENSG00000008438	19	46019153	46023053	1.82514	0.36912	-0.231338	0.844438	-1.46903	0.186382	0.316927	0.769725	0.583116
ENSG00000008441	19	12995475	13098796	-2.66022	0.190517	-0.52544	0.655832	-0.891784	0.422474	1.01933	0.346438	0.371697
ENSG00000008513	8	133454848	133571926	-0.244634	0.904182	0.528032	0.654244	-0.213418	0.84777	-1.27054	0.240574	0.772703
ENSG00000008516	16	3046062	3060726	0.2177	0.914688	1.55158	0.18816	0.945827	0.39491	0.466709	0.666409	0.671144
ENSG00000008517	16	3065297	3082192	4.15218	0.0410309	1.38372	0.240528	0.740294	0.505491	-0.462157	0.669469	0.144927
ENSG00000008710	16	2088708	2135898	-0.489704	0.809574	-0.735363	0.532804	-0.867643	0.435142	0.938484	0.386028	0.577218
ENSG00000008735	22	50600793	50613981	2.87988	0.156441	0.504763	0.668551	-0.111247	0.920294	0.0253442	0.981324	0.93608
ENSG00000008838	17	40019097	40061215	-1.97279	0.331658	-1.11073	0.346134	-1.66175	0.134993	-1.59925	0.139632	0.201378
ENSG00000008853	8	22987417	23020509	-0.0356005	0.986023	2.93598	0.0127641	3.33117	0.00273274	3.56897	0.00097889	0.00286877
ENSG00000008869	2	36968383	37084372	0.997533	0.623519	1.43754	0.222725	0.552107	0.619467	1.38255	0.201598	0.368918
ENSG00000008952	3	169966635	169998373	1.75202	0.388612	0.439395	0.709377	0.923783	0.40602	1.09071	0.313718	0.455787
ENSG00000008988	8	56067254	56074510	-0.611394	0.763524	0.501747	0.670414	0.0580239	0.958377	1.43154	0.186081	0.848746
ENSG00000009307	1	114716913	114758676	1.12774	0.578934	1.00997	0.391638	0.368226	0.740486			0.586991
ENSG00000009335	7	157138926	157269370	-2.05604	0.311662	-0.428385	0.71634	-0.732983	0.509704	-1.52176	0.159843	0.375158
ENSG00000009724	1	11022009	11047239	-1.34917	0.506753	-1.47851	0.209819	-2.23016	0.0448595	-2.74399	0.0112599	0.0346733
ENSG00000009780	1	27725961	27763116	-1.88386	0.353919	-1.16086	0.324804	-1.50059	0.177099	-1.90097	0.0791131	0.172246
ENSG00000009790	1	209756032	209782320	-0.329903	0.871038	-2.07397	0.0785557	-2.37704	0.0325097	-2.40666	0.0262198	0.0536494
ENSG00000009830	14	77274956	77320883	0.233081	0.908687	1.62298	0.168635	1.27984	0.249656	0.611529	0.572178	0.571259
ENSG00000009844	6	142147162	142224685	-3.97856	0.0502552	-2.56636	0.0294975	-1.83825	0.0982369			0.0469811
ENSG00000009950	7	73593194	73624543	-2.70269	0.183535	-1.62935	0.166971	-1.22917	0.268896	-1.16829	0.28054	0.215456
ENSG00000009954	7	73440406	73522293	1.21711	0.549227	-0.665741	0.572293	0.33656	0.762098	1.7822	0.0997316	0.377478
ENSG00000010017	6	13621498	13711835	0.0117592	0.995383	1.62504	0.168095	1.41034	0.204596	0.0184147	0.986429	0.985757
ENSG00000010030	6	36354091	36387800	0.481332	0.812769	-0.887499	0.451587	-0.287267	0.796107	-0.818594	0.449586	0.6794
ENSG00000010072	1	231337104	231355023	-3.31276	0.103069	-0.811891	0.491049	-0.648836	0.559482	-0.678149	0.531065	0.309871
ENSG00000010165	1	171781660	171814023	-0.654705	0.747324	-0.979196	0.406228	0.138331	0.900979	0.283309	0.793566	0.78858
ENSG00000010219	12	4562208	4615302	-0.0458016	0.982019	-0.156413	0.894456	-0.730106	0.511367	-0.913145	0.398983	0.938058
ENSG00000010244	17	32350132	32381885	-3.03351	0.135505	-1.63217	0.166237	-2.22791	0.0450759	-0.188768	0.861584	0.13574
ENSG00000010256	3	48599002	48610976	2.23776	0.270825	1.91389	0.104515	1.90508	0.0866074			0.122651
ENSG00000010270	7	38178245	38230670	-1.0566	0.603109	-0.615026	0.601906	-0.466538	0.67475	-0.633547	0.558424	0.611727
ENSG00000010278	12	6199715	6238271	-0.267488	0.89528	-2.10466	0.0742357	-1.54083	0.165766	-0.774548	0.474348	0.289895
ENSG00000010282	3	42692663	42702824	-0.678124	0.738611	1.67971	0.154238	1.00433	0.36633	1.09201	0.313145	0.347332
ENSG00000010292	12	6493356	6531955	3.46598	0.0880918	2.72742	0.0207015	3.3992	0.002232	0.668791	0.536748	0.00788863
ENSG00000010295	12	6538961	6556073	-0.856619	0.67337	2.3737	0.0440764	2.17125	0.0508213	-0.29619	0.784407	0.106239
ENSG00000010310	19	45668221	45683722	-1.16443	0.566646	-0.565449	0.631504	0.222794	0.84117	0.141792	0.895801	0.797924
ENSG00000010318	3	52410660	52423641	1.91383	0.346314	1.99746	0.0902209	1.95278	0.0790078	1.42305	0.188704	0.128215
ENSG00000010319	3	52433035	52445103	2.09065	0.303585	1.83516	0.119573	2.86106	0.0100691	3.11994	0.00395438	0.0110347
ENSG00000010322	3	52455118	52493068	-4.40981	0.0300072	-0.111537	0.924629	0.208936	0.850929	-0.513447	0.63532	0.24989
ENSG00000010327	3	52495338	52524495	-0.760183	0.70835	-0.742616	0.528771	-0.681138	0.540097	-2.09401	0.0530937	0.216186
ENSG00000010361	19	49806866	49817376	1.42865	0.482047	-0.0716427	0.951545	-0.349113	0.753507	0.0373454	0.972483	0.934029
ENSG00000010438	9	33750679	33799231	-4.59355	0.0237957	-0.421505	0.720704	-0.448581	0.68659	0.123844	0.908928	0.140622
ENSG00000010539	16	3222325	3236221	-1.13886	0.575198	-0.986269	0.402847	-0.54976	0.620957	-0.535541	0.62084	0.557002
ENSG00000010610	12	6786858	6820799	0.341177	0.866672	-1.95839	0.096695	-0.384516	0.729447	-0.870755	0.421233	0.474749
ENSG00000010626	12	6873569	6914241	-6.31695	0.00188061	-1.74954	0.137823	-1.41048	0.204551	-1.23959	0.252224	0.00732702
ENSG00000010704	6	26087281	26098343	-2.19758	0.279523	-1.30454	0.268508	-0.96785	0.383997	-0.609471	0.573472	0.361044
ENSG00000010803	1	41027202	41242306	0.0750131	0.970555	-0.641329	0.586461	0.853931	0.442435	1.5372	0.15565	0.866818
ENSG00000010818	6	142751469	142956698	-5.14461	0.0113551	-0.321998	0.784763	-0.266549	0.810521			0.0375727
ENSG00000010932	1	171248471	171285978	0.22537	0.911695	-0.473349	0.688058	-0.596042	0.591873	-0.053325	0.960717	0.901721
ENSG00000011007	1	23743448	23762059	3.41338	0.0930219	-0.631442	0.592245	-1.48903	0.180459	-1.96918	0.0689329	0.131289
ENSG00000011009	1	23791145	23795539	-0.482384	0.812367	-0.552503	0.639334	-1.02814	0.355076	-0.0388884	0.971346	0.901805
ENSG00000011021	1	11806096	11848079	-2.02645	0.318676	-2.2143	0.0603599	0.0994939	0.928691	0.456516	0.673268	0.432861
ENSG00000011028	17	62627670	62693597	0.287411	0.88753	-0.747651	0.52598	-0.330813	0.766041	0.871191	0.421	0.735275
ENSG00000011052	17	51153590	51171744	-2.28907	0.259991	-1.0501	0.373095	-2.27689	0.04056	-2.54192	0.0188809	0.048581
ENSG00000011105	12	3077355	3286564	5.4684	0.00712579	1.18188	0.31612	0.982288	0.376943	-0.394799	0.715365	0.028271
ENSG00000011114	14	93237550	93333092	0.2571	0.899324	-0.232316	0.843789	-0.38897	0.726438	0.322856	0.765543	0.832604
ENSG00000011132	19	3750772	3761692	-4.88722	0.0161759	1.36079	0.248413	0.826916	0.457004	1.3673	0.206616	0.0569329
ENSG00000011143	17	58205441	58219605	1.83081	0.367635	1.64425	0.163124	1.96097	0.0777584	0.807393	0.455813	0.178468
ENSG00000011198	3	43690108	43734371	1.37547	0.498503	-0.0777224	0.947439	-1.08709	0.328167	-1.77588	0.10094	0.669071
ENSG00000011243	19	15380050	15419141	2.24022	0.270299	1.44093	0.221637	1.29138	0.245414	-0.616315	0.569175	0.301127
ENSG00000011258	17	51177425	51260163	-1.96902	0.332583	1.51672	0.198277	1.2852	0.24768	1.16133	0.283414	0.258298
ENSG00000011260	17	51260546	51297936	0.209682	0.917819	0.363372	0.757922	0.251624	0.820946	-0.13718	0.899171	0.872842
ENSG00000011275	7	5620047	5781696	-1.8827	0.354215	-0.407266	0.729763	-0.551677	0.61974	0.557659	0.60649	0.587634
ENSG00000011295	17	15999784	16045015	-1.1196	0.581677	0.856271	0.467664	0.937379	0.399146	0.849542	0.432635	0.46967
ENSG00000011304	19	797075	812327	-0.399287	0.844232	1.24372	0.291462	0.956953	0.389373	1.3473	0.213334	0.459276
ENSG00000011332	19	38211006	38229714	3.04217	0.134393	1.22395	0.2992	1.23298	0.267416	1.32678	0.220389	0.212976
ENSG00000011347	11	61513714	61581148	0.897787	0.658644	-0.0693313	0.953106	0.401366	0.718086			0.887095
ENSG00000011376	3	45388561	45554726	-2.41787	0.234127	-0.688862	0.559026	-0.651092	0.558117	-0.925297	0.392738	0.415823
ENSG00000011405	11	17077730	17207986	1.21601	0.549587	0.214151	0.855864	-0.3656	0.742271	0.895497	0.408159	0.698012
ENSG00000011422	19	43646095	43670547	1.05256	0.604495	2.02255	0.0862511	0.659152	0.553255			0.245283
ENSG00000011426	7	36389821	36453791	-4.3761	0.0312866	-0.245276	0.835197	-0.661909	0.551597	-0.967493	0.371516	0.137886
ENSG00000011451	19	15419978	15449956	-0.989578	0.62629	-0.560637	0.63441	-1.02729	0.355475	-1.60627	0.1379	0.366608
ENSG00000011454	9	122940833	123104866	-0.728516	0.719976	-0.138101	0.906752	0.0724145	0.948067	0.120036	0.911717	0.909763
ENSG00000011465	12	91140484	91183217	-0.740838	0.715444	-1.86406	0.113859	-2.23191	0.0446921	-0.876048	0.418415	0.130428
ENSG00000011478	19	45692403	45703989	1.61241	0.427521	1.79728	0.127399	1.33901	0.228433	-0.488587	0.651781	0.284043
ENSG00000011485	19	46347087	46392981	-0.229476	0.910093	-0.405062	0.731168	-0.17977	0.871543	0.507952	0.638943	0.837498
ENSG00000011523	2	65056354	65087004	1.0137	0.617901	-0.519164	0.659682	0.728902	0.512063	1.23807	0.252805	0.499376
ENSG00000011566	2	39249266	39437301	-1.56264	0.441924	-0.709063	0.547558	-1.48097	0.182829	-1.91111	0.0775269	0.197338
ENSG00000011590	19	35704558	35717038	-2.65961	0.190619	-2.64367	0.0249389	-2.72597	0.0142089	-2.81955	0.00920576	0.0178744
ENSG00000011600	19	35904401	35908295	-7.21318	0.000385981	-3.07209	0.00916778	-0.602289	0.587995	-1.16658	0.281246	0.00148063
ENSG00000011638	16	21158377	21180616	-1.70005	0.402836	-1.54186	0.190941	-1.16319	0.29544	-0.814313	0.45196	0.312211
ENSG00000012048	17	43044295	43170245	-1.54649	0.446656	1.50099	0.20297	2.82151	0.0111528	5.01404	3.63405e-06	1.45312e-05
ENSG00000012061	19	45407334	45478828	-0.32288	0.873761	1.15448	0.327468	1.7774	0.109881	0.239443	0.824964	0.550211
ENSG00000012124	19	35319261	35347361	1.79707	0.376531	1.42875	0.225566	1.99796	0.0723176	0.576729	0.594239	0.197545
ENSG00000012171	3	50267558	50277546	-0.407588	0.841037	1.48901	0.206601	1.92262	0.0837473			0.239853
ENSG00000012223	3	46435645	46485234	-2.7583	0.174682	-1.03415	0.380401	-0.177446	0.87319	0.0287965	0.97878	0.918727
ENSG00000012232	8	28600469	28756561	1.52422	0.453229	1.31417	0.264992	0.496243	0.655339	-1.65	0.127497	0.300907
ENSG00000012660	6	53267398	53349179	2.2053	0.277837	0.0336853	0.977206	0.584914	0.598809	0.0994415	0.926817	0.929236
ENSG00000012779	10	45374176	45446119	3.28347	0.10615	2.82491	0.0165717	1.17923	0.288833	1.59373	0.141003	0.0505676
ENSG00000012822	12	53708517	53727745	2.29851	0.25803	0.826187	0.483448	1.80209	0.105031	1.90239	0.0788888	0.149604
ENSG00000012963	14	93207241	93229215	1.34625	0.507672	0.000674768	0.999543	0.0551744	0.960419	1.19583	0.269356	0.998192
ENSG00000012983	14	50418501	50561126	-0.0707254	0.972237	-0.898858	0.445817	-0.161136	0.88476	-0.0995214	0.926758	0.93104
ENSG00000013016	2	31234152	31269451	-3.65685	0.0719436	-1.37532	0.243396	-0.0846964	0.939274	-0.258876	0.811017	0.597743
ENSG00000013275	19	39971165	39981764	1.80668	0.373983	1.9496	0.0982003	1.3844	0.213047	1.07863	0.31911	0.201301
ENSG00000013288	4	6575189	6623362	-2.69214	0.185251	-0.959247	0.415858	-0.482673	0.664179	-0.147818	0.891399	0.620635
ENSG00000013297	3	170418868	170454733	-0.0976617	0.96167	0.20379	0.862766	0.762394	0.492869	0.377527	0.727309	0.891551
ENSG00000013306	17	44319625	44324870	0.701463	0.72996	0.23649	0.841019	0.860838	0.438753	0.63363	0.558373	0.689265
ENSG00000013364	16	29820394	29848039	-2.40513	0.236601	-0.0521537	0.964716	-0.162965	0.883461	0.0684522	0.949586	0.92545
ENSG00000013374	7	151341772	151378449	2.69792	0.184309	0.122681	0.917124	0.334545	0.76348	1.5437	0.153909	0.607742
ENSG00000013375	6	83147324	83193936	2.02172	0.319807	-0.390198	0.740672	0.23132	0.835177			0.691752
ENSG00000013392	6	83193357	83198935	-0.364592	0.857616	-1.06861	0.364728	-0.537631	0.62868	-0.378913	0.726348	0.700779
ENSG00000013441	2	200853009	200864691	1.28021	0.528714	-1.07997	0.359654	-1.35849	0.221736			0.345956
ENSG00000013503	12	106357748	106510198	-1.15727	0.569034	-1.16971	0.321129	-0.203759	0.854582			0.65803
ENSG00000013523	14	76786009	76826246	0.204425	0.919873	-0.12159	0.917858	0.0984397	0.929444	0.331876	0.759192	0.906167
ENSG00000013561	5	141958328	141990292	0.262262	0.897314	-0.967166	0.412019	-0.966092	0.384861	-1.39404	0.197878	0.572993
ENSG00000013573	12	31073860	31104799	0.960692	0.636398	0.149019	0.899418	0.467765	0.673943	0.399943	0.71182	0.782352
ENSG00000013583	12	12974870	13000265	3.30407	0.103976	0.76022	0.519048	0.673684	0.544541	0.828587	0.444072	0.298841
ENSG00000013588	12	12891559	12917937	-0.289689	0.886645	0.224021	0.849299	-0.234294	0.833089	0.0920667	0.932231	0.888937
ENSG00000013725	11	60971680	61020377	-0.259967	0.898208	0.583476	0.62067	0.127185	0.908921	0.553842	0.608956	0.838085
ENSG00000013810	4	1712858	1745171	0.423388	0.834962	0.653084	0.579618	0.220699	0.842644	-0.311232	0.77375	0.786
ENSG00000014138	11	65261913	65305959	-4.61549	0.0231344	-1.03477	0.380113	-0.451539	0.684635			0.0697284
ENSG00000014164	8	143437659	143541447					0.416718	0.707789	0.420615	0.697641	0.702775
ENSG00000014216	11	65180566	65212006	-0.345417	0.86503	-4.09028	0.000521712	-3.15273	0.00457115	-0.295625	0.784809	0.00188265
ENSG00000014257	3	132317369	132368302	0.906781	0.655444	-0.459465	0.696747	0.0691773	0.950385	0.0174637	0.98713	0.960811
ENSG00000014641	2	63588609	63607197	1.74564	0.39034	2.19846	0.0622206	2.83084	0.0108883	2.45739	0.0232199	0.0262923
ENSG00000014824	4	41990502	42090461	-0.476236	0.814715	-0.66007	0.57557	-0.371672	0.738146	0.146441	0.892405	0.80079
ENSG00000014919	10	99710868	99732127	-0.0603771	0.976298	-0.550144	0.640765	-0.109422	0.921597	0.100823	0.925803	0.942923
ENSG00000015133	14	91271323	91417844	1.86558	0.358609	0.994326	0.399015	-0.098973	0.929063	-0.0249446	0.981618	0.939823
ENSG00000015153	12	42157104	42238349	-2.65756	0.19096	0.930639	0.4299	0.585695	0.59832	-0.272866	0.801013	0.501506
ENSG00000015171	10	130088	254637	2.57669	0.204817	1.05889	0.36911	-0.2034	0.854835			0.52847
ENSG00000015413	16	89613308	89638456	-0.142956	0.943918	1.89132	0.108669	1.53612	0.167064	-0.785441	0.468156	0.576107
ENSG00000015475	22	17734138	17774770	-0.329434	0.87122	0.0256036	0.982674	-0.136765	0.902094	0.253399	0.814942	0.950201
ENSG00000015479	5	139293674	139331677	-0.457073	0.822043	-0.732259	0.534535	-0.738813	0.506343	-1.17497	0.277799	0.569552
ENSG00000015520	7	44512535	44541330	-1.64625	0.417887	-1.19183	0.312061	-1.50775	0.175042	-1.13629	0.293925	0.279414
ENSG00000015532	17	50346126	50363138	0.107838	0.95768	-1.02809	0.383198	-1.17191	0.291837	-1.30928	0.226534	0.790298
ENSG00000015568	2	109792758	109857705	-0.25605	0.899734	-0.0931003	0.937059	-0.0262746	0.981145			0.961867
ENSG00000015592	8	27235308	27258420	3.1198	0.124734	0.473181	0.688163	1.16583	0.294349	-1.94565	0.0723158	0.168673
ENSG00000015676	7	44379119	44490658	-1.26054	0.535066	-0.645451	0.584057	0.014604	0.989519	0.00549971	0.995947	0.988353
ENSG00000016082	5	51383448	51394730	-0.217777	0.914658	-0.576922	0.624599	-0.414767	0.709095	-0.157702	0.884187	0.843157
ENSG00000016391	3	53812335	53846419	-0.00605003	0.997625	0.403334	0.732271	-0.754135	0.497566	-1.44916	0.180721	0.990453
ENSG00000016402	6	136999971	137045180	3.94184	0.0524146	3.99765	0.000696915	3.58949	0.00124376	2.76468	0.0106606	0.00170097
ENSG00000016602	1	86547078	86580754	-4.24728	0.0366163	-0.31605	0.788644	-1.05333	0.343413	-2.04568	0.0588221	0.0932423
ENSG00000016864	3	52694486	52706032	-0.0893205	0.964942	-0.701041	0.552098	-0.645988	0.561207	-1.59247	0.141316	0.840444
ENSG00000017260	3	130850595	131016712	0.353303	0.86198	-0.853395	0.469161	-0.437476	0.693951	-0.0447101	0.967059	0.900592
ENSG00000017427	12	102395874	102481744	2.91345	0.15167	1.91106	0.105028	1.83487	0.0988582	1.78851	0.0985387	0.1101
ENSG00000017797	18	9475009	9538114	-2.34198	0.249136	-0.230744	0.844832	-0.588628	0.59649	-0.589789	0.585914	0.61212
ENSG00000018189	4	70704204	70808619	0.57224	0.778258	-1.40197	0.234383	-0.880706	0.42826	-1.39103	0.198848	0.384126
ENSG00000018236	12	40692439	41072415	-1.34474	0.508149	-1.38396	0.240449	-0.28476	0.797847	-0.0997666	0.926578	0.771447
ENSG00000018280	2	218382029	218396894	2.206	0.277684	0.148212	0.899959	-1.41449	0.203269	-0.284471	0.792739	0.660184
ENSG00000018408	3	149517235	149736714	-0.143403	0.943743	0.448995	0.703326	1.12303	0.312429	1.71264	0.113672	0.704479
ENSG00000018510	2	177392746	177567024	-0.582025	0.774568	-0.521231	0.658413	-0.293541	0.791755			0.750788
ENSG00000018625	1	160115759	160143591	1.45696	0.473408	-0.354751	0.763492	0.400726	0.718516	0.949744	0.380354	0.609265
ENSG00000018699	2	32628032	32821051	-4.01085	0.0484187	-0.796931	0.499071	-0.130358	0.906659	0.548155	0.612638	0.303212
ENSG00000018869	19	56375846	56393538	-0.245597	0.903806	-1.52753	0.195099	-1.36086	0.220929	0.294633	0.785513	0.637005
ENSG00000019102	11	124747474	124752255	1.53392	0.45036	0.249621	0.83232	-0.011705	0.9916	0.482854	0.655601	0.968257
ENSG00000019144	11	118606440	118658031	1.84273	0.364525	-0.899595	0.445445	-0.965442	0.385181			0.397238
ENSG00000019169	2	118942194	118994660	-5.78835	0.00439461	-0.055894	0.962187	-0.0912014	0.93462	-0.466544	0.666519	0.0216674
ENSG00000019186	20	54153446	54173986	6.39713	0.00164435	0.688992	0.558952	0.468492	0.673466	0.666518	0.538133	0.00660772
ENSG00000019485	11	45095806	45235110	-0.0582879	0.977118	-0.145417	0.901836	0.501193	0.652126	-0.527037	0.626397	0.930258
ENSG00000019505	11	45240302	45286341	-3.42784	0.0916452	-0.235124	0.841926	0.0685641	0.950824	0.0354105	0.973908	0.9267
ENSG00000019582	5	150401637	150412969	-1.04784	0.606117	-0.682952	0.562403	-0.597464	0.590989	-0.000745139	0.999451	0.997807
ENSG00000019991	7	81699010	81770438	-1.73513	0.393199	-0.636069	0.589535	0.818427	0.461637	1.26341	0.243224	0.40545
ENSG00000019995	10	124942123	124988189	-4.22676	0.037533	-2.30374	0.0506984	-1.28778	0.246733	-0.423785	0.695476	0.083045
ENSG00000020129	1	35557473	35567274	2.34568	0.248389	-0.624372	0.596397	1.06553	0.337853			0.373765
ENSG00000020181	8	37784191	37844896	0.0257002	0.98991	0.0880653	0.940456	0.86889	0.434483	0.511241	0.636774	0.965784
ENSG00000020256	20	52051663	52204308	2.51985	0.214985	0.6618	0.574569	0.970842	0.382529	0.984105	0.36336	0.361834
ENSG00000020426	14	60734742	60969965	0.640235	0.752725	0.227204	0.847184	-0.0867486	0.937806	0.199341	0.853916	0.879036
ENSG00000020577	14	54566117	54793315	1.26845	0.532508	0.428668	0.716162	0.41838	0.706678	1.3524	0.211606	0.531165
ENSG00000020633	1	24899511	24965121	-1.64836	0.417291	-1.15306	0.328066	0.872054	0.432812	0.798533	0.460772	0.406963
ENSG00000020922	11	94415570	94493885	-0.205003	0.919647	0.814944	0.48942	0.882328	0.42741	0.539277	0.618406	0.750068
ENSG00000021300	11	73646178	73662819	0.833146	0.681822	0.607032	0.606636	0.330226	0.766444	0.628473	0.561579	0.665852
ENSG00000021355	6	2832332	2841959	1.75142	0.388773	0.966961	0.412118	2.25161	0.0428407			0.113772
ENSG00000021488	19	32830509	32869767	-0.824949	0.684784	1.55764	0.18644	0.925385	0.405206	0.882601	0.414943	0.390554
ENSG00000021574	2	32063556	32157637	-0.186858	0.926738	-0.129908	0.912261	-0.152396	0.890971	-0.869835	0.421724	0.88268
ENSG00000021645	14	78170373	79868291	-1.60193	0.43053	-0.837711	0.477368	-0.276477	0.803605			0.613426
ENSG00000021762	11	3087107	3166739	-0.460887	0.820583	1.58492	0.178845	0.719594	0.517466	0.370572	0.732138	0.573639
ENSG00000021776	15	34851782	34969742	-1.43011	0.481599	-0.217431	0.853681	-0.154474	0.889493	-0.264281	0.807148	0.816901
ENSG00000021826	2	210477682	210679107	-0.599387	0.768033	-0.29784	0.800557	-0.0184752	0.986741	-0.152874	0.887709	0.956683
ENSG00000022277	20	56468585	56519449	0.322214	0.874019	0.173016	0.883328	-0.395661	0.721925	1.37351	0.204561	0.768705
ENSG00000022556	19	54953130	55001142	0.424781	0.834427	-0.714678	0.544391	-0.134989	0.903359	-0.3178	0.769109	0.81776
ENSG00000022567	8	141207166	141308305							0.251244	0.816488	0.816488
ENSG00000022840	12	120533480	120577588	-1.40698	0.488716	-0.303632	0.796763	-1.02086	0.358496	-0.729996	0.500139	0.565581
ENSG00000022976	14	102317377	102342702	-1.46086	0.472223	-0.647249	0.58301	-0.711685	0.52208	-0.458751	0.671761	0.566478
ENSG00000023041	10	112424428	112447572	-2.61005	0.199016	-1.52843	0.194836	-1.60305	0.14933	-1.39825	0.196526	0.182589
ENSG00000023171	11	123358428	123627774	-2.57145	0.205739	-0.117412	0.920671	0.728786	0.512131	-1.43294	0.185651	0.587359
ENSG00000023191	11	494512	507300	1.00192	0.621992	0.67692	0.56586	1.21389	0.274895	1.61366	0.136098	0.325875
ENSG00000023228	2	206114817	206159509	0.450087	0.824718	-0.619663	0.59917	-0.210859	0.849574	-0.174655	0.87184	0.818893
ENSG00000023287	8	52622458	52745843	-3.6456	0.072823	-1.39985	0.235093	-1.50981	0.174452	-0.669309	0.536433	0.166909
ENSG00000023318	9	99979185	100099052	0.0853932	0.966482	2.44982	0.0377161	2.08099	0.0612345			0.202099
ENSG00000023330	3	52198086	52214327	-0.766209	0.706145	-0.436341	0.711306	-1.22534	0.27039	-0.82313	0.447078	0.538916
ENSG00000023445	11	102317484	102339403	-2.27972	0.261942	-0.500601	0.671123	-0.465092	0.6757	-0.123697	0.909036	0.737084
ENSG00000023516	13	42272152	42323261	0.220604	0.913555	0.920667	0.434858	0.468171	0.673677	0.480483	0.657184	0.76972
ENSG00000023572	1	193090866	193106114	-0.579495	0.775522	-0.39104	0.740132	-0.425496	0.701926	0.333074	0.75835	0.746146
ENSG00000023608	14	61762420	61796428	4.8347	0.017356	-0.151936	0.897459	0.219802	0.843275	0.43134	0.690326	0.0965495
ENSG00000023697	12	15911302	16037381	0.420212	0.836182	1.45007	0.218719	0.402855	0.717085	1.12975	0.296711	0.548885
ENSG00000023734	12	15882387	15903478	0.00929011	0.996352	-0.483724	0.681592	-0.744694	0.502964			0.989142
ENSG00000023839	10	99782640	99852594	-0.907149	0.655313	-0.41489	0.724908	-0.921436	0.407213	0.995651	0.357757	0.547788
ENSG00000023892	6	35297818	35321771	1.53052	0.451363	1.07205	0.363188	1.00156	0.367655	0.636228	0.55676	0.431551
ENSG00000023909	1	93885199	93909456	1.30815	0.519759	1.70622	0.147839	2.52112	0.0233487	2.17729	0.044317	0.0555718
ENSG00000024048	6	42564029	42693505	0.538023	0.7912	-0.336134	0.775562	-1.38835	0.211743	0.963042	0.37372	0.561353
ENSG00000024422	19	47713422	47743134	-4.18699	0.039365	-1.72822	0.142685	0.0527331	0.962169			0.331915
ENSG00000024526	1	68474152	68497221	0.818451	0.687135	0.236835	0.84079	1.78451	0.108468			0.46577
ENSG00000024862	6	138773769	138793319	-0.718524	0.723658	0.506024	0.667772	0.311296	0.779475	0.245456	0.820642	0.75838
ENSG00000025039	6	89364616	89412273	1.46934	0.469658	-0.64037	0.587021	-0.00937727	0.99327	-0.487626	0.652421	0.973533
ENSG00000025156	6	122399551	122433119	0.514541	0.800116	-1.51808	0.197877	-1.151	0.300532	-1.61561	0.135625	0.297954
ENSG00000025293	20	35771974	35950370	-0.759393	0.708639	-0.840948	0.475668	-1.12486	0.311641	-0.880282	0.41617	0.480175
ENSG00000025423	12	56752161	56787790	-1.59501	0.432524	2.66582	0.0237509	3.52018	0.00154384	-0.225081	0.835307	0.00583952
ENSG00000025434	11	47248300	47269033	-1.42142	0.484266	-2.23835	0.057623	-1.45154	0.191681			0.129412
ENSG00000025708	22	50525752	50530032	-0.0266311	0.989544	0.0768292	0.948042	-0.0144625	0.989621	0.338253	0.754713	0.98135
ENSG00000025770	22	50508224	50524780	-0.690564	0.733996	0.0358026	0.975774	-0.128926	0.90768	0.084656	0.937674	0.943777
ENSG00000025772	20	44942130	44960397	1.42393	0.483494	1.33991	0.255747	0.679829	0.540876	1.65899	0.125436	0.280799
ENSG00000025800	1	32108056	32176563	-1.48327	0.465456	-0.472594	0.688529	-0.855798	0.441438	-2.10037	0.0523759	0.196238
ENSG00000026025	10	17228241	17237593					2.44084	0.0281297	-0.672067	0.534755	0.056363
ENSG00000026103	10	88953813	89029605	-0.278899	0.89084	0.937417	0.426548	1.75626	0.114173	0.703762	0.515667	0.495841
ENSG00000026297	6	166922113	166957191	0.0913546	0.964144	1.06928	0.364429	0.943404	0.396122	0.337638	0.755144	0.867925
ENSG00000026508	11	35138882	35232402	-2.41843	0.23402	-0.346595	0.768773	-0.34551	0.75597	0.571559	0.597549	0.605345
ENSG00000026559	20	51003656	51023107	-0.469158	0.81742	0.259957	0.825486	0.353936	0.750215	2.20398	0.0417766	0.276268
ENSG00000026652	6	161129967	161274061	-0.125852	0.950619	-1.75941	0.135615	-1.73043	0.119596	-1.99921	0.0648057	0.285805
ENSG00000026751	1	160739057	160754821	-1.59464	0.432633	-0.639324	0.587632	-0.13654	0.902254			0.761309
ENSG00000026950	6	26402237	26415208	2.34297	0.248937	1.19489	0.310823	0.569869	0.608244	-0.917838	0.396564	0.374405
ENSG00000027001	13	23730189	23889400	0.335027	0.869053	0.515627	0.661856	1.46048	0.18896	1.52893	0.157885	0.46196
ENSG00000027075	14	61187559	61550976	-2.53748	0.211792	-1.71406	0.145986	-1.15948	0.296986	-0.962023	0.374226	0.232786
ENSG00000027697	6	137197483	137219449	-0.362409	0.85846	-0.116342	0.921392	-2.08892	0.060254	0.916385	0.397312	0.540485
ENSG00000027847	5	177600132	177610330	0.481417	0.812737	-0.0523567	0.964579	0.926603	0.404588	0.965152	0.372674	0.87569
ENSG00000027869	1	156806243	156816848	4.42732	0.0293605	1.34737	0.253109	0.40369	0.716524	-0.363269	0.737219	0.120469
ENSG00000028116	2	57907629	58159920	0.287941	0.887324	-0.134179	0.909388	-0.299548	0.787595	-1.44393	0.1823	0.808891
ENSG00000028137	1	12166991	12209228	-0.383346	0.850377	1.86558	0.113564	0.774862	0.485823	0.760295	0.482519	0.436086
ENSG00000028203	12	95217746	95302799	-1.93053	0.342122	-0.738328	0.531154	-2.37742	0.0324819	-1.02386	0.344299	0.113478
ENSG00000028277	19	42086110	42196585	-1.20842	0.552082	-1.02691	0.383745	-1.92658	0.083112	-0.85411	0.430164	0.242893
ENSG00000028310	5	850291	892801	1.23423	0.543621	0.109057	0.9263	0.0930705	0.933283	-0.285034	0.792338	0.883016
ENSG00000028528	15	64094123	64146090	2.03559	0.316499	0.882597	0.45409	2.1994	0.0478942	2.507	0.0205786	0.0551918
ENSG00000028839	6	133952170	133990432	3.49327	0.0856179	0.650284	0.581245	0.475073	0.669149	0.677968	0.531174	0.31206
ENSG00000029153	12	27332836	27425289	3.69391	0.0691078	-1.39821	0.23564	-1.21285	0.275306	-1.39376	0.197968	0.149592
ENSG00000029363	6	136256627	136289851	0.489419	0.809683	1.89099	0.10873	0.720644	0.516855	-0.184323	0.864811	0.571945
ENSG00000029364	14	69398015	69462390	-2.66757	0.189295	-0.894049	0.448255	-1.4326	0.197543			0.247815
ENSG00000029534	8	41653220	41896741	-2.91553	0.151377	-0.632496	0.591627	-1.35243	0.223803	-1.20183	0.26696	0.261358
ENSG00000029639	6	155256134	155314493	-2.66663	0.189452	-2.89067	0.0142122	-2.68596	0.0156942	0.0952493	0.929894	0.0319975
ENSG00000029725	17	5282265	5386340	1.07413	0.597109	0.642588	0.585726	0.29277	0.792289	0.398667	0.712698	0.688383
ENSG00000030066	11	47778087	47848555	0.801704	0.693208	-1.01156	0.390893	-0.70522	0.525867	-0.077826	0.942693	0.810691
ENSG00000030110	6	33572547	33580293	-2.75373	0.175397	1.01751	0.388113	-0.0087393	0.993728	0.101279	0.925468	0.975997
ENSG00000030419	2	212999691	213152427	-1.50657	0.458476	-0.43667	0.711098	-0.528615	0.634448	1.30985	0.226331	0.495104
ENSG00000030582	17	44345246	44353106	-3.09342	0.127953	-0.716032	0.543629	-0.197274	0.85916	-0.589482	0.586109	0.513809
ENSG00000031003	5	137937960	138051961	-2.85936	0.159415	-2.23956	0.0574879	-2.19136	0.048716	-1.6602	0.125162	0.0770665
ENSG00000031081	3	119294383	119420714	-1.4759	0.467677	-1.90965	0.105285	-1.2389	0.265127	1.2176	0.260738	0.219262
ENSG00000031691	6	49463370	49493107	-3.1528	0.120796	-0.92489	0.432755	-0.282373	0.799506	-0.379748	0.725769	0.46107
ENSG00000031698	1	109213918	109238182	-0.414566	0.838353	-0.994235	0.399058	-0.687606	0.536256	-0.652675	0.546607	0.629975
ENSG00000031823	19	5916139	5978142	-0.764553	0.70675	1.03066	0.382007	0.641435	0.563971	-0.537564	0.619521	0.575632
ENSG00000032219	14	58298504	58373887	-1.65187	0.416299	-0.544348	0.644287	-0.567229	0.609906	-0.305552	0.77777	0.632562
ENSG00000032389	2	3188925	3377830	3.15526	0.120506	-0.491554	0.676727	-0.46464	0.675997	-0.608007	0.574392	0.41914
ENSG00000032444	19	7534004	7561764	-0.433844	0.830947	-0.530654	0.65264	-0.0570325	0.959087	0.761514	0.481817	0.877803
ENSG00000032742	13	20567138	20691444	-3.81232	0.0606579	-0.167786	0.886831	0.843115	0.448236	0.963154	0.373664	0.291433
ENSG00000033011	16	5033702	5087379	-3.19192	0.116255	0.305802	0.795342	-0.234054	0.833258	-0.76029	0.482522	0.531395
ENSG00000033030	12	122471600	122500932	1.46619	0.47061	-0.989118	0.401489	0.70412	0.526513	-0.60383	0.577025	0.493472
ENSG00000033050	7	151211484	151227205	-0.427003	0.833573	0.565193	0.631658	0.506091	0.648954			0.732051
ENSG00000033100	7	151232483	151240979	-0.936661	0.644859	-0.795294	0.499953	-1.50736	0.175152	0.0355892	0.973776	0.888702
ENSG00000033170	14	65410592	65744121	3.53702	0.0817695	2.3576	0.0455323	1.44472	0.193777	0.245605	0.820535	0.11483
ENSG00000033178	4	67612652	67701155	0.902904	0.656823	1.09783	0.351764	1.3055	0.240289	0.726821	0.502005	0.420346
ENSG00000033327	11	78215293	78418348	-2.02848	0.318192	-1.01281	0.390309	-1.63805	0.140648	-2.05026	0.0582582	0.139745
ENSG00000033627	17	42458844	42522582	0.975212	0.631309	-1.99277	0.0909786	-3.01826	0.00663068	-1.30088	0.229527	0.0243898
ENSG00000033800	15	68054309	68198603	-1.16259	0.567259	1.04527	0.375297	0.617435	0.578644	0.451836	0.676426	0.553026
ENSG00000033867	3	27372721	27484420	-0.258996	0.898586	-0.211997	0.857298	-0.454867	0.682437	-0.12124	0.910835	0.869861
ENSG00000034053	15	28884483	29118315	-1.41141	0.487348	0.0107302	0.992738	-0.440784	0.691756	-1.83807	0.0895535	0.969054
ENSG00000034152	17	21284672	21315232	-2.61296	0.198514	-1.28375	0.27621	-0.949949	0.392853	-0.644344	0.551739	0.326611
ENSG00000034510	2	84905656	84906671	-1.06832	0.599096	0.0142975	0.990324	0.828986	0.455878	0.630226	0.560488	0.961904
ENSG00000034533	3	131013875	131027649	-3.84028	0.0587932	-1.04719	0.374422	-0.771173	0.487902	-0.532053	0.623117	0.202955
ENSG00000034677	8	100257060	100336218	-2.18224	0.282892	-1.47769	0.210071	-2.12735	0.0556848	-2.11324	0.0509479	0.0888698
ENSG00000034693	6	143450805	143490616	-2.50146	0.218351	-1.16249	0.324123	-0.783747	0.480835	0.488866	0.651595	0.394065
ENSG00000034713	16	75566375	75577881	-0.982287	0.628835	-0.45811	0.697597	-1.35633	0.222473	-0.671471	0.535118	0.505124
ENSG00000034971	1	171635417	171652688	-2.03517	0.316599	-0.185369	0.875064	0.509467	0.646771	0.619107	0.567426	0.676531
ENSG00000035115	2	217730	266398	0.876978	0.666071	0.321026	0.785397	-0.730175	0.511327	-0.94844	0.381009	0.612073
ENSG00000035141	2	70295976	70302067	-0.298159	0.883354	0.912776	0.438806	0.575011	0.605011	0.285453	0.79204	0.75236
ENSG00000035403	10	73995193	74121363	-0.882758	0.664005	-0.595565	0.61345	-0.313811	0.77774			0.696529
ENSG00000035499	5	60596912	60700190	3.49119	0.0858041	1.56941	0.183135	1.55329	0.162371	0.983227	0.363788	0.157652
ENSG00000035664	15	63907036	64072033	-0.943999	0.642271	-1.0514	0.372505	-0.179308	0.87187	-0.144648	0.893714	0.793839
ENSG00000035681	8	58583508	58659853	-0.811892	0.689511	0.541232	0.646184	0.340006	0.759737	0.217982	0.840431	0.752363
ENSG00000035687	1	244408494	244451909	-2.66471	0.18977	0.175776	0.881481	0.539304	0.627613	-0.0387916	0.971418	0.902278
ENSG00000035720	4	67558727	67607337	1.30159	0.521855	0.770902	0.513193	0.824139	0.458517	0.478661	0.658401	0.541337
ENSG00000035862	17	78852977	78925387					-0.394855	0.722469	-0.322862	0.765538	0.745411
ENSG00000035928	4	39287456	39366375	2.34732	0.248059	-2.34488	0.0467106	-0.671236	0.546004			0.119212
ENSG00000036054	3	100260992	100325251	0.400501	0.843765	0.834895	0.47885	1.32106	0.234732	1.19234	0.270759	0.486186
ENSG00000036257	2	224470150	224585397	-4.53564	0.0256206	-2.23033	0.0585238	-1.53518	0.167324			0.0485934
ENSG00000036448	8	2045046	2165552	0.753864	0.710664	-0.171491	0.884349	0.575098	0.604957	0.599326	0.579869	0.750307
ENSG00000036530	14	99684298	99727301	0.617152	0.761364	-0.430286	0.715136	-0.333677	0.764075	-0.171022	0.874483	0.796261
ENSG00000036549	1	77562416	77683419	0.07977	0.968688	0.435616	0.711765	-0.405124	0.715561	-0.0969675	0.928633	0.922518
ENSG00000037042	17	42659284	42667006	1.22629	0.546219	1.46304	0.214627	1.74073	0.117408	2.22554	0.0398159	0.10532
ENSG00000037241	5	172958729	172969771	0.717639	0.723985	0.692919	0.556714	0.834353	0.452966	0.178682	0.868911	0.713274
ENSG00000037280	5	180601506	180649624	2.36742	0.244032	0.835024	0.478782	-0.0948888	0.931983	1.75906	0.10421	0.544188
ENSG00000037474	5	6599239	6633291	0.755655	0.710008	-0.129245	0.912707	-0.322797	0.771551	-0.22631	0.834421	0.83899
ENSG00000037637	1	16246840	16352480	-0.844969	0.67756	-1.08001	0.359637	-1.43188	0.197768			0.374794
ENSG00000037749	5	154038959	154220478	0.125151	0.950893	-0.790426	0.502581	-1.03861	0.350201	0.546686	0.613591	0.819993
ENSG00000037757	19	13764522	13774282	-0.498255	0.806315	3.02882	0.0101984	2.20472	0.0473579	1.82888	0.0911675	0.0318579
ENSG00000037897	12	57768471	57772119	-1.25289	0.537548	-1.95747	0.0968511	-2.36903	0.0330991			0.0741294
ENSG00000037965	12	54008985	54012769	0.61782	0.761113	0.890059	0.450283	0.106024	0.924025	0.165788	0.878294	0.844242
ENSG00000038002	4	177430774	177442437	3.85145	0.0580615	1.17299	0.319774	-0.268184	0.809381	-0.281308	0.794992	0.282341
ENSG00000038210	4	25160663	25279204	3.53643	0.0818208	0.652186	0.58014	0.495118	0.65607	-0.0581733	0.957148	0.764061
ENSG00000038219	4	13568738	13627725	0.889401	0.661633			0.31333	0.778072	1.94124	0.0729647	0.276655
ENSG00000038274	5	163503114	163519558	-0.522564	0.797067	-0.830766	0.481027	-0.722229	0.515934	-0.851456	0.431599	0.587064
ENSG00000038295	4	165873237	166104457	-2.2397	0.27041	0.707976	0.548172	0.426871	0.701009	0.434675	0.688057	0.553235
ENSG00000038358	16	67873052	67884499	1.52486	0.45304	1.17823	0.317616	2.5855	0.0200407	0.771713	0.475968	0.0746957
ENSG00000038382	5	14143342	14532128	-0.0354648	0.986076	0.604519	0.608127	0.919493	0.408203	1.1613	0.283429	0.942989
ENSG00000038427	5	83471618	83582303	-1.39044	0.493842	-0.519274	0.659615	-0.0771849	0.944651	-0.576093	0.594646	0.825015
ENSG00000038532	16	10944539	11182186	3.16405	0.119476	4.83263	4.14923e-05	6.86595	6.58528e-10	2.00169	0.0644734	2.63407e-09
ENSG00000038945	8	16107878	16567490	1.0672	0.599476	-0.246977	0.83407	-0.852657	0.443116	-0.954566	0.37794	0.612829
ENSG00000039068	16	68737292	68835537	1.10761	0.585727	0.387712	0.742265	0.939561	0.398049	-0.813324	0.45251	0.558733
ENSG00000039123	5	55307989	55425579	-1.20231	0.554093	-0.326281	0.781973	0.306459	0.782815	1.58713	0.142655	0.543234
ENSG00000039319	5	80408013	80483379	-3.33927	0.100342	0.798654	0.498143	0.127193	0.908915			0.534503
ENSG00000039523	16	67518418	67546788	-2.8956	0.154192	-1.25707	0.286314	-0.583204	0.599878	-1.27173	0.240134	0.274179
ENSG00000039537	5	41142116	41261438	-0.144575	0.943284	0.927365	0.431524	0.369582	0.739565	0.28438	0.792804	0.845505
ENSG00000039560	5	34656328	34832612	-0.335047	0.869045	-0.0449756	0.96957	-0.232008	0.834694	0.274576	0.799793	0.921285
ENSG00000039650	19	49859882	49878351	3.38282	0.095987	1.45624	0.216766	1.11236	0.31705	0.0647732	0.952292	0.615953
ENSG00000039987	19	12751702	12758458	3.80255	0.0613211	1.25935	0.28544	1.49967	0.177364			0.120676
ENSG00000040199	16	71637835	71724701	0.177576	0.930368	-1.01885	0.387489	-1.05094	0.344511	-0.62272	0.565167	0.742065
ENSG00000040275	5	169583636	169604778	2.85044	0.16072	0.380252	0.747053	1.55142	0.162877	0.91937	0.395776	0.297834
ENSG00000040341	8	73420369	73747708	-0.471291	0.816604	-0.911488	0.439452	-0.92548	0.405158	-0.462963	0.668926	0.622927
ENSG00000040487	1	19312326	19329300	1.95743	0.335438	-1.05747	0.369749	-0.765696	0.490997	0.144244	0.894009	0.638601
ENSG00000040531	17	3636459	3663103	2.84838	0.161022	0.463592	0.69416	1.08584	0.328727	0.964161	0.373165	0.344611
ENSG00000040608	22	20241415	20283246	-0.760949	0.708069	-0.338979	0.773714	-0.0635527	0.954415	0.645577	0.550978	0.867186
ENSG00000040633	17	7235029	7239722	-4.605	0.0234486	0.0954795	0.935454	-0.192358	0.862635	-0.438512	0.68545	0.190753
ENSG00000040731	5	24487100	24644978	-0.404924	0.842062	0.850651	0.470591	0.671921	0.545594	0.559744	0.605146	0.662596
ENSG00000040933	2	98444854	98594392	1.08127	0.594675	0.413408	0.72585	-0.87888	0.429219			0.596569
ENSG00000041357	15	78540405	78552417	0.197648	0.92252	0.334271	0.776773	0.224707	0.839824	0.471785	0.663003	0.845608
ENSG00000041802	3	194640791	194672463	-1.93649	0.340633	-1.91261	0.104747	-1.54571	0.164431	-1.44488	0.182014	0.169459
ENSG00000041880	3	51942345	51948867	0.110694	0.95656	2.09102	0.0761309	-0.233869	0.833387	0.229419	0.83218	0.827233
ENSG00000041982	9	115019575	115118207	-0.508218	0.802521	-0.856896	0.467339	0.313244	0.778132	-0.904379	0.403525	0.658733
ENSG00000041988	1	6624868	6635586	0.284153	0.888797	0.00140389	0.99905	0.470097	0.672412	-0.148771	0.890703	0.996268
ENSG00000042062	20	50586108	50691542	0.753349	0.710853	-1.35469	0.250538	-2.03356	0.0673796	0.593939	0.58328	0.227752
ENSG00000042088	14	89954939	90044764	0.231875	0.909157	-0.682949	0.562405	-0.409168	0.712846	-0.917677	0.396647	0.752385
ENSG00000042286	10	70098223	70132934	-6.26015	0.00206641	-1.56122	0.185429	-1.66022	0.135353	-0.641507	0.553491	0.00807747
ENSG00000042317	14	88384924	88470350	1.0224	0.614889	0.421907	0.720448	0.352962	0.750879	0.716324	0.5082	0.662398
ENSG00000042429	11	93784227	93814963	-2.25942	0.266214	-0.967683	0.411769	-0.74338	0.503718	0.400492	0.711442	0.468838
ENSG00000042445	2	85341955	85354531	1.35662	0.504407	2.39625	0.0421042	1.66106	0.135154	-0.502977	0.642231	0.130109
ENSG00000042493	2	85394753	85418432	-0.616571	0.761582	1.36317	0.247587	0.226042	0.838886	0.465239	0.667396	0.674623
ENSG00000042753	19	46838136	46850846	3.05072	0.133301	1.57386	0.181897	1.06535	0.337935	0.867467	0.422988	0.227594
ENSG00000042832	8	132866958	133134903	0.306019	0.880302	-1.38413	0.240391	-0.367407	0.741042	0.219706	0.839186	0.758657
ENSG00000042980	8	24294069	24359014	0.646749	0.750292	1.45223	0.218034	1.61094	0.147339	0.0161003	0.988135	0.948668
ENSG00000043039	11	129375848	129452279	-0.74588	0.713593	0.224889	0.848722	-0.846827	0.44624	-0.444781	0.681199	0.715096
ENSG00000043093	3	182938074	182985953	0.556595	0.784168	0.936098	0.427199	-0.136997	0.901929			0.800802
ENSG00000043143	5	134524312	134583230	-0.147645	0.942082	-0.0973077	0.934221	-0.302151	0.785793	-0.173111	0.872963	0.910387
ENSG00000043462	5	170246233	170297815	0.612749	0.763015	1.2188	0.301241	1.14384	0.30355	0.987969	0.361479	0.436415
ENSG00000043514	1	39838110	39883511	-3.25126	0.109623	-0.438065	0.710217	-0.0720296	0.948342	0.0889685	0.934506	0.865388
ENSG00000043591	10	114043866	114046904	0.453643	0.823356	1.3376	0.256565	0.755443	0.49682			0.567261
ENSG00000044012	1	42153410	42155820	-4.36399	0.0317578	-1.18543	0.314669	-0.613027	0.581358			0.0895008
ENSG00000044090	6	43037617	43053943	-0.144477	0.943323	-0.956296	0.417294	-1.27824	0.25025	-1.15272	0.287001	0.72888
ENSG00000044115	5	138610967	138935034	-2.45941	0.22619	1.22697	0.298012	1.06562	0.337813	1.09983	0.30969	0.288259
ENSG00000044459	9	17134982	17503923	-0.121224	0.952432	0.330074	0.779503	-0.72487	0.5144	-1.31289	0.225258	0.829161
ENSG00000044524	3	89107621	89482134	-1.05863	0.602413	-0.420291	0.721475	0.0137407	0.990139			0.971518
ENSG00000044574	9	125234853	125241382	0.142694	0.944021	-0.10936	0.926095	0.776094	0.485129	2.16422	0.0456074	0.698555
ENSG00000046604	18	31498177	31549008	-2.53561	0.212129	0.0292548	0.980203	-0.596488	0.591596	-1.80253	0.0959268	0.896503
ENSG00000047056	10	1049538	1160991	0.455696	0.82257	0.541242	0.646178	-0.270488	0.807775	-0.489251	0.651339	0.752492
ENSG00000047188	5	113513694	113595285	-2.98018	0.142513	-1.08468	0.357564	-0.574938	0.605057	-0.621737	0.565781	0.351781
ENSG00000047249	8	53715543	53843558	-4.82042	0.0176897	-1.86432	0.113808	-1.00127	0.36779	0.129701	0.904641	0.0701492
ENSG00000047315	4	56977722	57031158	1.3362	0.510846	2.04479	0.0828507	2.23706	0.044201	1.85674	0.0863448	0.0858398
ENSG00000047346	15	52581317	52709817	-0.394505	0.846075	0.336658	0.775222	0.229737	0.836289	-0.255407	0.813502	0.821144
ENSG00000047365	4	35948221	36244514	-4.80801	0.0179843	0.185493	0.874982	-0.963578	0.386099			0.0603221
ENSG00000047410	1	186311652	186375693	-0.0840437	0.967012	-0.657794	0.576887	-0.517286	0.641727			0.9101
ENSG00000047457	3	149162410	149221829	2.49515	0.219515	-0.0703789	0.952399	-0.206767	0.85246	0.224614	0.835645	0.869283
ENSG00000047578	16	27550133	27780344	0.401755	0.843282	0.61129	0.604114	0.470391	0.672219	-0.589202	0.586287	0.708984
ENSG00000047579	6	15522807	15663058	3.12891	0.123637	0.0897331	0.939331	-0.410998	0.711619	-0.0887153	0.934692	0.857477
ENSG00000047617	12	5531869	5946232	0.790769	0.697184	2.28655	0.0524477	1.35772	0.221998	1.50026	0.165827	0.143898
ENSG00000047621	12	4487735	4538508	0.0744114	0.970791	-0.674092	0.567484	0.117743	0.915656	0.431552	0.690181	0.91935
ENSG00000047662	4	17629306	17781621	-2.49941	0.218727	-2.14249	0.0691791	-1.55695	0.161383	-2.04385	0.0590492	0.0958741
ENSG00000047849	3	47850690	48089272	-1.9833	0.32909	-1.06541	0.366169	-0.74157	0.504757			0.394973
ENSG00000047932	6	117560269	117602542	5.40433	0.00782842	3.02115	0.0103914	2.23972	0.0439497			0.0121634
ENSG00000047936	6	117287353	117425942	-1.51402	0.456256	-2.16258	0.0666113	-2.47418	0.0260506	-1.98773	0.0663587	0.057852
ENSG00000048052	7	18086949	19002416	-8.12508	6.38218e-05	-0.607384	0.606428	-0.701226	0.528214	-1.0239	0.34428	0.000255282
ENSG00000048140	5	176647387	176659054	0.0100089	0.99607	0.505281	0.668231	0.274658	0.804871	0.382907	0.723581	0.984826
ENSG00000048162	5	176383946	176388927	-1.55977	0.442763	-2.2248	0.0591523	-1.5733	0.157027	-0.737978	0.495464	0.158189
ENSG00000048342	4	15469865	15601552	-0.662832	0.744297	0.960689	0.415158	-0.169798	0.878612	-0.789659	0.46577	0.708752
ENSG00000048392	8	102204502	102238961	6.98673	0.000585913	0.392484	0.739207	-0.7308	0.510965	-2.19097	0.0429991	0.00231637
ENSG00000048405	7	127346790	127431924	2.38732	0.240091	0.934854	0.427814	1.18485	0.286541	1.71103	0.114012	0.222462
ENSG00000048471	16	11976734	12574287	1.16794	0.565478	1.92082	0.103264	1.99837	0.0722588	1.10782	0.306188	0.150975
ENSG00000048540	12	16548372	16610594	0.13049	0.948801	-0.298521	0.800111	0.056235	0.959659	0.111026	0.918319	0.934621
ENSG00000048544	6	42206807	42217861	0.595703	0.769418	0.244256	0.835872	0.771732	0.487587	0.687492	0.525421	0.701524
ENSG00000048649	11	77660009	77820869	-0.74043	0.715594	0.760534	0.518875	1.31612	0.236486			0.476156
ENSG00000048707	1	12230030	12512047	3.89769	0.0551122	2.30224	0.050849	1.98859	0.0736662	0.130718	0.903897	0.0953118
ENSG00000048740	10	10798397	11336675	-3.12839	0.1237	-1.35658	0.249878	-0.866939	0.435515	-0.573376	0.596385	0.278726
ENSG00000048828	9	93451685	93566112	-0.576647	0.776595	-1.64817	0.162122	-0.613296	0.581192	-0.63546	0.557237	0.486855
ENSG00000048991	2	135531455	135725270	-2.74444	0.176858	0.681642	0.563152	-1.70655	0.124786			0.21157
ENSG00000049089	1	40300489	40317813	-0.846854	0.676881	-0.908093	0.441157	1.04955	0.345147			0.489932
ENSG00000049130	12	88492793	88580851	3.03197	0.135704	2.38325	0.0432321	2.0519	0.0649459	0.837889	0.438974	0.0854188
ENSG00000049167	5	60866454	60945073	-1.71194	0.399553	-0.47508	0.686978	-1.14499	0.303062	-1.25235	0.247373	0.393596
ENSG00000049192	5	65148738	65481920	-1.50921	0.45769	1.20914	0.305086	1.29718	0.2433			0.321878
ENSG00000049239	1	9234774	9271337	-0.415713	0.837912	-0.252875	0.830167	-0.130526	0.90654	-0.519361	0.63143	0.839137
ENSG00000049245	1	7771296	7781432	-0.330685	0.870735	0.814992	0.489395	0.212195	0.848632	1.52753	0.158268	0.671524
ENSG00000049246	1	7784291	7845177	1.21562	0.549714	1.25265	0.288011	1.1431	0.30386	-0.307686	0.776258	0.487578
ENSG00000049283	17	50532682	50543750	2.76483	0.173663	0.0316455	0.978586	0.632752	0.569258	0.780113	0.471179	0.907173
ENSG00000049323	2	32946953	33399509	-0.633542	0.755226	-0.325066	0.782763	-0.532382	0.632036	-2.55824	0.01813	0.0838386
ENSG00000049449	11	32091074	32105722	-0.21617	0.915286	-1.15778	0.326087	-0.365668	0.742225	-0.272723	0.801115	0.797036
ENSG00000049540	7	74027789	74069907	-3.57454	0.0785825	-0.48234	0.682453	-0.134714	0.903555			0.486879
ENSG00000049541	7	74231499	74254458	3.51356	0.083815	-0.843417	0.474373	-0.376162	0.735101	0.0390895	0.971198	0.854641
ENSG00000049618	6	156776020	157210779	-1.05978	0.602018	-0.713885	0.544838	-0.929121	0.403312	-1.21417	0.262082	0.439732
ENSG00000049656	5	1317752	1345099	-5.35643	0.00839368	-0.393395	0.738624	-0.41306	0.710238	0.198832	0.854285	0.0370864
ENSG00000049759	18	58044226	58401540	0.286806	0.887765	1.16426	0.323389	0.747783	0.501195	1.83234	0.0905574	0.398676
ENSG00000049860	5	74640023	74722647	1.27594	0.53009	1.65207	0.161132	0.427047	0.700891	0.0249376	0.981623	0.923509
ENSG00000049883	5	72320367	72368395	1.0054	0.620784	-0.928697	0.430863	-0.573372	0.606041	-0.876293	0.418285	0.52079
ENSG00000050130	14	59484443	59505410	-0.246656	0.903394	1.6192	0.169629	0.332678	0.764761	-0.0863705	0.936414	0.844644
ENSG00000050165	11	11956207	12009769	2.93322	0.148911	0.681441	0.563268	0.776399	0.484958	0.908763	0.40125	0.343272
ENSG00000050327	7	144355288	144380632	2.60033	0.200692	-0.348753	0.767375	-0.42199	0.704266	0.0757528	0.944217	0.816217
ENSG00000050344	7	26152198	26187137	-0.92894	0.647588	-1.5862	0.178493	-1.62714	0.143312	-1.25602	0.245993	0.242739
ENSG00000050393	6	13786557	13814568	0.759846	0.708473	0.540914	0.646378	0.418403	0.706662	-0.901158	0.405202	0.628954
ENSG00000050405	12	50175788	50283520	-1.5134	0.456441	-0.493267	0.675665	0.631213	0.570199	0.00109786	0.999191	0.996769
ENSG00000050426	12	51047962	51060424	-1.04776	0.606142	-0.509013	0.665929	-0.307025	0.782424	-0.444433	0.681434	0.693829
ENSG00000050555	9	131009174	131094473	1.84075	0.365041	0.191111	0.871228	-0.725393	0.514097	0.207744	0.847832	0.744269
ENSG00000050628	1	70852353	71047816	0.418888	0.836691	-1.10763	0.347481	-0.844657	0.447406	-0.991098	0.35996	0.548796
ENSG00000050748	5	180233143	180292099	0.106311	0.958279	-0.185452	0.875009	0.376564	0.734828	0.330978	0.759824	0.897366
ENSG00000050767	5	178237476	178590393	0.107646	0.957755	-0.911331	0.439531	-0.855178	0.441768	0.224303	0.835869	0.865251
ENSG00000050820	16	75228181	75268053	0.159618	0.937394	0.291902	0.804452	1.12236	0.312719	1.60621	0.137915	0.733584
ENSG00000051009	11	6211345	6234711	1.0082	0.619811	0.204225	0.862476	0.92791	0.403925	1.36516	0.207328	0.573535
ENSG00000051108	16	56932142	56944864	-0.212146	0.916857	-2.24524	0.056858	-1.65458	0.136684			0.20554
ENSG00000051128	19	18929201	18941261	-0.459419	0.821145	1.71101	0.146705	1.74547	0.116414	0.871297	0.420944	0.280884
ENSG00000051180	15	40694774	40732340	2.12595	0.295495	1.95806	0.0967498	1.21276	0.27534	0.436179	0.687034	0.245194
ENSG00000051382	3	138652698	138834928	-2.04941	0.313225	0.375462	0.750132	1.18903	0.284843	1.2439	0.25058	0.388432
ENSG00000051523	16	88643275	88651083	2.03356	0.316981	1.51601	0.198488	1.44241	0.194489	1.08303	0.31714	0.245558
ENSG00000051596	5	175917873	176034680	1.52685	0.452449	-0.106092	0.928298	0.547328	0.622502	0.431658	0.69011	0.794169
ENSG00000051620	6	138403531	138422197	1.87139	0.357113	0.764864	0.516498	0.59271	0.593946	-0.31438	0.771524	0.579437
ENSG00000051825	12	123152320	123244014	-4.78652	0.0185044	-2.64708	0.024753	-2.48322	0.0255099	-2.66445	0.0138527	0.0194352
ENSG00000052126	12	19129669	19376400	-3.22569	0.112443	-1.56014	0.185736	-1.35349	0.22344	-0.862517	0.425639	0.196167
ENSG00000052344	16	31131433	31135727	0.463185	0.819704	0.481345	0.683073	0.327264	0.768479	0.908728	0.401268	0.706033
ENSG00000052723	1	114769479	114780685	0.796469	0.695111	0.0471119	0.968125	0.466123	0.675022	-1.83273	0.0904891	0.849937
ENSG00000052749	10	97356358	97426076	-5.70197	0.00501852	-0.178197	0.879861	0.362755	0.744206	0.982866	0.363964	0.0210527
ENSG00000052795	4	158769026	158908050	-2.53446	0.212337	-0.346466	0.768857	-0.47338	0.670259	0.128519	0.905507	0.738367
ENSG00000052802	4	165327667	165343164	0.946895	0.64125	0.116777	0.921099	0.725532	0.514016	-0.184971	0.864341	0.828119
ENSG00000052841	11	43358920	43494933	-3.24224	0.110611	-0.269811	0.818984	0.396674	0.721243	0.503533	0.641863	0.509175
ENSG00000052850	11	44260440	44310139	0.754472	0.710442	0.564264	0.632219	0.0455332	0.967331	0.44299	0.682412	0.894078
ENSG00000053108	5	133196455	133612541	-1.65637	0.415031	-2.58377	0.028413	-0.696529	0.530981	-0.416122	0.700714	0.114669
ENSG00000053254	14	89124871	89619149	-2.78766	0.170137			-0.874052	0.431758	-0.458945	0.671631	0.369069
ENSG00000053328	6	110243940	110358349	3.07753	0.129924	1.3518	0.251552	2.10445	0.0583721	2.1566	0.0463738	0.0803414
ENSG00000053371	1	19303965	19312144	5.99176	0.00319374	0.778174	0.509226	0.0747852	0.946369	0.529997	0.62446	0.013632
ENSG00000053372	1	19251805	19260128	0.863703	0.670827	-0.525394	0.65586	-0.141267	0.898888	-0.350893	0.745857	0.789607
ENSG00000053438	20	37521206	37523690	1.45296	0.474623	-0.0266182	0.981987	-0.803407	0.469899			0.945891
ENSG00000053501	19	17215346	17219829	7.7419	0.000139157	3.25058	0.00583115	2.93057	0.0083897	-1.13228	0.295631	0.000534822
ENSG00000053702	12	2825348	2835544	1.08268	0.594192	0.465815	0.692768	0.09994	0.928372	0.5651	0.601697	0.80514
ENSG00000053747	18	23689453	23956222	2.89943	0.153648	0.287855	0.807109	0.519127	0.640542	0.364321	0.736486	0.572414
ENSG00000053770	14	57268924	57298742	0.725409	0.72112	-1.23423	0.295159	0.555432	0.617359	-0.580429	0.591875	0.560263
ENSG00000053900	4	25377263	25418498	-0.570564	0.778891	0.750769	0.524256	0.815656	0.463155	0.743877	0.492025	0.588027
ENSG00000053918	11	2444654	2849105	-5.01238	0.0136437	-2.21172	0.0606597	-2.43769	0.0283338	-1.79178	0.0979234	0.0296269
ENSG00000054116	1	36136570	36156053	-1.76818	0.38425	0.386487	0.743051	-0.427192	0.700795	1.50372	0.164855	0.464499
ENSG00000054118	1	36224432	36305357	1.63913	0.419902	-0.855777	0.467921	-0.245047	0.825549	0.179589	0.868252	0.731338
ENSG00000054148	9	136848724	136851027					0.172698	0.876555	0.0777074	0.942781	0.921558
ENSG00000054179	9	137048107	137054061	-3.60575	0.0760089	1.44596	0.220027	3.08672	0.00549599	4.04349	0.000187845	0.000724353
ENSG00000054219	2	159803355	159904756	1.52426	0.453216	0.69605	0.554932	0.45482	0.682467	0.560135	0.604893	0.579013
ENSG00000054267	1	235131634	235328219	-0.0210741	0.991726	0.289858	0.805794	-0.341092	0.758993	-0.971646	0.369466	0.968676
ENSG00000054277	1	241590102	241677376	0.846595	0.676974	0.564692	0.631961	0.138512	0.90085	0.236944	0.826762	0.808323
ENSG00000054282	1	243256034	243500091	-0.73188	0.718738	-0.238647	0.839589	-0.0127056	0.990882	0.359811	0.73963	0.967022
ENSG00000054392	1	210328252	210676296	1.15574	0.569544	0.735619	0.532662	0.606808	0.585198	0.754416	0.485911	0.543881
ENSG00000054523	1	10210570	10381603	-0.596426	0.769147	-0.668468	0.57072	0.482452	0.664323	1.08836	0.314765	0.597404
ENSG00000054598	6	1609915	1613897	2.62961	0.195669	0.575072	0.625711	0.170636	0.878018	-0.694906	0.520965	0.617449
ENSG00000054611	22	46762617	47175699	0.612308	0.763181	0.37878	0.747999	1.00053	0.368148	0.540416	0.617665	0.648965
ENSG00000054654	14	63761899	64226433	2.28101	0.261672	0.322014	0.784753	0.463969	0.676438			0.596269
ENSG00000054690	14	67533290	67589612	-0.278013	0.891184	-0.400258	0.734236	-1.24333	0.263419	-0.452558	0.675939	0.724881
ENSG00000054793	20	51596514	51768390	-1.58791	0.434577	-1.42719	0.226075	-1.18479	0.286567	1.29796	0.230576	0.280686
ENSG00000054938	11	74696429	74731426	0.830816	0.682664	-0.543408	0.644859	-0.670638	0.546362	0.063109	0.953516	0.853703
ENSG00000054965	11	73400487	73598189	-0.114608	0.955026	-0.186047	0.874611	-0.196137	0.859964	0.849926	0.432427	0.892105
ENSG00000054967	11	73376399	73397474	1.39236	0.493245	-0.106896	0.927756	-0.796746	0.473589			0.803488
ENSG00000054983	14	87837820	87993665	1.74886	0.389467	0.97001	0.410646	0.539927	0.627215	0.211241	0.845303	0.625564
ENSG00000055044	2	202265736	202303661	-0.72	0.723114	-0.0089486	0.993944	0.824104	0.458536	0.383626	0.723083	0.976513
ENSG00000055070	1	16352575	16398145	0.369934	0.855553	-0.453705	0.700363	-0.536217	0.629584	-0.127253	0.906433	0.824689
ENSG00000055118	7	150944961	150978321	3.52551	0.0827685	0.198471	0.866314	-1.00488	0.366067	-2.93278	0.00675065	0.025868
ENSG00000055130	7	148697914	148801110	5.20015	0.0105002	0.344797	0.769939	-0.713818	0.520834	-0.252791	0.815378	0.0458489
ENSG00000055147	5	153990148	154038936	1.6386	0.420055	1.67161	0.156235	0.72748	0.512887	-1.02773	0.342479	0.315039
ENSG00000055163	5	157266079	157395595	-0.182934	0.928272	0.145804	0.901577	0.983484	0.376363	0.483956	0.654866	0.846001
ENSG00000055208	6	149218641	149411613	1.94721	0.337966	1.40007	0.235018	0.745418	0.502549	0.135646	0.900293	0.60988
ENSG00000055211	6	149566294	149591748	-0.203309	0.920309	-0.732819	0.534223	-0.910129	0.412993	-1.15076	0.287821	0.70234
ENSG00000055332	2	37099210	37157522	-5.48919	0.00691022	1.74097	0.13976	1.66244	0.134832	0.428112	0.692525	0.0255571
ENSG00000055483	17	78787381	78841441	-0.76743	0.705698	-0.0189125	0.987201	0.78799	0.478463	0.564426	0.60213	0.951181
ENSG00000055609	7	152134922	152436644	3.9151	0.0540347	0.489175	0.678204	0.592734	0.593931	0.657342	0.543743	0.222283
ENSG00000055732	1	85018082	85048500	-0.0888666	0.96512	0.919897	0.435243	1.93336	0.0820339			0.830447
ENSG00000055813	2	56183990	56386172	-6.30161	0.00192921	-1.14944	0.329586	-0.453284	0.683482	-0.348078	0.747826	0.00776451
ENSG00000055917	2	20248691	20352234	0.109573	0.956999	0.527063	0.654837	0.687937	0.536061	1.36873	0.206141	0.828218
ENSG00000055950	10	100969458	100987515	-4.32018	0.0335124	-1.50959	0.200395	-0.546869	0.622794	-0.760149	0.482603	0.116014
ENSG00000055955	3	52812962	52830688	0.115441	0.954699	-0.771159	0.513052	-1.3356	0.22962	-1.68695	0.119192	0.721385
ENSG00000055957	3	52777595	52792068	3.32731	0.101565	0.926713	0.431848	-0.24605	0.824847	0.443321	0.682188	0.424271
ENSG00000056050	4	169729470	169757944	-4.8468	0.0170778	-3.39987	0.00392963	-2.03846	0.0667225	-0.596378	0.581735	0.0122299
ENSG00000056097	5	32354350	32444740	1.74641	0.39013	0.142272	0.903949	0.122867	0.912	0.648955	0.548896	0.825112
ENSG00000056558	9	120902393	120929173	3.11789	0.124966	3.3214	0.00484457	3.43034	0.00203207	3.31225	0.00221777	0.00345713
ENSG00000056586	9	122844556	122905359	-0.116769	0.954179	-1.89189	0.108562	-1.80813	0.103873			0.614329
ENSG00000056736	3	53846568	53865794	-1.99378	0.32654	-0.508602	0.666182	-1.6283	0.143027	-1.87863	0.0827009	0.190488
ENSG00000057019	3	98795941	98901695	1.0091	0.619498	-1.18752	0.313815	-1.834	0.0990177	-1.80378	0.095697	0.173354
ENSG00000057149	18	63655197	63661893	-1.93887	0.340039	0.418976	0.72231	-1.04471	0.347376	-1.73595	0.108838	0.293154
ENSG00000057252	1	179293714	179358680	0.758179	0.709083	-1.1026	0.349675	-0.856428	0.441102			0.507754
ENSG00000057294	12	32790745	32896798	3.19418	0.115996	-1.08396	0.357882	-1.52018	0.171513	-0.907224	0.402048	0.211987
ENSG00000057468	1	75796882	75913242	0.923765	0.649419	0.97589	0.407815	0.567199	0.609925	0.877992	0.417383	0.524103
ENSG00000057593	13	113105788	113120685	-0.855673	0.673709	-0.346655	0.768734	-0.400831	0.718446	-1.33369	0.217995	0.601972
ENSG00000057608	10	5765223	5842132	2.47373	0.223498	0.228183	0.846533	0.0158576	0.98862	0.175728	0.871059	0.959179
ENSG00000057704	12	94567122	94650557	0.218398	0.914416	-0.00608697	0.995881	-0.00855306	0.993862	0.702181	0.51661	0.990415
ENSG00000057757	1	23778418	23788232	-0.32101	0.874486	-0.955599	0.417634	-0.697486	0.530417	-0.865867	0.423844	0.646975
ENSG00000057935	2	42494569	42756947	-3.30695	0.103675	-3.18841	0.00684299	-2.02993	0.0678694	-0.225067	0.835318	0.0242831
ENSG00000058056	3	179653032	179804366	-0.931019	0.646853	-0.0222727	0.984928	-0.0501112	0.964049			0.968706
ENSG00000058063	3	182793503	182921629	1.40981	0.487842	-1.43463	0.223663	-1.26601	0.254809	-0.941914	0.384294	0.318234
ENSG00000058085	1	183186238	183245127	-1.35337	0.505431	-1.99367	0.0908329	-1.61027	0.147507	-0.710118	0.511882	0.204199
ENSG00000058091	7	90466424	91210590	-1.92196	0.344269	0.97422	0.408618	0.864576	0.436768	-0.411432	0.703927	0.477485
ENSG00000058262	3	128051641	128071705	-1.79359	0.377454	0.496037	0.673948	0.340182	0.759616	0.177834	0.869527	0.731799
ENSG00000058272	12	79773563	79935460	1.27893	0.529128	1.30437	0.268569	2.02671	0.0683073	0.178216	0.86925	0.290628
ENSG00000058404	7	44210019	44334577	0.685427	0.7359	0.797863	0.498569	1.01899	0.359376	0.586045	0.588295	0.556872
ENSG00000058453	1	16740273	16972964	1.77616	0.382108	0.688412	0.559283	0.845941	0.446716	0.936909	0.386825	0.441758
ENSG00000058600	16	22297375	22335101	0.424175	0.834659	0.520357	0.65895	1.15881	0.297265	0.576707	0.594253	0.638522
ENSG00000058668	1	203626832	203744081	0.546383	0.788033	-0.28183	0.81107	-1.2702	0.253243	-0.367641	0.734176	0.687922
ENSG00000058729	5	97160867	97183247	0.287311	0.887569	-0.0673677	0.954433	0.566468	0.610386	0.705226	0.514794	0.879515
ENSG00000058799	1	53851719	53889798	-1.35626	0.504521	-2.04486	0.0828394	-1.16566	0.294417	-0.440438	0.684142	0.25642
ENSG00000058804	1	53765478	53838463	0.722142	0.722324	-1.60258	0.174051	-1.92461	0.0834277	-1.56611	0.14802	0.175075
ENSG00000058866	3	186105668	186362234	3.69803	0.0687987	1.35187	0.251528	1.08329	0.329865	-1.07064	0.322706	0.170083
ENSG00000059122	16	2911931	2951208	5.08869	0.0122778	1.77896	0.131323	1.0639	0.338594	1.12711	0.297844	0.0429133
ENSG00000059145	16	1363205	1414751	-3.05286	0.13303	-0.379556	0.7475	-0.144035	0.896918	-0.594302	0.58305	0.646231
ENSG00000059377	7	139777051	140020325	0.797784	0.694632	1.9986	0.090037	1.11509	0.315864	1.26102	0.244116	0.233774
ENSG00000059378	7	140023749	140062951	-1.53405	0.450322	-0.072487	0.950974	-0.110735	0.92066	-0.640497	0.554116	0.882962
ENSG00000059573	10	95605941	95656711	2.01999	0.320221	1.879	0.11099	1.4893	0.18038	0.0187145	0.986209	0.930804
ENSG00000059588	1	234391313	234479179	0.421572	0.83566	-0.756661	0.521006	-1.40963	0.204823	0.646995	0.550103	0.551513
ENSG00000059691	4	151670504	151761007	1.76785	0.384338	1.10052	0.350586	1.33118	0.231167	-0.215939	0.841907	0.486615
ENSG00000059728	2	69897688	69942945	-1.76525	0.385039	0.0065771	0.995549	-0.444224	0.689475	-0.256238	0.812907	0.982649
ENSG00000059758	12	96278261	96400480	0.179437	0.92964	-0.113129	0.923556	-0.145312	0.896009			0.918671
ENSG00000059769	9	111631334	111654351	0.888898	0.661813	0.21083	0.858075	-0.190426	0.864001	-0.182492	0.866142	0.83634
ENSG00000059804	12	7919230	8019007	-2.47998	0.22233	-0.728924	0.536398	-0.898655	0.418908	-0.563581	0.602674	0.421851
ENSG00000059915	10	102402617	102421539	3.04761	0.133698	0.708602	0.547818	0.108456	0.922287			0.681707
ENSG00000060069	18	79679803	79754503	-0.123252	0.951638	1.64298	0.163449	2.02041	0.0691697	1.85645	0.0863946	0.277386
ENSG00000060138	12	10699089	10723323	-2.65425	0.191514	0.206105	0.861224	-0.144385	0.896669	-0.649832	0.548355	0.742449
ENSG00000060140	12	10618923	10674318	0.0763149	0.970044	1.18626	0.314331	0.885124	0.425947	0.349199	0.747042	0.885923
ENSG00000060237	12	752579	911452	4.30015	0.0343419	2.44972	0.0377241	3.30941	0.0029134	1.75515	0.104982	0.00980564
ENSG00000060339	10	68721012	68792377	2.59716	0.201242	0.142992	0.903465	-0.357548	0.747752	-0.418051	0.699394	0.730609
ENSG00000060491	20	62804835	62814000	-0.735451	0.717424	0.7507	0.524294	0.355646	0.749049	-0.233364	0.829339	0.731813
ENSG00000060558	19	3136033	3163749	1.1891	0.558458	-1.2461	0.290539	0.631866	0.5698	-1.09646	0.311175	0.419138
ENSG00000060642	1	26787054	26800659	-2.90826	0.1524	-0.97602	0.407753	-1.32093	0.234777	-1.43159	0.186065	0.219954
ENSG00000060656	1	29236516	29326813	-1.88354	0.354	0.260968	0.824818	-0.618113	0.578227	0.345308	0.749766	0.671161
ENSG00000060688	1	31259568	31296788	2.87652	0.156925	1.91641	0.104059	2.04361	0.0660371	1.95814	0.070503	0.0885727
ENSG00000060709	12	130396133	130768228	1.02233	0.614915	-0.250718	0.831594	-0.441416	0.691337	-0.318441	0.768657	0.745905
ENSG00000060718	1	102876467	103108872	-0.623435	0.759009	0.0779923	0.947256	0.253286	0.819783	0.0229241	0.983107	0.953917
ENSG00000060749	11	32892811	32993316	0.952482	0.639284	0.375036	0.750407	0.0590448	0.957645	0.653893	0.545859	0.867999
ENSG00000060762	6	166364919	166383013	0.230741	0.909599	0.139139	0.906054	-0.469239	0.672975	-0.548362	0.612504	0.847295
ENSG00000060971	3	38103129	38137242	-1.48141	0.466015	-1.14228	0.332608	-2.1392	0.0543348	0.200084	0.853378	0.232225
ENSG00000060982	12	24810024	24949101	-0.520561	0.797828	0.38069	0.746772	0.159321	0.886049	-0.877896	0.417434	0.777032
ENSG00000061273	12	47782722	47833132	-0.555747	0.784489	-1.25359	0.287652	-1.13212	0.308531	0.259924	0.810267	0.595996
ENSG00000061337	8	20246165	20303963	-2.99852	0.140073	0.418825	0.722406	-0.432736	0.697103			0.440127
ENSG00000061455	5	123089241	123194266	0.956909	0.637727	-1.31834	0.263477	-1.49361	0.179123			0.309751
ENSG00000061656	20	35615829	35621094	-5.41225	0.00773831	-3.29653	0.00517236	-2.72223	0.0143422	-2.10027	0.0523869	0.00972665
ENSG00000061676	2	182909115	183038858	0.301291	0.882137	-0.048708	0.967046	-0.306432	0.782834	-0.296412	0.78425	0.915289
ENSG00000061794	12	27710822	27756295	1.1387	0.575251	0.964117	0.413495	0.468444	0.673498	-0.345307	0.749767	0.618857
ENSG00000061918	4	155758992	155807811	3.03815	0.134908	1.65089	0.16143	1.09782	0.323418	-0.583985	0.589607	0.236785
ENSG00000061936	12	131711081	131799738	0.377867	0.85249	1.53223	0.193728	2.09767	0.0591869	1.74588	0.106831	0.153928
ENSG00000061938	3	195863364	195911945	-0.508717	0.802331	0.136011	0.908157	0.390304	0.725537	0.78607	0.4678	0.800463
ENSG00000061987	12	62466817	62600476	1.33636	0.510795	0.453224	0.700666	-0.714969	0.520162	-2.2627	0.0366198	0.150388
ENSG00000062038	16	68636189	68727468	-1.88037	0.35481	-0.374828	0.75054	-0.722613	0.515711			0.558964
ENSG00000062194	5	57173948	57264679	0.84615	0.677134	0.768441	0.514538	0.460167	0.678942	-0.207742	0.847833	0.716119
ENSG00000062282	11	75759512	75801535	6.23867	0.00214097	1.99328	0.090896	0.611728	0.58216			0.00628924
ENSG00000062370	19	44326555	44367217	3.32039	0.102278	1.23045	0.296642	-0.853157	0.442848	-1.78103	0.099955	0.165096
ENSG00000062485	12	56271699	56300391	-0.640216	0.752732	-1.36712	0.246218	-1.36414	0.219818	0.347961	0.747908	0.481718
ENSG00000062524	15	41503637	41513887	-0.394266	0.846167	0.362765	0.758314	0.219481	0.843501	0.613757	0.570778	0.786847
ENSG00000062582	7	43866558	43869893	0.201395	0.921056	1.05012	0.373089	0.905101	0.41558	0.348216	0.74773	0.759346
ENSG00000062598	20	46366050	46432985	0.88128	0.664533	0.239655	0.838921	0.130515	0.906547	0.936101	0.387235	0.794518
ENSG00000062716	17	59707192	59842255	-0.858328	0.672756	-0.455181	0.699436	-0.748106	0.50101	-0.8655	0.42404	0.584453
ENSG00000062725	17	60443158	60526242	-1.78742	0.379099	-0.779395	0.508562	-1.35087	0.224338			0.34836
ENSG00000062822	19	50384204	50418018	0.47384	0.81563	-2.25882	0.0553757	-1.44205	0.194601	-0.0583292	0.957034	0.632973
ENSG00000063046	12	53006282	53042215	-0.612018	0.76329	1.31489	0.264731	1.22979	0.268656	0.89417	0.408854	0.421432
ENSG00000063127	19	49289638	49325215	3.2088	0.114336	1.00422	0.39434	1.26127	0.256593	1.29431	0.23189	0.21207
ENSG00000063169	19	47608196	47703277	-0.305498	0.880504	0.38373	0.744819	-0.0451321	0.967619	-0.344217	0.75053	0.913209
ENSG00000063176	19	48619291	48630717	1.336	0.51091	0.848017	0.471966	1.00293	0.366998	0.509663	0.637814	0.497152
ENSG00000063177	19	48615328	48619184	-0.475428	0.815024	0.0816193	0.944807	0.321799	0.772237	1.04955	0.332329	0.849182
ENSG00000063180	19	48637946	48646187	-2.75983	0.174442	-1.6568	0.159935	-0.806103	0.46841	-0.511872	0.636358	0.290082
ENSG00000063241	19	55452985	55462343	-2.28089	0.261698	-0.366746	0.755746	-0.311059	0.779639	-1.90031	0.0792176	0.315353
ENSG00000063244	19	55654146	55674716	-0.12718	0.950098	-0.6316	0.592152	0.243404	0.8267	0.15779	0.884123	0.888049
ENSG00000063245	19	55675226	55709858	-0.85509	0.673919	0.443778	0.706612	0.108585	0.922195	-1.57866	0.1448	0.721067
ENSG00000063322	19	39391303	39400641	-1.64979	0.416887	-0.282771	0.810451	-0.741934	0.504548	-0.0937744	0.930977	0.806846
ENSG00000063515	22	19146993	19150292	-2.08505	0.304883	0.660186	0.575502	0.512419	0.644865	0.537876	0.619318	0.533396
ENSG00000063660	2	240435663	240468076	-0.443691	0.827169	-0.317038	0.787999	-0.365527	0.74232	-0.195152	0.856953	0.811748
ENSG00000063761	14	77800109	77935014	-2.6983	0.184247	0.86426	0.463521	1.21337	0.275101	0.84755	0.433715	0.310448
ENSG00000063854	16	1795620	1827157	-3.03444	0.135386	-1.02078	0.386589	-0.00732388	0.994744	0.166889	0.877492	0.978966
ENSG00000063978	4	2462220	2515857	-2.28154	0.261562	-2.39273	0.0424073	-1.77489	0.110385	-0.839491	0.438099	0.107805
ENSG00000064012	2	201233443	201361836	1.73171	0.394134	-0.123809	0.916365	-0.891962	0.422382	-1.06478	0.325364	0.678522
ENSG00000064042	4	41359607	41700044	2.5364	0.211988	1.2234	0.299417	0.660915	0.552194	0.281009	0.795205	0.460187
ENSG00000064102	12	26905181	26938326	3.72772	0.0666024	0.658449	0.576508	1.09574	0.324335	-1.21395	0.262168	0.187015
ENSG00000064115	12	26971579	27014434	-0.397184	0.845043	0.0863939	0.941584	0.856366	0.441135	0.783802	0.469084	0.834604
ENSG00000064195	17	49990005	49995224	-4.13098	0.042074	0.535741	0.649532	-2.52344	0.0232214			0.0458196
ENSG00000064199	11	124673844	124697518	1.92216	0.344218	0.64286	0.585568	1.1589	0.297228	0.864425	0.424617	0.404429
ENSG00000064201	11	2301997	2318204	5.89855	0.00370106	0.669745	0.569985	0.781261	0.482228	0.771418	0.476136	0.0148101
ENSG00000064205	20	44714844	44728509	-1.81212	0.372546	-0.278073	0.813541	-0.50746	0.648069	-0.574995	0.595348	0.640811
ENSG00000064218	9	976655	991732	4.05818	0.0458292	0.45988	0.696486	0.516008	0.642551	-0.0754676	0.944427	0.496989
ENSG00000064225	3	98732236	98821201	-1.373	0.499277	0.647589	0.582812	-0.663181	0.550832	-1.45889	0.177811	0.409057
ENSG00000064270	16	84368527	84464187	1.38247	0.496321	-0.862324	0.464523	-0.452473	0.684017	0.953272	0.378587	0.510176
ENSG00000064300	17	49495293	49515008	-0.163159	0.936008	-0.612633	0.60332	-0.403651	0.71655	0.992957	0.35906	0.80199
ENSG00000064309	11	125955796	126063335	1.33289	0.511892	0.482285	0.682487	0.862653	0.437788	0.902996	0.404245	0.513901
ENSG00000064313	8	119730774	119832863	0.0877822	0.965545	0.701026	0.552107	0.158383	0.886716	0.481469	0.656526	0.902104
ENSG00000064393	7	139561570	139777998	-1.29507	0.523941	0.700383	0.552471	0.693166	0.532966	1.28965	0.233576	0.439983
ENSG00000064419	7	128954180	129055173	0.283279	0.889136	-0.987268	0.40237	-0.188088	0.865655			0.818067
ENSG00000064490	19	19192229	19201869	-1.96118	0.334513	-1.2554	0.286956	-0.789759	0.477476	-1.06212	0.326573	0.349853
ENSG00000064545	19	19119169	19138513	-0.503361	0.80437	-0.370014	0.75364	-1.16521	0.294603	-0.284937	0.792408	0.704668
ENSG00000064547	19	19623655	19628930					-0.483425	0.663687	-1.07423	0.321088	0.489675
ENSG00000064601	20	45890144	45898949	-0.630268	0.756451	0.877023	0.456945	0.818877	0.461391	0.0177977	0.986884	0.949575
ENSG00000064607	19	18990888	19034023	2.61917	0.19745	1.08513	0.357363	1.08288	0.330047	0.245107	0.820893	0.4306
ENSG00000064651	5	128083766	128189677	0.872469	0.667685	0.244693	0.835582	0.641696	0.563812	-2.05027	0.0582576	0.302565
ENSG00000064652	5	122843439	123029354	-0.0218248	0.991431	1.63982	0.164259	1.07652	0.332896	0.593256	0.583713	0.963846
ENSG00000064655	20	46894624	47188844	-3.96005	0.0513343	-0.0543878	0.963205	1.12202	0.312866	1.02028	0.345991	0.598117
ENSG00000064666	19	1026586	1039068	-4.67236	0.0214942	-0.0148587	0.989944	-0.0860354	0.938316	0.16775	0.876865	0.948296
ENSG00000064687	19	1039997	1065572	-9.63329	2.13316e-06	-1.26923	0.281678	-0.899709	0.418363	-1.37286	0.204775	8.53251e-06
ENSG00000064692	5	122311354	122464219	1.93976	0.33982	1.82286	0.12207	1.51887	0.171881	0.138244	0.898394	0.373995
ENSG00000064703	1	111754832	111775602	-1.52756	0.452238	0.48181	0.682783	0.261305	0.81418	0.111971	0.917627	0.807492
ENSG00000064726	15	83016423	83067252					-0.0450718	0.967662	0.128094	0.905818	0.951738
ENSG00000064763	12	29149016	29341121	-0.525701	0.795875	-1.81966	0.122727	-1.12451	0.311794	-0.48093	0.656886	0.402965
ENSG00000064787	20	53936777	54070594	0.675759	0.739489	1.56362	0.184756	1.31548	0.236716	0.618046	0.56809	0.388686
ENSG00000064886	1	111200771	111243440	-1.80912	0.373339	0.987185	0.40241	0.965324	0.385239			0.386832
ENSG00000064932	19	1107637	1174268	3.57216	0.0787816	1.11871	0.342678	-0.63921	0.565324	-0.164789	0.879021	0.366391
ENSG00000064933	2	189784085	189877629	1.78875	0.378744	0.209594	0.858899	0.227938	0.837553	0.254015	0.8145	0.785507
ENSG00000064961	19	3572777	3579088	-4.08006	0.044672	-1.77777	0.131581	-0.724034	0.514886	0.282171	0.794377	0.147821
ENSG00000064989	2	187341964	187448460	2.45819	0.226418	2.36033	0.0452827	1.775	0.110362	0.81212	0.453179	0.11048
ENSG00000064995	6	34877462	34889192	-2.18726	0.281786	0.418067	0.722888	0.769515	0.488838			0.49891
ENSG00000064999	6	34889255	35091406	-3.11008	0.125913	-0.12156	0.917878	-0.254722	0.818779	-0.113122	0.916783	0.828572
ENSG00000065000	19	2100988	2164468	3.93257	0.0529714	1.93074	0.101496	2.2693	0.0412336	1.62067	0.134406	0.0664389
ENSG00000065029	6	35258909	35295985	-1.71906	0.397596	0.177802	0.880125	0.0818268	0.941328	-0.535288	0.621006	0.851754
ENSG00000065054	16	2025356	2039026	3.87079	0.0568121	0.774826	0.51105	0.0373842	0.973175	0.379864	0.725689	0.838351
ENSG00000065057	16	2039815	2047866	-0.0944254	0.962939	-0.16425	0.889201	-0.201996	0.855826			0.929693
ENSG00000065060	6	34792083	34877514	7.09987	0.000476324	1.54556	0.18988	0.825438	0.457809	0.982673	0.364058	0.00189942
ENSG00000065135	1	109548615	109600195	-0.640563	0.752602	-0.496794	0.673479	-0.985829	0.375226	-0.85199	0.43131	0.57724
ENSG00000065150	13	97953658	98024296	6.42455	0.00157004	1.15988	0.325213	0.52312	0.637974	-0.876819	0.418006	0.00626665
ENSG00000065154	10	124397303	124418976	3.13322	0.123121	0.443282	0.706925	0.340074	0.75969	0.848448	0.433228	0.433741
ENSG00000065183	1	117929720	117966543	1.05238	0.604558	-0.608541	0.605742	0.0552034	0.960398			0.894099
ENSG00000065243	1	88684222	88836255	-1.6704	0.41109	0.169506	0.885679	0.275176	0.804511	1.88477	0.0817022	0.498802
ENSG00000065268	19	984332	998438	-5.73468	0.00477341	-1.16836	0.321689	-0.0606584	0.956489	-0.0872904	0.935739	0.0230464
ENSG00000065308	6	52497408	52577060	0.341057	0.866718	0.95776	0.416581	0.397696	0.720555	-1.16592	0.281519	0.646929
ENSG00000065320	17	9021510	9244000	-0.693872	0.73277	-0.801285	0.496729	-0.113847	0.918437	0.0996044	0.926697	0.866469
ENSG00000065328	10	13161558	13211110	3.2555	0.109161	1.72387	0.143691	2.00287	0.071619	1.86004	0.0857869	0.0960384
ENSG00000065357	12	55927319	55954027	2.61734	0.197764	1.11692	0.343451	0.843163	0.44821	1.41114	0.192431	0.269202
ENSG00000065361	12	56076799	56103505	3.36831	0.0974203	2.50243	0.0337917	2.20873	0.0469566			0.0491389
ENSG00000065371	3	123968521	123992178	3.65324	0.0722245	0.823911	0.484654	1.35457	0.223071	0.857989	0.428073	0.192313
ENSG00000065413	2	196967017	197311173	4.34641	0.0324521	3.60781	0.00221241	2.9349	0.0082938	3.60678	0.000863959	0.00227178
ENSG00000065427	16	75627474	75648643	-0.815841	0.68808	0.845501	0.473282	0.196642	0.859607	-0.871434	0.42087	0.674997
ENSG00000065457	16	75596868	75623300	1.53501	0.450037	0.798122	0.49843	0.289467	0.79458	0.238426	0.825696	0.694662
ENSG00000065491	6	37257772	37332970	0.303398	0.881319	-0.63772	0.588569	-0.920514	0.407683	-1.28673	0.234634	0.610157
ENSG00000065518	3	120596328	120602507	-0.927451	0.648115	1.37464	0.243628	2.26307	0.0417936	-0.0709339	0.947761	0.347823
ENSG00000065526	1	15836095	15940456	2.53404	0.212413	0.842247	0.474987	0.338457	0.760798	-0.700059	0.517878	0.482394
ENSG00000065534	3	123610049	123884332	0.227733	0.910773	0.365147	0.756777	-0.183231	0.869092	0.226269	0.834451	0.860799
ENSG00000065548	2	186486253	186509361	0.158485	0.937838	-1.263	0.284047	-0.253895	0.819357	0.148964	0.890563	0.86158
ENSG00000065559	17	12020829	12143830	1.12186	0.580915	-0.668856	0.570496	-0.784814	0.480238	-0.706504	0.514032	0.53699
ENSG00000065600	1	212363928	212414901	4.54369	0.0253599	0.269323	0.819305	-0.388435	0.726799	-0.589548	0.586067	0.123173
ENSG00000065613	10	103967140	104029233	1.06118	0.60154	2.16689	0.0660704	2.42434	0.0292107	2.53443	0.0192343	0.0398131
ENSG00000065615	6	83859656	83967423	-2.83312	0.163279	-0.959359	0.415803	-1.94439	0.0803034			0.149177
ENSG00000065618	10	104031286	104085880	1.6139	0.427094	0.337184	0.77488	1.09574	0.324335			0.533945
ENSG00000065621	10	104268873	104304950	-1.8612	0.359738	-1.36842	0.24577	-1.6072	0.148279	-1.33856	0.216316	0.223601
ENSG00000065665	10	12129637	12169961	-1.40219	0.490199	-2.04667	0.0825686	-1.50886	0.174724	-0.707047	0.513709	0.203193
ENSG00000065675	10	6427143	6580301	1.91203	0.346766	1.68077	0.153978	3.38749	0.00231173	1.02572	0.343423	0.00904994
ENSG00000065717	19	2997639	3047635	0.848741	0.676202	1.07776	0.360637	0.663765	0.550481	-1.66801	0.123394	0.343674
ENSG00000065802	2	238426742	238452250	5.62924	0.00560469	0.975038	0.408225	0.0962091	0.931039	-0.103497	0.923841	0.0262246
ENSG00000065809	10	14518557	14774897	0.0535597	0.978974	-0.0673761	0.954427	0.597158	0.591179	1.30281	0.228839	0.940654
ENSG00000065833	6	83210402	83431051	-4.21701	0.0379754	-0.529847	0.653133	0.510884	0.645856	-0.746907	0.490263	0.158506
ENSG00000065882	4	37891084	38139175	5.84682	0.00401319	1.15083	0.329001	0.574678	0.60522	1.42466	0.188205	0.0156959
ENSG00000065883	7	39950121	40099580	-0.931477	0.646691	-2.00676	0.0887321	-1.51776	0.172195	-0.546673	0.6136	0.2389
ENSG00000065911	2	74186172	74217565	6.29751	0.00194242	0.840897	0.475694	0.563713	0.612124	0.12427	0.908617	0.00794651
ENSG00000065970	12	8032716	8055517	0.793538	0.696177	-0.177394	0.880398	-1.18604	0.286057	-0.177949	0.869444	0.777133
ENSG00000065978	1	42682418	42703805	-1.41224	0.487094	-0.518539	0.660066	-0.929292	0.403226			0.520736
ENSG00000065989	19	10416773	10469630	0.216927	0.91499	1.86998	0.112715	1.64606	0.138717	-0.021499	0.984157	0.933534
ENSG00000066027	1	212285410	212361853	-0.157463	0.938238	-0.643325	0.585296	0.286168	0.79687	0.698642	0.518726	0.830146
ENSG00000066044	19	7958573	8005659	5.57287	0.00610073	0.790827	0.502363	0.554158	0.618166	-0.579285	0.592605	0.0246864
ENSG00000066056	1	43300982	43323108	-0.434822	0.830571	-0.944356	0.423133	-0.5473	0.62252	-1.41065	0.192586	0.532563
ENSG00000066084	12	50504985	50748657	0.706723	0.728015	0.367952	0.754969	0.628985	0.57156	1.36614	0.207003	0.564089
ENSG00000066117	12	50085200	50100707	-1.97945	0.330029	-0.66341	0.573639	-1.04684	0.346396	-1.40112	0.19561	0.334095
ENSG00000066135	1	43650149	43705518	3.70242	0.0684705	2.92304	0.0131637	2.26195	0.0418944	1.6852	0.119576	0.0326718
ENSG00000066136	1	40691648	40771603	-5.59447	0.0059062	-0.295879	0.801843	-1.03664	0.351116	0.17894	0.868723	0.0250543
ENSG00000066185	1	42430329	42456253	-0.491409	0.808924	1.40033	0.234932	1.1935	0.283038	1.37147	0.205235	0.366741
ENSG00000066230	5	470456	524449	0.143952	0.943528	-0.4675	0.691713	-0.373216	0.737098	-0.375389	0.728792	0.853394
ENSG00000066248	2	232878701	233013256	1.75553	0.387661	-1.40298	0.234045	-1.17176	0.291897	-0.65661	0.544192	0.346088
ENSG00000066279	1	197084121	197146694	-0.0144092	0.994343	1.02084	0.38656	0.113982	0.918341	-0.263511	0.807699	0.979207
ENSG00000066294	1	160541095	160579516	0.590615	0.771333	0.269313	0.819312	0.353217	0.750705	-0.663406	0.540032	0.74363
ENSG00000066322	1	43363398	43368074	0.376441	0.85304	-0.166314	0.887817	0.0216269	0.98448	-0.246414	0.819955	0.952835
ENSG00000066336	11	47354860	47378547	-2.03273	0.317179	-2.25225	0.0560889	-0.966922	0.384453			0.135019
ENSG00000066379	6	30058899	30064909	0.801278	0.693363	0.55495	0.637851	1.08536	0.328939	0.650043	0.548226	0.556247
ENSG00000066382	11	30384493	30586872	0.87695	0.666081	0.349974	0.766584	-0.551069	0.620126			0.693066
ENSG00000066405	3	137998735	138033655	0.72734	0.720409	0.148527	0.899748	0.084079	0.939716	0.969932	0.370311	0.862604
ENSG00000066422	3	101648889	101677135	2.12426	0.295877	1.78464	0.130097	0.691919	0.533703	-0.0886135	0.934767	0.63867
ENSG00000066427	14	92044496	92106621	-2.14912	0.290263	-2.44472	0.0381165	-1.89141	0.0888909	-1.40742	0.193607	0.0885322
ENSG00000066455	14	92794305	92839947	-0.344706	0.865306	0.107976	0.927028	0.251549	0.820998	1.0609	0.32713	0.843846
ENSG00000066468	10	121478332	121598458	1.94754	0.337886	0.383817	0.744763	-0.0449926	0.967719	-0.916336	0.397338	0.877793
ENSG00000066557	1	70144805	70205579	0.992011	0.625442	0.0191746	0.987024	-0.671155	0.546052	0.50438	0.641303	0.950576
ENSG00000066583	5	129094749	129114028	4.31738	0.0336273	1.85154	0.116306	0.577063	0.603724	0.2939	0.786034	0.116364
ENSG00000066629	14	99737693	99942060	2.07322	0.307635	-0.736016	0.532441	-1.04023	0.349449	0.319649	0.767804	0.501486
ENSG00000066651	6	125986479	126203817	0.689749	0.734298	-0.278512	0.813252	-0.269678	0.80834			0.789908
ENSG00000066654	16	20702816	20742084	0.394021	0.846261	0.368764	0.754445	0.473165	0.6704	-0.027422	0.979793	0.934817
ENSG00000066697	9	100427143	100451734	0.0882751	0.965352	-0.459793	0.696541	0.658605	0.553584	-0.598121	0.580631	0.881981
ENSG00000066735	14	104136454	104180894	1.02087	0.61542	0.124389	0.915974	0.63617	0.567174	-0.0429545	0.968352	0.913285
ENSG00000066739	14	96279195	96363341	-1.78258	0.38039	0.549584	0.641105	1.18303	0.287281	-0.32443	0.764433	0.530615
ENSG00000066827	8	134477788	134713049	1.3357	0.511003	1.79643	0.127579	1.89977	0.0874887	0.940731	0.384891	0.181222
ENSG00000066855	8	65644734	65771261	-0.748361	0.712682	-0.918533	0.435924	-0.932278	0.401717	-0.368016	0.733915	0.590575
ENSG00000066923	7	100177563	100214387	0.134528	0.94722	0.230373	0.845079	-0.277533	0.802871	0.0159025	0.988281	0.965177
ENSG00000066926	18	57544377	57586732	0.0568962	0.977664	2.04162	0.0833288	1.30188	0.241596	-0.185481	0.863971	0.894613
ENSG00000066933	15	71822291	72118577	0.246943	0.903282	0.226362	0.847743	1.0811	0.330843	0.731451	0.499285	0.769676
ENSG00000067057	10	3066333	3137718	2.55668	0.208355	0.941383	0.424594	0.25822	0.816334	0.269973	0.803079	0.606929
ENSG00000067064	10	1039152	1049119	2.15231	0.289548	-2.21806	0.0599243	-1.50342	0.176285	0.905997	0.402684	0.148227
ENSG00000067066	2	230415942	230545606	1.71274	0.399335	1.09679	0.352222	1.0834	0.329813	-0.0526305	0.961228	0.829696
ENSG00000067082	10	3775996	3785281	-0.990432	0.625992	0.167232	0.887202	0.0247075	0.982269	-0.693182	0.521999	0.940431
ENSG00000067113	5	55424854	55534969	-2.72491	0.179958	-0.992417	0.399921	-1.06312	0.338948	-0.651965	0.547044	0.333501
ENSG00000067141	15	73051710	73305205	-1.38043	0.496955	-0.853889	0.468903	-0.220656	0.842674	1.80501	0.0954697	0.386821
ENSG00000067167	8	70573218	70608416	-2.41977	0.23376	-0.0541957	0.963335	0.0814389	0.941605	0.947594	0.381434	0.901674
ENSG00000067182	12	6328757	6342114	1.82224	0.369883	-0.889499	0.450568	-0.191682	0.863113			0.65517
ENSG00000067191	17	39173453	39197702	-2.21426	0.275889	-0.381594	0.746191	-0.0658457	0.952772			0.868044
ENSG00000067208	1	92508696	92792404	1.08755	0.592536	0.0297672	0.979857	-0.888964	0.423943	-1.49462	0.167424	0.912096
ENSG00000067221	15	73978926	73994622	2.10538	0.300191	0.905972	0.442226	0.307309	0.782228	0.408402	0.706005	0.583407
ENSG00000067225	15	72199029	72231819	2.24104	0.270124	-0.679071	0.564626	-1.33948	0.22827	-0.139132	0.897745	0.591548
ENSG00000067248	5	55256055	55307694	0.280612	0.890174	1.47012	0.212415	0.905235	0.41551	0.698643	0.518726	0.60004
ENSG00000067334	1	93866284	93879918	1.33442	0.511408	-0.909046	0.440679	-0.345781	0.755784	-2.28642	0.0346965	0.14365
ENSG00000067365	16	8621683	8649654	3.26613	0.108009	1.33842	0.256276	0.124221	0.911035	-0.346544	0.7489	0.553829
ENSG00000067369	15	43403061	43510728	1.7181	0.397862	0.727511	0.537188	0.510811	0.645903			0.529457
ENSG00000067533	1	218285293	218337983	0.958376	0.637212	1.81443	0.123806	1.93165	0.0823047	1.49296	0.167896	0.156352
ENSG00000067560	3	49359139	49412998	0.506534	0.803162	1.26321	0.283967	1.1185	0.314385	0.663967	0.53969	0.505151
ENSG00000067596	17	43483865	43610338	-1.00531	0.620813	-0.581091	0.622099	-1.20929	0.276715	-1.13053	0.296381	0.438208
ENSG00000067606	1	2050411	2185395	-4.03645	0.0470033	0.448424	0.703685	0.645428	0.561547			0.152334
ENSG00000067704	1	220094132	220148041	0.237062	0.907134	-0.202302	0.863758	0.385086	0.729061	-0.942184	0.384158	0.813254
ENSG00000067715	12	78863993	79452008	-0.133671	0.947555	0.6487	0.582166	0.34612	0.755553	0.300489	0.781357	0.860473
ENSG00000067798	12	77324641	78213010	3.05747	0.132445	1.71667	0.145373	1.38499	0.212853	0.882437	0.41503	0.191227
ENSG00000067836	16	4796968	4802880	-1.14345	0.573658	-0.0248815	0.983162	-0.411847	0.711051	-1.82035	0.0926878	0.92459
ENSG00000067900	18	20944612	21111813	1.33787	0.510319	1.1636	0.323663	1.4934	0.179182			0.300607
ENSG00000067955	16	67028984	67101058	-0.108986	0.95723	0.425849	0.717948	-0.280217	0.801004	-0.312278	0.77301	0.886666
ENSG00000068001	3	50317790	50322782	-0.655748	0.746936	0.864599	0.463346	1.7434	0.116849			0.333069
ENSG00000068024	2	239048168	239401654	6.58771	0.00118819	0.631298	0.592329	0.0890753	0.936141	0.843992	0.435647	0.004843
ENSG00000068028	3	50329782	50340980	0.0289279	0.988643	0.614956	0.601947	0.480946	0.665307	0.397961	0.713185	0.9574
ENSG00000068078	4	1793293	1808872	0.412238	0.839248	-0.928421	0.431	-0.44328	0.690101			0.706098
ENSG00000068079	17	43006740	43014456	3.56166	0.0796648	0.549918	0.640902	0.977414	0.379316	0.79216	0.464358	0.252056
ENSG00000068097	17	60041008	60078922	0.397758	0.844821	-0.793334	0.50101	-1.5844	0.154121	-1.13263	0.295483	0.440194
ENSG00000068120	17	42561467	42566277	-3.39981	0.0943291	2.17704	0.0648124	1.53181	0.168258	1.82782	0.091356	0.0935335
ENSG00000068137	17	42667914	42676994	2.28774	0.260268	1.48126	0.208973	1.20399	0.278828	0.72077	0.505572	0.292572
ENSG00000068305	15	99565417	99716488	-4.22811	0.0374722	0.552766	0.639174	2.38838	0.0316911	2.60118	0.0162783	0.0337929
ENSG00000068489	17	59155732	59206709	-1.62248	0.424641	1.75591	0.136393	2.33203	0.0359406	3.39728	0.00170137	0.00641869
ENSG00000068615	2	86213993	86338083	-3.07134	0.130697	-1.64011	0.164186	-0.967794	0.384024	-0.810744	0.453945	0.228248
ENSG00000068650	13	112690038	112887168	-0.833673	0.681632	-0.0142036	0.990388	-0.273543	0.805648	-1.14297	0.291096	0.963159
ENSG00000068654	2	86020216	86106155	-2.72635	0.179729	-0.7431	0.528503	-0.39603	0.721677	-0.204835	0.849937	0.600664
ENSG00000068697	2	20032650	20051628	1.08235	0.594307	1.12389	0.34045	0.186062	0.867089	-0.123696	0.909037	0.797483
ENSG00000068724	2	46915869	47076137	-0.114367	0.95512	0.347157	0.768409	0.627685	0.572355	0.0479643	0.964663	0.927957
ENSG00000068745	3	48688003	48740353	1.58779	0.43461	1.66696	0.157389	1.97903	0.0750617	1.9621	0.0699372	0.113846
ENSG00000068784	2	45388680	45612165	7.05117	0.000520913	-1.19289	0.311631	-0.934186	0.400754	-1.40837	0.193305	0.00207536
ENSG00000068796	5	62306162	62391025	0.910467	0.654135	0.384198	0.744519	0.0807169	0.942122	0.583158	0.590134	0.838999
ENSG00000068831	11	64726911	64745456	1.55429	0.444367	-1.41345	0.230575	-2.5356	0.0225659	-1.21771	0.260694	0.0764915
ENSG00000068878	2	53864069	53970993	1.73697	0.392697	1.02512	0.384573	0.102381	0.926627	0.215943	0.841904	0.796393
ENSG00000068885	3	160256986	160399880	-0.328968	0.871401	-2.07307	0.0786845	-1.08112	0.330832	0.832186	0.442095	0.328246
ENSG00000068903	19	38878555	38899862	2.28477	0.260887	0.77053	0.513395	0.686124	0.537135			0.419576
ENSG00000068912	2	53787009	53833038	-0.947751	0.640949	0.72903	0.536339	0.0771826	0.944652			0.858181
ENSG00000068971	11	64917553	64934475	-0.0175641	0.993104	-1.67329	0.15582	0.0651897	0.953242	0.360052	0.739461	0.975548
ENSG00000068976	11	64746389	64759974	0.416149	0.837744	-0.332444	0.777961	-1.03954	0.349766	-0.349842	0.746592	0.726559
ENSG00000069011	5	135027734	135034813	-2.38561	0.240427	-0.0732041	0.95049	-0.050501	0.963769			0.933098
ENSG00000069020	5	66596380	67169593	-0.414685	0.838307	-1.72782	0.142776	-2.57211	0.0206925	-0.917322	0.39683	0.0780787
ENSG00000069122	6	46852522	46954943	1.52865	0.451917	0.234672	0.842226	0.858377	0.440063			0.648155
ENSG00000069188	17	73334384	73644445	13.6854	1.64661e-11	1.63687	0.16502	1.26212	0.256274	0.56576	0.601273	6.58644e-11
ENSG00000069248	1	229440259	229508341	1.06042	0.601801	-0.737471	0.53163	0.0633728	0.954543	0.104347	0.923217	0.893024
ENSG00000069275	1	205712822	205750182	-0.935687	0.645203	1.41111	0.231348	0.550125	0.620725	0.995058	0.358044	0.443814
ENSG00000069329	16	46656132	46689518	-0.606056	0.765528	-0.761317	0.518444	0.0146463	0.989489	-0.480842	0.656944	0.96038
ENSG00000069345	16	46955362	46973674	0.037689	0.985203	0.186292	0.874448	0.326416	0.769062			0.962024
ENSG00000069399	19	44747705	44760044	0.434684	0.830624	-1.03765	0.378791	-0.817263	0.462275	-0.920933	0.394974	0.565631
ENSG00000069424	1	5990927	6101193	0.80196	0.693115	0.637942	0.588439	0.113972	0.918348	-1.18904	0.272084	0.746852
ENSG00000069431	12	21797389	21942543	2.67346	0.18832	-0.187075	0.873924	-0.579453	0.602226	-1.21126	0.263226	0.525058
ENSG00000069482	11	68683779	68691175	0.11819	0.953622	1.46609	0.213674	2.03804	0.0667779	0.84238	0.436524	0.551829
ENSG00000069493	12	9664969	9699553	0.0456394	0.982082	2.65412	0.024372	1.96879	0.0765819	1.63482	0.131037	0.375131
ENSG00000069667	15	60488284	61229302	-2.4007	0.237466	0.838388	0.477012	1.22093	0.272118	0.43198	0.68989	0.396739
ENSG00000069696	11	637269	640706	0.636475	0.75413	1.65272	0.160966	0.0190015	0.986364	0.614337	0.570415	0.944657
ENSG00000069702	1	91680343	91906335	-0.697859	0.731294	-0.328297	0.78066	-0.194409	0.861185	0.212448	0.84443	0.815947
ENSG00000069764	16	14672548	14694308	-2.3127	0.255103	-0.13067	0.911749	0.441559	0.691242			0.761787
ENSG00000069812	1	6412418	6424670	-0.90087	0.657546	-0.670579	0.569504	0.643496	0.562719	1.04648	0.333748	0.530596
ENSG00000069849	3	141876124	141926549	0.559186	0.783189	-0.496589	0.673606	-0.763077	0.492482	-0.550023	0.611428	0.658959
ENSG00000069869	15	55826922	55993660	-0.280867	0.890074	0.400034	0.734379	0.125288	0.910274	0.00418702	0.996914	0.988461
ENSG00000069943	15	55318960	55355648	0.191579	0.924892	-0.382898	0.745354	0.321861	0.772194	0.360449	0.739185	0.838862
ENSG00000069956	15	51952106	52067375	-3.04498	0.134033	-0.855147	0.468249	-0.974242	0.380864	0.415532	0.701118	0.352814
ENSG00000069966	15	52115100	52191392	-2.30978	0.255705	-0.877505	0.456698	0.549612	0.621051	0.689319	0.524321	0.450635
ENSG00000069974	15	55202966	55319113	-0.0444471	0.98255	0.918767	0.435807	1.30788	0.239434	0.68491	0.526978	0.926588
ENSG00000069998	22	17137511	17165287	-2.09687	0.302149	0.539862	0.647019	0.0118365	0.991505	-0.0728183	0.946375	0.970559
ENSG00000070010	22	19449911	19479202	1.24452	0.540267	0.672852	0.568197	0.578168	0.603031	1.41507	0.191198	0.438748
ENSG00000070018	12	12116025	12267044	-0.792672	0.696492	-0.0105959	0.992829	0.290111	0.794134	-0.197854	0.854994	0.973784
ENSG00000070019	12	14612632	14696599	0.519041	0.798405	-0.00049792	0.999663	-0.178487	0.872452	-0.168616	0.876234	0.998661
ENSG00000070031	11	626309	627181	-0.697731	0.731341	0.243151	0.836604	0.653681	0.556553	-0.179023	0.868663	0.789109
ENSG00000070047	11	576470	612222	3.8269	0.0596797	1.49649	0.20433	0.856637	0.44099	0.639513	0.554725	0.172953
ENSG00000070061	9	108866898	108934328	2.99645	0.140346	0.13898	0.906161	-0.313518	0.777942	-0.0583985	0.956983	0.87575
ENSG00000070081	11	17208153	17349980	-1.38887	0.494328	0.991374	0.400416	1.7381	0.117963	1.95802	0.0705204	0.158559
ENSG00000070087	3	149964904	150050788	1.20473	0.553298	2.70988	0.0215332	1.40121	0.207544	0.980532	0.365104	0.0763658
ENSG00000070159	9	109375466	109498313	-0.200923	0.921241	0.227237	0.847161	-1.05926	0.340705			0.836866
ENSG00000070182	14	64746283	64879907	0.942807	0.642691	2.74793	0.019765	1.65089	0.137563	-0.236334	0.827201	0.0774506
ENSG00000070190	4	99816827	99870190	-0.398422	0.844566	-0.568977	0.629378	-0.341178	0.758934	0.293962	0.78599	0.773088
ENSG00000070193	5	44300247	44389706	-0.952792	0.639175	-0.509931	0.665363	-0.228536	0.837133	-0.146563	0.892315	0.804234
ENSG00000070214	9	105244622	105439171	-2.62841	0.195873	0.593556	0.614647	-0.367552	0.740944	-0.0870847	0.93589	0.779001
ENSG00000070269	14	56488354	56650606	-4.29767	0.0344461	-1.63849	0.164601	-0.0445503	0.968036	0.598023	0.580694	0.438769
ENSG00000070366	17	2059839	2303785	-0.125848	0.95062	-0.316159	0.788573	-0.636603	0.56691	-0.211474	0.845134	0.87637
ENSG00000070367	14	57200507	57268905	0.332345	0.870092	0.21937	0.852391	0.118263	0.915285	-0.341618	0.752352	0.866816
ENSG00000070371	22	19179473	19291719	1.0959	0.589698	0.0733358	0.950401	-0.117921	0.915529	0.336794	0.755736	0.892333
ENSG00000070388	19	639879	644373	-0.666223	0.743034	-0.667863	0.571069	-1.57328	0.157031	-0.612991	0.57126	0.4645
ENSG00000070404	19	676392	683392	-5.45059	0.00731521	-0.140469	0.90516	-0.728838	0.5121	-1.53693	0.155723	0.03016
ENSG00000070413	22	19036282	19122454	-3.8943	0.0553245	-0.869458	0.460837	-0.290025	0.794193	-0.413172	0.702734	0.260074
ENSG00000070423	19	647526	663233	1.55427	0.444371	1.17323	0.319676	0.717146	0.518892	0.421671	0.696919	0.496711
ENSG00000070444	17	2384073	2401104	-0.274825	0.892425	0.58885	0.617456	0.785165	0.480042	0.566204	0.600987	0.728707
ENSG00000070476	3	126437601	126475891	1.40132	0.490468	-0.30216	0.797727	0.409467	0.712646	0.777769	0.472512	0.649391
ENSG00000070495	17	76712832	76726799	1.18559	0.559619	0.821702	0.485826	0.96143	0.387159	-0.0179373	0.986781	0.947088
ENSG00000070501	8	42338454	42371808	-0.915883	0.652212	-2.47206	0.0360122	-0.414119	0.709528	-0.32789	0.761997	0.177112
ENSG00000070526	17	76624761	76643786	-0.277268	0.891474	0.941664	0.424456	-0.233767	0.833459			0.806452
ENSG00000070540	17	68420948	68457513	5.27622	0.00942223	2.64929	0.0246329	1.77553	0.110255	1.70583	0.115116	0.0243982
ENSG00000070601	9	37650954	37746904	-0.146197	0.942649	0.314728	0.789507	0.432195	0.697463	-1.22527	0.257743	0.825209
ENSG00000070610	9	35736866	35749228	-1.23623	0.542971	-0.800334	0.49724	-0.580689	0.601451	-0.544224	0.615189	0.565557
ENSG00000070614	5	150485818	150558211	-0.0107863	0.995765	0.368919	0.754345	0.979084	0.378502	-1.13113	0.296121	0.983048
ENSG00000070669	7	97851677	97872542	-0.313444	0.87742	0.0399216	0.972988	0.867382	0.435281	1.01113	0.350334	0.908363
ENSG00000070718	8	42152946	42171673	-1.57924	0.437091	-1.75361	0.136907	-1.42193	0.200901	-1.60391	0.13848	0.189644
ENSG00000070731	17	76565377	76586956	0.935927	0.645119			0.339132	0.760335	0.616025	0.569356	0.67037
ENSG00000070756	8	100685816	100722809	-2.02754	0.318416	0.124686	0.915774	-0.132221	0.905331	0.785664	0.468029	0.817873
ENSG00000070759	1	45343883	45491163	-1.70719	0.400863	-2.24456	0.0569326	-2.24079	0.0438491	-2.27489	0.0356202	0.0573377
ENSG00000070761	16	58113592	58129381	1.27643	0.529931	-0.624759	0.596169	0.371809	0.738053	0.548439	0.612454	0.628078
ENSG00000070770	16	58157907	58198106	-4.67385	0.0214526	-2.3116	0.0499154	-0.969545	0.383165	-0.546063	0.613996	0.0594971
ENSG00000070778	14	88465778	88555007	-2.83749	0.16263	-0.662992	0.57388	-1.10113	0.321959	-0.789609	0.465798	0.335007
ENSG00000070785	1	44850522	44986722	0.81455	0.688548	-0.061475	0.958415	-0.438379	0.693352	-0.628216	0.561739	0.869139
ENSG00000070808	5	150219491	150290093	-1.4165	0.485779	0.862119	0.46463	1.40712	0.205632	0.535221	0.621049	0.415841
ENSG00000070814	5	150357629	150400308	-0.808954	0.690576	0.721511	0.54055	0.937165	0.399253	0.440327	0.684218	0.588095
ENSG00000070831	1	22052627	22101360	0.271169	0.893847	0.341549	0.772046	0.452954	0.6837	0.42255	0.696319	0.796942
ENSG00000070950	3	8775402	8963773	-0.887986	0.662138	1.51413	0.199046	1.13817	0.305951	1.26543	0.242471	0.318028
ENSG00000070961	12	89588049	89709366	-0.17704	0.930577	-0.517417	0.660755	-0.517266	0.64174	-0.280923	0.795267	0.832298
ENSG00000071051	2	105744912	105894274	-0.85229	0.674925	-0.896242	0.447143	-0.300713	0.786788	-0.844122	0.435577	0.614364
ENSG00000071054	2	101696850	101894690	1.32185	0.515395	2.21809	0.059921	1.77693	0.109976	1.48549	0.170035	0.124851
ENSG00000071073	2	98619106	98731132	-0.400794	0.843652	-0.329092	0.780142	-0.544247	0.624463	-0.237357	0.826465	0.789511
ENSG00000071082	2	101002229	101024032	-0.917074	0.65179	-0.964673	0.413226	0.105955	0.924073	-0.435299	0.687633	0.785792
ENSG00000071127	4	10068089	10116972	-3.06381	0.131644	-0.773994	0.511504	-0.436561	0.694559			0.348904
ENSG00000071189	7	17790761	17940501	-4.76968	0.0189213	-0.52511	0.656034	-0.633778	0.568632	-1.4912	0.168399	0.0705115
ENSG00000071205	4	147732063	148072776	1.69925	0.403059	0.422736	0.719923	-0.300925	0.786642	0.0514063	0.962129	0.880393
ENSG00000071242	6	166409364	166906451	0.176305	0.930865	-0.0891092	0.939752	0.0349875	0.974894	0.391003	0.717984	0.945701
ENSG00000071243	7	120950763	120977216	-1.41592	0.485959	-1.38282	0.240834	-0.00693179	0.995025			0.984824
ENSG00000071246	14	76761468	76783015	5.3774	0.00814186	1.17299	0.319773	0.266535	0.810531	-0.288268	0.790037	0.034319
ENSG00000071282	3	8501807	8574668	0.853057	0.67465	0.733534	0.533824	1.0987	0.323031	0.844167	0.435552	0.491354
ENSG00000071462	7	73683597	73698212	-0.244028	0.904418	0.667906	0.571044	-0.214793	0.846802	0.144313	0.893959	0.856467
ENSG00000071537	14	81471547	81533853	0.991937	0.625468	-0.0639404	0.956749	0.93026	0.402736			0.87762
ENSG00000071539	5	892884	919357	-1.51105	0.457143	1.31304	0.265403	1.37979	0.214576	-0.550815	0.610915	0.356812
ENSG00000071564	19	1609291	1652615	-1.20038	0.554728	2.12524	0.0714481	1.80235	0.104982	-0.0743041	0.945283	0.395124
ENSG00000071575	2	12716910	12742734	-2.13102	0.294344	-1.3309	0.258954	0.220701	0.842643	-0.0510137	0.962418	0.861229
ENSG00000071626	19	1407569	1435687	1.8214	0.370102	-0.35221	0.765136	0.0771119	0.944703			0.859819
ENSG00000071655	19	1573596	1592865	-0.36663	0.856829	-0.542231	0.645576	-0.282873	0.799158	-0.0102427	0.992451	0.972446
ENSG00000071794	3	149030127	149086554	-0.072075	0.971707	1.78289	0.130474	1.85203	0.095743	0.828066	0.444358	0.800375
ENSG00000071894	8	144393229	144409335							-1.01433	0.348811	0.348811
ENSG00000071909	2	170178145	170655171	0.243482	0.904631	0.354921	0.763382	0.343168	0.757572	-0.115298	0.915189	0.867368
ENSG00000071967	2	171522247	171558129	-2.3855	0.240449	-0.406769	0.73008	0.686013	0.537201	0.792684	0.464063	0.486019
ENSG00000071991	18	66501083	66604138	0.522069	0.797255	0.805169	0.494645	1.19634	0.281895	0.240973	0.823864	0.656151
ENSG00000071994	6	170575295	170584692	-1.34374	0.508463	-1.38306	0.240754	-1.80699	0.10409			0.205542
ENSG00000072041	12	84859491	84913629	1.05319	0.604278	-0.348308	0.767663	-0.3983	0.720148			0.707232
ENSG00000072042	14	67676800	67695793	0.599868	0.767853	-0.0511523	0.965393	0.628928	0.571595	-0.346257	0.749101	0.893482
ENSG00000072062	19	14091688	14118084	-0.964537	0.635049	0.0746698	0.9495	0.364778	0.74283	-0.553959	0.608881	0.852637
ENSG00000072071	19	14147743	14206187	-0.410493	0.839919	-0.578221	0.62382	0.0200563	0.985607	-0.798902	0.460565	0.947866
ENSG00000072110	14	68874128	68979440	3.58397	0.0777973	0.994739	0.398819	-0.461034	0.67837	-0.103876	0.923563	0.529572
ENSG00000072121	14	67727374	67816590	-0.754233	0.710529	-1.05898	0.36907	-1.08792	0.3278	-0.720652	0.505641	0.480852
ENSG00000072134	17	19215615	19336715	-0.319993	0.87488	-0.956978	0.416962	-0.73237	0.510058	-0.357688	0.74111	0.710953
ENSG00000072135	2	130356045	130375405	3.1541	0.120643	1.3358	0.257206	0.62198	0.575851	-0.215318	0.842356	0.394796
ENSG00000072163	2	127638381	127681786	-0.338487	0.867713	-0.333861	0.777039	-0.777066	0.484583	-0.286713	0.791143	0.775641
ENSG00000072195	2	219434843	219493629	-3.22837	0.112145	-1.14335	0.332154	-0.929274	0.403235	-2.26954	0.0360564	0.0992789
ENSG00000072201	4	53459301	53701405	1.37622	0.498268	0.264996	0.822159	-0.167956	0.879919	0.71626	0.508239	0.755625
ENSG00000072210	17	19648136	19685760	-1.64856	0.417233	1.54051	0.191331	1.68128	0.130466	-0.133485	0.901874	0.430654
ENSG00000072274	3	196012511	196082153	-0.750378	0.711942			-0.314386	0.777344	-0.0610042	0.955065	0.897696
ENSG00000072310	17	17810399	17837002	2.85094	0.160646	1.08408	0.357829	0.257666	0.816721	-0.252701	0.815442	0.561165
ENSG00000072364	5	132875395	132963634	4.12823	0.0422109	7.42282	3.05435e-10	7.85349	1.61769e-12			4.82759e-12
ENSG00000072401	10	58334979	58370751	-0.346481	0.864619	-0.950607	0.42007	0.334001	0.763853	1.41408	0.191507	0.620134
ENSG00000072415	14	67240713	67336061	-0.247626	0.903016	-1.234	0.295251	-1.71917	0.122021	-1.4569	0.178403	0.375964
ENSG00000072422	10	60869438	61001440	1.45106	0.4752	-0.839716	0.476315	0.121577	0.912921	1.60309	0.138683	0.597354
ENSG00000072518	11	63838928	63911020	-1.91698	0.345521	0.460749	0.695942	0.360504	0.745738	-0.533347	0.622272	0.618203
ENSG00000072571	5	163460203	163491941	-0.788952	0.697846	-0.156648	0.894298	-0.620295	0.576886	0.385801	0.721578	0.775494
ENSG00000072609	12	132822187	132956304	-1.25541	0.536729	-0.682728	0.562531	0.179109	0.872011	-0.2816	0.794784	0.749858
ENSG00000072682	5	132190147	132295315	0.741184	0.715317	0.263088	0.823419	2.57547	0.0205272	-1.40274	0.195092	0.0857315
ENSG00000072694	1	161663143	161678654	3.37677	0.0965825	-0.715765	0.543779	0.334353	0.763611	0.0916036	0.932571	0.688102
ENSG00000072736	16	68084751	68229259	0.865262	0.670267	0.541997	0.645718	0.863192	0.437502	1.18189	0.274979	0.502556
ENSG00000072756	3	3126933	3153435	0.984786	0.627962	-0.28644	0.808039	1.52683	0.169645	1.68894	0.118757	0.329578
ENSG00000072778	17	7217125	7225266	-2.3285	0.251872	-0.644556	0.584579	-0.672936	0.544987	-0.868882	0.422232	0.435396
ENSG00000072786	5	172042079	172188224	1.75063	0.388987	1.35688	0.249774	1.19216	0.283577	1.07943	0.31875	0.304869
ENSG00000072803	5	171861549	172006873	-1.3272	0.513696	-0.0451619	0.969444	-1.73	0.119686			0.884413
ENSG00000072818	17	7336529	7351477	-1.12118	0.581144	-0.919996	0.435193	-1.17776	0.289433	0.0327256	0.975886	0.90105
ENSG00000072832	4	5748084	5893086	-0.959754	0.636728			0.20858	0.851181	-0.124361	0.90855	0.848574
ENSG00000072840	4	5711201	5814305	-1.57479	0.438382	0.743822	0.528102	-0.107372	0.923061	-0.535588	0.62081	0.763249
ENSG00000072849	17	5471254	5486811	-1.20248	0.554039	-1.73453	0.141233	-1.45474	0.190703	-1.51262	0.162368	0.209178
ENSG00000072858	3	113532555	113629575	1.0571	0.602936	2.20863	0.0610206	0.843098	0.448245	0.734515	0.49749	0.215114
ENSG00000072864	16	15643267	15734691	-0.235011	0.907934	-0.845389	0.47334	-0.759148	0.494712	-0.180817	0.867359	0.800373
ENSG00000072952	11	10573091	10693988	-1.47113	0.469116	-2.46914	0.0362319	-1.63648	0.141028	-0.567582	0.600101	0.114592
ENSG00000072954	19	16661139	16690023	-3.05503	0.132754	-2.64487	0.0248734	-1.84252	0.0974587	-1.20162	0.267045	0.0657459
ENSG00000072958	19	16197854	16245906	2.83292	0.163308	-2.42982	0.0393068	-3.64744	0.00103523	-4.03946	0.000190644	0.000640796
ENSG00000073008	19	44643798	44666162	4.43878	0.028944	-0.421212	0.72089	0.885408	0.425799	0.310242	0.77445	0.130474
ENSG00000073050	19	43543311	43580473	0.188531	0.926084	0.466326	0.692448	-0.0858524	0.938447	-1.18966	0.271834	0.868879
ENSG00000073060	12	124776856	124882668	2.87531	0.1571	1.76295	0.134831	0.666581	0.548792	0.4752	0.660716	0.277161
ENSG00000073067	7	983181	989640	5.60501	0.00581325	0.179921	0.878707	0.314303	0.777401	0.428078	0.692548	0.025223
ENSG00000073111	3	127598410	127622436	0.518072	0.798773	0.225621	0.848235	-0.1761	0.874144			0.845722
ENSG00000073146	22	50090006	50161690	-4.98122	0.0142391	-1.25276	0.287972	-0.876113	0.430673	-1.344	0.214457	0.0513096
ENSG00000073150	22	50170731	50180295	-1.51706	0.455355	1.04032	0.377563	0.403795	0.716454	-0.233321	0.82937	0.644126
ENSG00000073169	22	50201011	50217616	2.10729	0.299752	0.581801	0.621673	0.362551	0.744345	0.293187	0.78654	0.641156
ENSG00000073282	3	189631389	189897276	-4.16475	0.0404228	0.0881442	0.940403	-0.365517	0.742327	0.944017	0.383234	0.353374
ENSG00000073331	4	112285509	112442621	-0.836088	0.680761	0.0684755	0.953684	0.137399	0.901643	-1.05101	0.331656	0.878993
ENSG00000073350	17	75525080	75575209	1.28031	0.528682	0.204079	0.862574	0.82384	0.45868	1.28293	0.23602	0.580846
ENSG00000073417	15	84980440	85139145	0.514871	0.799991	-1.13047	0.33763	-1.57007	0.157882	0.0747625	0.944946	0.775313
ENSG00000073536	17	35128730	35142304	4.19885	0.0388111	-0.619067	0.599521	-0.730435	0.511176	0.919575	0.395671	0.145348
ENSG00000073578	5	218303	257082	4.3705	0.0315038	-0.65152	0.580526	-0.924565	0.405622	-0.362287	0.737903	0.13066
ENSG00000073584	17	40624962	40648654	3.33012	0.101276	4.32718	0.000242277	3.57498	0.00130173	4.11774	0.00014272	0.000335797
ENSG00000073605	17	39904595	39919854	0.533152	0.793048	1.33994	0.255733	0.667439	0.548277	-0.594703	0.582796	0.560486
ENSG00000073614	12	280057	389320	0.242303	0.905091	1.88882	0.109136	1.68282	0.130114	-0.0870722	0.935899	0.706973
ENSG00000073670	17	44758988	44781846	1.29128	0.525157	0.239775	0.838842	0.559727	0.614641	0.864324	0.42467	0.648729
ENSG00000073711	3	135965728	136147894	1.67072	0.411002	0.253457	0.829783	0.528291	0.634656	-0.197578	0.855194	0.745799
ENSG00000073712	14	52857268	52952435	2.68589	0.186274	0.164965	0.888721	-0.266364	0.81065	0.0453756	0.966569	0.899137
ENSG00000073734	2	168915498	169031324	-1.39579	0.492179	0.516575	0.661273	1.34752	0.225489	2.28445	0.0348528	0.124115
ENSG00000073737	2	169064789	169096167	-0.629977	0.75656	0.437657	0.710475	0.655382	0.555527			0.686902
ENSG00000073756	1	186671791	186680922	0.87348	0.667323	-0.434654	0.712373	-0.0479102	0.965627	0.82827	0.444246	0.88328
ENSG00000073792	3	185643130	185825042	1.23518	0.543312	-1.0031	0.394867	0.605484	0.586017	0.546739	0.613557	0.535171
ENSG00000073803	3	185282941	185489094	0.760007	0.708414	0.881197	0.454806	0.294878	0.790828			0.681288
ENSG00000073849	3	186930325	187078553	2.41028	0.2356	-0.788706	0.503511	-0.798096	0.472839	1.00786	0.351893	0.374013
ENSG00000073861	17	47733236	47746122	1.78146	0.38069	0.781776	0.507268	1.59977	0.150165			0.289759
ENSG00000073910	13	31846713	32299125	1.40482	0.489384	1.59063	0.177283	2.04831	0.0654167	1.81737	0.0932218	0.123891
ENSG00000073921	11	85957175	86069882	0.797188	0.694849	0.71851	0.542235	0.84743	0.445916	0.712339	0.510563	0.55493
ENSG00000073969	17	46590669	46757679	-0.777013	0.702198	-0.183271	0.876467	-0.354312	0.749958	-0.0973698	0.928337	0.860703
ENSG00000074047	2	120735623	120992653	-1.17781	0.562198	-0.587424	0.618308	-0.428884	0.699667	-0.577295	0.593877	0.622245
ENSG00000074054	2	121337776	121649476	7.06384	0.000508953	1.35873	0.249128	0.574727	0.605189	0.559585	0.605248	0.00203475
ENSG00000074071	16	1771890	1773150	-1.32718	0.513702	0.553601	0.638668	0.121721	0.912818	0.329676	0.76074	0.789429
ENSG00000074181	19	15159038	15200995	0.263933	0.896664	-0.454646	0.699772	0.412657	0.710508	-2.04116	0.0593838	0.435422
ENSG00000074201	11	77514936	77637794	0.819045	0.68692	1.66103	0.158872	0.811833	0.465254	0.740179	0.49418	0.400215
ENSG00000074211	4	6320578	6563600	-1.63241	0.421811	-0.477333	0.685572	0.264427	0.812001	0.364579	0.736306	0.695346
ENSG00000074219	19	49340595	49362457	-2.77915	0.171446	-1.09248	0.354118	-0.958363	0.388675	-0.00933875	0.993118	0.970953
ENSG00000074266	11	86201212	86278813	-0.669682	0.741748	-0.535212	0.649854	-0.634888	0.567956	-1.74969	0.106068	0.406212
ENSG00000074276	5	176542511	176595974	0.185819	0.927144	2.77564	0.0185586	1.71647	0.122609	0.711604	0.510999	0.0815414
ENSG00000074317	5	176620082	176630556	1.89503	0.351071	2.11844	0.0723591	2.35025	0.0345166	1.33192	0.218605	0.0817354
ENSG00000074319	11	18468336	18526951	-4.9323	0.0152199	-0.112495	0.923983	0.638871	0.56553	0.00365376	0.997307	0.987478
ENSG00000074356	17	3802158	3846246	1.05451	0.603825	-0.496032	0.673951	0.419559	0.705889	1.55757	0.150245	0.479565
ENSG00000074370	17	3923870	3964464	0.118266	0.953592	1.62198	0.168899	1.21387	0.274901	-1.50224	0.165271	0.677898
ENSG00000074410	15	63321378	63381846	-2.151	0.289841	-0.71563	0.543855	0.613046	0.581347	1.03259	0.3402	0.427626
ENSG00000074416	3	127689062	128052190	0.147458	0.942155	0.223384	0.849722	-0.74968	0.50011	0.394608	0.715496	0.855606
ENSG00000074527	12	95657807	95791189	-1.76839	0.384193	-1.18841	0.313455	-1.09265	0.325703	-0.435946	0.687193	0.42295
ENSG00000074582	2	218658764	218663443	-1.26858	0.532465	0.774219	0.511381	0.15789	0.887066			0.741136
ENSG00000074590	12	106063345	106138954	-2.87573	0.15704	-1.08851	0.355865	-0.659694	0.552929	0.512363	0.636034	0.370532
ENSG00000074603	15	65442463	65517704	1.40218	0.490199	0.728705	0.53652	1.63501	0.141386	0.654654	0.545392	0.360584
ENSG00000074621	15	65611366	65660995	4.24703	0.0366275	1.22957	0.296986	0.131978	0.905505	-1.08531	0.316121	0.169744
ENSG00000074657	18	58862600	58986480	-2.6853	0.186371	-0.754055	0.522442	-1.4153	0.203009	-0.868081	0.42266	0.293403
ENSG00000074660	17	1633858	1645744	3.50465	0.0846034	1.52789	0.194994	0.714063	0.520691	0.994766	0.358185	0.199912
ENSG00000074695	18	59327823	59359265	-2.60457	0.19996	-0.780246	0.508099	-0.721367	0.516435	-0.242066	0.823078	0.524646
ENSG00000074696	15	65530418	65578349	2.31725	0.25417	0.616564	0.600998	0.455063	0.682307	0.314524	0.771423	0.588643
ENSG00000074706	6	154154496	154356803	0.183734	0.927959	-0.727818	0.537016	-1.74303	0.116926	-1.13756	0.293387	0.585575
ENSG00000074755	17	4004445	4143030	1.06885	0.598914	0.686106	0.560599	-0.346898	0.755021	-0.392373	0.717038	0.66953
ENSG00000074800	1	8861000	8879190	-6.04458	0.00293525	-2.54386	0.0309522	-2.11628	0.0569698	-1.31779	0.223529	0.0101498
ENSG00000074842	19	4641374	4670362	-1.74602	0.390236	0.654225	0.578956	1.19232	0.283512	1.31465	0.224635	0.346842
ENSG00000074855	19	17323223	17334855	-1.05943	0.602138	-2.37651	0.0438268	-1.56976	0.157962	-0.920779	0.395053	0.132164
ENSG00000074964	1	17539698	17697874	0.92736	0.648146	0.139243	0.905984	0.255008	0.818579	0.163261	0.880135	0.850451
ENSG00000074966	4	48066393	48134250	4.24968	0.0365103	4.04021	0.000610552	4.39069	7.83755e-05	4.21849	9.76072e-05	0.000162144
ENSG00000075035	12	108129288	108250537	-5.64033	0.00551148	-1.71509	0.145745	0.00543444	0.9961	0.474206	0.661382	0.943724
ENSG00000075073	10	69403903	69416918	-1.35567	0.504706	0.867082	0.462063	0.00905558	0.993501	0.0925894	0.931847	0.97623
ENSG00000075089	12	100199122	100241865	-1.68119	0.408075	0.0400039	0.972932	-0.441342	0.691386	0.013658	0.989935	0.970967
ENSG00000075131	15	66336191	66386746	-4.99125	0.0140449	-2.4622	0.0367592	-0.893185	0.421746	-0.884203	0.414096	0.039833
ENSG00000075142	7	88205115	88226993	2.2464	0.268979	1.42905	0.22547	1.2656	0.254966	1.86506	0.0849455	0.171702
ENSG00000075151	1	20806292	21177285	-5.7681	0.00453426	-0.986253	0.402854	-0.909802	0.413161	-0.864257	0.424707	0.0179059
ENSG00000075188	12	102073103	102120120	2.45509	0.227004	-0.490131	0.67761	-0.623428	0.574963	0.711165	0.51126	0.479613
ENSG00000075213	7	83955777	84492724	-3.8456	0.0584439	-0.940481	0.425038	-0.483072	0.663918	0.0681354	0.949819	0.595064
ENSG00000075218	22	46296870	46330810	-1.70056	0.402695	0.103364	0.930137	0.404495	0.715983	-0.059523	0.956155	0.899054
ENSG00000075223	7	80742538	80922359	-2.16926	0.285765	0.405538	0.730865	-0.0950465	0.93187	1.28719	0.234469	0.732695
ENSG00000075234	22	46267961	46294008	-0.83567	0.680912	-1.323	0.261794	-1.13149	0.308798	-1.29279	0.232439	0.346619
ENSG00000075239	11	108116695	108147603	-0.413485	0.838768	0.26428	0.822632	0.483871	0.663396	0.567627	0.600072	0.761362
ENSG00000075240	22	46576012	46679790	-0.464412	0.819235	-0.388759	0.741594	-0.535388	0.630113	-0.706568	0.513994	0.70448
ENSG00000075275	22	46360834	46537620	1.60666	0.429171	1.54086	0.191231	0.921882	0.406987	1.08937	0.314314	0.313956
ENSG00000075290	10	100463009	100483744	-0.43222	0.83157	0.00680128	0.995397	-0.141926	0.898419	0.419566	0.698358	0.98295
ENSG00000075292	2	71276561	71435069	-0.838679	0.679827	-1.08985	0.355276	-1.23787	0.265524	-2.61264	0.0158132	0.060264
ENSG00000075303	7	87833568	87876360	2.16389	0.286959	0.946006	0.422323	-0.0263015	0.981126			0.940291
ENSG00000075336	18	74148523	74160531	0.711496	0.726252	0.913075	0.438656	1.28601	0.247383	1.02009	0.34608	0.431378
ENSG00000075340	2	70607618	70768225	-1.37007	0.500192	-1.17256	0.319952	-1.06823	0.336629	-0.796292	0.462031	0.398704
ENSG00000075391	1	178094104	178484147	-0.019702	0.992265	0.690156	0.558288	0.279065	0.801805	0.887055	0.412592	0.970086
ENSG00000075399	16	89707134	89720898	0.130264	0.94889	-0.868203	0.461484	-1.23121	0.268103	-1.23632	0.253476	0.757081
ENSG00000075407	10	38094334	38150293	-0.338336	0.867772	0.667452	0.571306	0.440642	0.69185			0.759426
ENSG00000075413	14	103385377	103503831	-4.04415	0.0465847	-3.02712	0.0102409	-2.29308	0.0391536	-2.55524	0.0182662	0.0200714
ENSG00000075415	12	98593591	98606379	2.46319	0.225476	1.21103	0.304333	1.25286	0.25978	-0.905577	0.402903	0.288724
ENSG00000075420	3	172039578	172401669	0.961546	0.636098	0.147032	0.900751	0.594495	0.592834	-0.459187	0.671468	0.767153
ENSG00000075426	2	28392448	28417317	3.5743	0.078602	1.11847	0.342784	2.19201	0.0486492			0.0847701
ENSG00000075461	17	66964707	67033398	0.6874	0.735169	0.0318985	0.978415	0.0642003	0.953951	0.49994	0.644242	0.945157
ENSG00000075539	4	48497357	48780322	-0.447387	0.825753	-1.91636	0.104067	-0.982046	0.377061	-0.932216	0.389208	0.347497
ENSG00000075568	2	97756333	97995948	-1.62614	0.423596	-0.229654	0.845556	0.188896	0.865083	0.870756	0.421232	0.733947
ENSG00000075618	7	5592816	5606655	-1.30735	0.520013	0.440316	0.708796	0.554526	0.617933	-1.48491	0.1702	0.462969
ENSG00000075624	7	5526409	5563902	-0.512131	0.801032	1.28754	0.274796	-0.112631	0.919306	-0.202283	0.851785	0.821756
ENSG00000075643	18	36187497	36272157	0.0195385	0.992329	0.996703	0.397889	1.00274	0.36709	0.771253	0.47623	0.968767
ENSG00000075651	3	171600404	171810950	0.228334	0.910539	-0.334824	0.776413	-0.578186	0.603019	-0.616599	0.568997	0.791315
ENSG00000075673	13	24680408	24712472	-0.353336	0.861967	0.676843	0.565904	0.127676	0.908571	-0.176295	0.870647	0.85366
ENSG00000075702	19	36054649	36105108	-7.21846	0.00038219	-3.4425	0.00350127	-2.05511	0.0645273	-1.57483	0.145776	0.00136809
ENSG00000075711	3	197042560	197299330	-0.678935	0.73831	-0.0898743	0.939235	-0.137653	0.901461	-0.494889	0.647592	0.875849
ENSG00000075785	3	128693669	128825942	-0.987519	0.627009	-0.664605	0.572948	-0.780721	0.482531	-0.285442	0.792048	0.641571
ENSG00000075790	7	107580246	107629170	1.04811	0.606025	-0.324601	0.783066	0.199336	0.857704	-0.694805	0.521025	0.738922
ENSG00000075826	10	100486646	100519864	2.7384	0.177812	0.309042	0.793223	0.164474	0.88239	0.00804555	0.994071	0.977293
ENSG00000075856	12	108522214	108561400	3.81131	0.0607264	-0.169238	0.885858	0.390093	0.725679	1.0386	0.337399	0.33918
ENSG00000075884	2	143091362	143768352	-0.133576	0.947592	0.556974	0.636625	0.0875806	0.93721	-0.193211	0.85836	0.908801
ENSG00000075886	2	131476119	131482934	-0.865825	0.670065	0.105854	0.928458	1.01797	0.359855	1.17773	0.27667	0.735431
ENSG00000075914	3	44975241	45036066	2.03505	0.316627	1.38542	0.239953	1.73609	0.118389	1.59367	0.141016	0.178122
ENSG00000075945	1	169921326	170085208	-0.555551	0.784563	0.430633	0.714917	1.16058	0.296526	0.0603604	0.955539	0.858753
ENSG00000075975	3	12557057	12586208	5.71391	0.00492774	1.33704	0.256764	1.51863	0.171948	0.84369	0.435812	0.0188629
ENSG00000076003	2	135839626	135876443	1.0858	0.593131	-0.039154	0.973507	-0.604099	0.586875	-0.531806	0.623278	0.90482
ENSG00000076067	12	56521820	56596193	-1.64402	0.418517	-2.51645	0.032807	-2.16249	0.051763	-0.856266	0.429001	0.076818
ENSG00000076108	12	56595596	56636816	0.75801	0.709145	0.604213	0.608308	0.270969	0.80744	2.10631	0.0517125	0.269869
ENSG00000076201	3	47381011	47413435	-0.0310953	0.987792	-0.902558	0.443947	-1.33777	0.228866	-0.702094	0.516663	0.949083
ENSG00000076242	3	36993226	37050896	1.26136	0.5348	0.582186	0.621442	0.8728	0.432418	0.844749	0.435236	0.507086
ENSG00000076248	12	109097597	109126725	2.96221	0.144936	-0.371231	0.752856	-0.831368	0.454585	-0.745151	0.491283	0.407575
ENSG00000076258	1	171314183	171342084	3.90183	0.0548546	0.99864	0.396972	0.801843	0.470764	1.17152	0.279211	0.165166
ENSG00000076321	1	173714941	173786692	-2.0436	0.314597	-1.40322	0.233966	2.4681	0.0264194			0.0682069
ENSG00000076344	16	268301	275980	3.62324	0.074597	2.29526	0.0515554	1.26184	0.256378	0.14816	0.89115	0.140585
ENSG00000076351	17	28394642	28407197	-0.626777	0.757758	1.92828	0.101933	1.34202	0.22739	0.496109	0.646782	0.315327
ENSG00000076356	1	208022242	208244384	0.362693	0.85835	0.76153	0.518327	-0.0780369	0.944041	-1.53087	0.157359	0.811072
ENSG00000076382	17	28577565	28599025	-0.418063	0.837008	-1.34703	0.253228	-0.554182	0.618151	0.733712	0.49796	0.591463
ENSG00000076513	12	109999186	110039763	-0.819822	0.686639	-1.46516	0.213965	-0.115896	0.916975	1.46966	0.174631	0.615465
ENSG00000076554	8	80034745	80231232	-0.364766	0.857549	-1.41935	0.228634	-0.796027	0.473988	0.401657	0.710641	0.623593
ENSG00000076555	12	109116587	109268226	1.91869	0.34509	1.24602	0.290571	0.460234	0.678897	1.70557	0.115171	0.279755
ENSG00000076604	17	28744011	28750956	3.49808	0.0851874	1.59418	0.176319	2.3124	0.0375305			0.0685919
ENSG00000076641	8	80967810	81112068	1.80324	0.374894	1.56571	0.184169	0.607451	0.584801	3.63	0.000799695	0.00318529
ENSG00000076650	19	33080899	33130542	0.446065	0.82626	-0.638477	0.588126	-0.319764	0.773638	1.68765	0.119038	0.542962
ENSG00000076662	19	10333776	10339661	-2.94348	0.147495	0.261012	0.82479	0.0463802	0.966724			0.899243
ENSG00000076685	10	103087185	103277605	-0.347149	0.86436	1.13441	0.335947	-0.105752	0.924219			0.847092
ENSG00000076826	19	7595863	7618304	-2.98937	0.141286	-1.65748	0.159764	-1.26303	0.25593	-0.572298	0.597076	0.228728
ENSG00000076864	1	21596221	21669357	-1.60592	0.429384	0.640631	0.586869	0.0456263	0.967264	-0.123357	0.909285	0.906054
ENSG00000076924	19	7619525	7629545	6.35503	0.00176477	2.77645	0.0185243	2.4214	0.029407	1.7838	0.0994281	0.00602158
ENSG00000076928	19	41883173	41930150	2.04185	0.315011	1.10669	0.347892	0.497803	0.654326	0.279062	0.796593	0.554983
ENSG00000076944	19	7636772	7647873	-2.92279	0.150361	0.426196	0.717728	1.38206	0.21382	1.65033	0.127421	0.222363
ENSG00000076984	19	7903843	7914478	-1.31492	0.517601	-0.234709	0.842201	-0.12637	0.909502	-0.671611	0.535033	0.798102
ENSG00000077009	19	3933069	3942416	-1.2757	0.530166	1.56247	0.185079	1.85297	0.0955736	-0.0064201	0.995269	0.979693
ENSG00000077044	2	233354494	233472104	1.07418	0.597092	-2.11292	0.0731065	-3.28	0.00317493	-2.73903	0.011408	0.00963501
ENSG00000077063	7	117710651	117874139	-3.4065	0.0936831	-2.15141	0.0680285	-0.841179	0.449279	-1.44614	0.181632	0.125368
ENSG00000077092	3	24687887	25597932	-2.94008	0.147963	0.167488	0.887031	-0.975457	0.38027	0.540289	0.617748	0.554924
ENSG00000077097	3	25597978	25664909	-0.0848506	0.966695	0.891929	0.449332	0.89204	0.422341	0.888563	0.411799	0.86459
ENSG00000077147	10	96518110	96587452	2.80722	0.16716	0.250388	0.831813	0.502222	0.651459	0.787669	0.466894	0.531581
ENSG00000077150	10	102394110	102402524	-2.79993	0.168266	-1.05394	0.371352	-2.13915	0.0543404			0.114983
ENSG00000077152	1	202331544	202341984	-0.899939	0.657878	-0.880189	0.455322	-1.50653	0.175391	-0.0745835	0.945077	0.769068
ENSG00000077157	1	202348699	202592706	5.16393	0.0110509	0.233267	0.843158	0.450039	0.685626	0.854874	0.429752	0.0476966
ENSG00000077232	2	182716255	182794464	-3.72068	0.0671176	-0.179122	0.879242	-0.519191	0.640501	-0.114778	0.91557	0.64694
ENSG00000077235	16	27459555	27549913	0.697318	0.731494	1.55445	0.187343	0.496002	0.655496	-0.218358	0.840159	0.630901
ENSG00000077238	16	27313668	27364778	-0.909807	0.654369	0.371682	0.752565	-0.110698	0.920686	-1.41792	0.190304	0.750184
ENSG00000077254	1	77695987	77759852	-0.108898	0.957264	-0.331725	0.778428	-0.560937	0.613876	-1.39257	0.198351	0.845485
ENSG00000077312	19	40750637	40765389	-2.50686	0.217358	-0.898847	0.445823	-1.24627	0.262292	-0.975345	0.367646	0.307292
ENSG00000077327	10	22345445	22454224	1.15871	0.568556	0.510029	0.665303	0.754557	0.497326			0.581168
ENSG00000077348	19	41386371	41397362	-0.0383533	0.984942	2.90471	0.0137488	3.1162	0.00506397	2.06663	0.0562784	0.0180502
ENSG00000077380	2	171687409	171750158	0.718013	0.723847	0.461523	0.695456	0.655844	0.555248	0.633492	0.558458	0.642053
ENSG00000077420	10	26438341	26567803	0.391196	0.84735	1.14059	0.333324	1.66497	0.134238	1.21148	0.263139	0.365126
ENSG00000077454	7	100574011	100586129	-0.0934603	0.963318	0.989239	0.401431	1.35901	0.221558	1.67924	0.120889	0.772756
ENSG00000077458	11	95768953	95790409	0.459962	0.820937	-1.373	0.244192	-1.20132	0.279897			0.470488
ENSG00000077463	19	4174109	4182566	0.94357	0.642422	1.58125	0.179852	0.935632	0.400025	0.562459	0.603397	0.415646
ENSG00000077498	11	89177875	89295759	-0.203246	0.920333	0.770738	0.513282	0.98352	0.376345			0.77641
ENSG00000077514	11	74493851	74669117	1.71993	0.397359	0.511356	0.664485	-0.577874	0.603215			0.559793
ENSG00000077522	1	236664141	236764631	-0.632285	0.755697	-1.03675	0.379202	-0.533671	0.631211	-0.438673	0.68534	0.630156
ENSG00000077549	1	19338775	19485539	-2.13696	0.293001	-0.439437	0.709351	-0.486351	0.661778	-1.50976	0.163165	0.406633
ENSG00000077585	1	236142505	236221865	-1.71412	0.398956	-1.72221	0.144078	-1.06493	0.338125	-2.02587	0.061314	0.146486
ENSG00000077616	11	90131515	90192894	1.41405	0.486534	0.849333	0.471279	1.13063	0.309165	0.105589	0.922307	0.714732
ENSG00000077684	4	128809700	128875224	0.679807	0.737986	0.503749	0.669178	0.00377039	0.997294	0.884403	0.413991	0.989293
ENSG00000077782	8	38400215	38468834	1.45328	0.474527	0.511819	0.6642	-0.13205	0.905454	1.57731	0.145143	0.628931
ENSG00000077942	22	45502238	45601135	-4.61291	0.0232114	0.00317855	0.997849	-0.541475	0.626228	0.877908	0.417428	0.990532
ENSG00000077943	10	15513954	15719922	0.859916	0.672186	0.624851	0.596115	1.20117	0.279954	0.528747	0.625278	0.539576
ENSG00000077984	20	24949269	24959928	-0.962609	0.635725	0.387466	0.742423	-1.0535	0.343333	-1.03868	0.337363	0.524696
ENSG00000078018	2	209424047	209734147	-2.45243	0.227508	-1.59323	0.176578	-0.988021	0.374165			0.240558
ENSG00000078043	18	46803218	46920160	-0.265915	0.895892	-0.568435	0.629704	0.560254	0.614308	0.943319	0.383586	0.722938
ENSG00000078053	7	38383704	38631420	3.36696	0.0975546	1.7273	0.142897	0.732757	0.509834	0.6346	0.55777	0.21411
ENSG00000078070	3	183015218	183116075	0.585877	0.773117	0.380503	0.746892	-0.0305667	0.978066	0.16665	0.877666	0.934285
ENSG00000078081	3	183122215	183163839	-0.0313772	0.987681	0.33025	0.779388	-0.132542	0.905102	0.489777	0.650989	0.958888
ENSG00000078098	2	162170684	162245151	1.27672	0.529839	1.71911	0.144803	1.1024	0.321403	1.20472	0.265814	0.271905
ENSG00000078114	10	20779973	21293011	-0.894993	0.659639	0.165535	0.888339	-0.637026	0.566653			0.774148
ENSG00000078124	11	76860859	77026797	0.34008	0.867097	1.14863	0.329925	0.332838	0.764651	-0.798601	0.460734	0.685421
ENSG00000078140	4	39698109	39782792	-1.64501	0.418236	-2.6899	0.0225154	-1.92311	0.0836681	-2.63166	0.0150668	0.0323655
ENSG00000078142	18	41955234	42087830	-0.840204	0.679277	-0.268194	0.82005	-0.0279845	0.979918	0.295137	0.785155	0.934907
ENSG00000078177	4	40056797	40158252	1.08489	0.59344	1.23445	0.295074	1.17672	0.289862	0.852671	0.430942	0.389656
ENSG00000078237	12	4307763	4360028	0.206439	0.919086	-0.414543	0.725128	-0.0407431	0.970766	-0.221325	0.838018	0.92789
ENSG00000078246	12	2877223	2941138	3.37265	0.0969895	0.449055	0.703288	0.314718	0.777115	-0.00874749	0.993553	0.9736
ENSG00000078269	6	157981863	158099176	-2.53638	0.211991	-0.394839	0.7377	-1.43224	0.197656	-1.30186	0.229177	0.301093
ENSG00000078295	5	7396138	7830081	-0.0336467	0.98679	0.352233	0.765121	0.227681	0.837734	0.599193	0.579953	0.953569
ENSG00000078304	14	101761709	101927989	3.23097	0.111855	-1.02219	0.385933	-1.07249	0.334708	-2.07553	0.0552268	0.128314
ENSG00000078369	1	1785285	1892292	2.83628	0.162808	0.963432	0.413827	1.5019	0.176722	0.77156	0.476055	0.260405
ENSG00000078399	7	27162438	27175180	-1.35775	0.504054	1.03553	0.379764	1.17786	0.289392	-1.34925	0.212672	0.326237
ENSG00000078401	6	12290361	12297194	-0.694978	0.732361	-1.11878	0.342649	0.485018	0.662647	0.595238	0.582457	0.591425
ENSG00000078403	10	21524646	21743630	-1.31862	0.51642	-0.552086	0.639587	-0.100895	0.927689	-0.11535	0.915151	0.860121
ENSG00000078487	7	100400826	100428992	2.83188	0.163462	2.24566	0.0568118	2.29497	0.0389927	1.60507	0.138195	0.0711524
ENSG00000078549	7	31052308	31111474	-1.02972	0.612358	0.29744	0.800819	-0.269215	0.808663	-0.868864	0.422242	0.70285
ENSG00000078618	1	51789191	51878805	0.0344099	0.98649	0.0648627	0.956126	0.648355	0.559773	-0.0375549	0.972328	0.970074
ENSG00000078668	8	42391624	42405937	2.30523	0.256642	-0.737055	0.531862	-0.134258	0.90388	-0.504527	0.641206	0.695829
ENSG00000078674	8	17922842	18029948	0.298387	0.883265	-1.76108	0.135243	-1.07745	0.332476	-0.934153	0.388224	0.456184
ENSG00000078687	17	77958703	78108822	2.68709	0.186077	-0.423625	0.719358	-0.535664	0.629937	-0.340158	0.753376	0.560276
ENSG00000078699	20	33490075	33650036	1.92064	0.3446	2.21112	0.0607294	1.41562	0.202906	2.0394	0.0596027	0.0998005
ENSG00000078747	20	34363235	34511773	-1.36423	0.50202	-1.35689	0.249772	-1.56579	0.159017	-1.13991	0.292391	0.267126
ENSG00000078795	5	137887968	137942747	1.6816	0.407961	0.316775	0.788171	0.202486	0.85548			0.751352
ENSG00000078804	20	34704339	34713439	-2.87651	0.156926	-2.5887	0.0281116	-2.45121	0.0274681			0.0384503
ENSG00000078808	1	1216931	1232031	-4.71584	0.0203092	-0.801238	0.496754	-1.06694	0.337212	-0.284359	0.792819	0.0834291
ENSG00000078814	20	34955810	35002437	0.579449	0.775539	1.05061	0.372865	1.22571	0.270245	1.09365	0.312416	0.437471
ENSG00000078900	1	3652516	3736201	3.73202	0.0662891	0.363485	0.75785	0.502576	0.65123	1.54069	0.154715	0.212926
ENSG00000078902	11	1274371	1309654	1.63243	0.421807	0.0194566	0.986833	0.203895	0.854486	0.886855	0.412698	0.950781
ENSG00000078967	7	43926436	43956136	3.31771	0.102555	0.294327	0.802861	-0.136934	0.901973	0.0067339	0.995037	0.98064
ENSG00000079102	8	91954972	92103286	1.24116	0.541363	-1.79483	0.127917	-1.65823	0.135822	-1.53849	0.155303	0.179926
ENSG00000079134	18	214520	268050	-1.85833	0.360478	0.0360931	0.975577	1.02428	0.356889	-0.829533	0.443552	0.896598
ENSG00000079150	2	178463664	178478600	-1.81686	0.371296	-0.325739	0.782325	-0.0712169	0.948924	-0.464182	0.668107	0.845109
ENSG00000079156	2	178194481	178402893	0.577841	0.776145	0.0127192	0.991392	0.303342	0.78497	0.1759	0.870934	0.96958
ENSG00000079215	5	36596588	36688334	-0.449579	0.824913	-3.87548	0.00101202	-1.4731	0.185167	0.484103	0.654768	0.00405612
ENSG00000079246	2	216107464	216206303	-4.50547	0.0266184	-0.0598215	0.959532	-0.509973	0.646445			0.220646
ENSG00000079257	3	158645822	158672648	4.40067	0.0303495	0.0404977	0.972598	0.451661	0.684554	-0.159252	0.883057	0.764588
ENSG00000079263	2	230203110	230313215	4.51834	0.0261888	-0.0254782	0.982759	-0.233474	0.833665	-1.68261	0.120145	0.800694
ENSG00000079277	1	46557407	46616843	-1.77403	0.382678	-2.06774	0.079457	-1.52113	0.171243	-1.71371	0.113445	0.137583
ENSG00000079308	2	217799588	218033982	1.17609	0.562769			1.45539	0.190506	1.02969	0.34156	0.327197
ENSG00000079313	19	1815248	1848483	0.639623	0.752953	0.79034	0.502627	0.754822	0.497174	-0.362902	0.737475	0.643892
ENSG00000079332	10	70147289	70170523	-0.150837	0.940832	-0.169668	0.88557	-0.0362779	0.973969	-0.00459795	0.996611	0.988847
ENSG00000079335	1	100345001	100520277	-2.23614	0.271172	-0.485856	0.680266	-1.04991	0.344982	0.412895	0.702924	0.497758
ENSG00000079337	12	47734363	47771040	1.55257	0.444872	0.855384	0.468125	1.44398	0.194004	0.569157	0.59909	0.393826
ENSG00000079385	19	42507304	42561234	-1.97071	0.33217	-0.539455	0.647267	-1.42397	0.200255	-0.7005	0.517615	0.392681
ENSG00000079387	12	48039784	48106079	0.639716	0.752918	1.60036	0.17465	2.19683	0.048156	2.04112	0.0593884	0.0987717
ENSG00000079393	10	75094432	75109221	0.306636	0.880062	0.665788	0.572266	0.224704	0.839826	0.22905	0.832446	0.819835
ENSG00000079432	19	42268537	42295797	-0.123815	0.951417	-1.00263	0.395087	0.00610361	0.99562	-0.336972	0.755612	0.984069
ENSG00000079435	19	42401514	42427388	-3.23	0.111964	-1.89601	0.107795	-2.28225	0.0400898	-1.82911	0.0911277	0.0741523
ENSG00000079459	8	11795573	11839395	3.4196	0.0924278	1.2635	0.283856	1.62719	0.143299	1.82847	0.0912401	0.125485
ENSG00000079462	19	42297033	42303546	-0.464512	0.819196	-0.836312	0.478104	-1.04348	0.347944	-1.34448	0.214295	0.478271
ENSG00000079616	16	29790727	29805385	-1.1084	0.585462	-0.47627	0.686235	0.831702	0.454404			0.582292
ENSG00000079689	6	25652201	25701783	-1.36279	0.502472	-2.12274	0.0717826	-1.14749	0.302007	-0.824546	0.446297	0.207582
ENSG00000079691	6	25279078	25620530	2.01184	0.322177	1.22887	0.297261	1.14231	0.304198	1.24605	0.24976	0.291485
ENSG00000079739	1	63593411	63660245	-0.91415	0.652827	1.06088	0.368208	0.812783	0.464732	0.860899	0.426508	0.478943
ENSG00000079785	2	15591178	15634346	-2.46244	0.225617	-0.688307	0.559342	-1.02506	0.356519	-1.39897	0.196296	0.301774
ENSG00000079805	19	10718055	10833488	1.89219	0.351793	1.06764	0.365167	2.63015	0.0179937	2.14606	0.0474525	0.0499459
ENSG00000079819	6	130839347	131063322	0.37762	0.852586	-0.439303	0.709435	0.210375	0.849915	0.416247	0.700629	0.798919
ENSG00000079841	6	71886550	72403150	-3.14294	0.121962	0.0548855	0.962869	0.52652	0.635792	0.240082	0.824505	0.854512
ENSG00000079931	6	132296055	132401475	1.02036	0.615594	0.213033	0.856608	0.195747	0.860239	0.0324656	0.976077	0.929858
ENSG00000079950	6	132445867	132513198	-3.42587	0.0918315	-0.571178	0.628052	-0.644396	0.562173	-1.13986	0.292412	0.270748
ENSG00000079974	22	50767501	50783667	-4.49869	0.0268472	-1.79716	0.127423	-1.39167	0.210653	-1.27508	0.238899	0.0754965
ENSG00000079999	19	10486125	10503558	-0.283979	0.888864	1.18483	0.314913	0.549563	0.621082	0.501569	0.643163	0.703411
ENSG00000080007	6	73394828	73417566	-3.3259	0.10171	-0.128795	0.91301	-0.629455	0.571273	-0.952662	0.378892	0.529597
ENSG00000080031	19	55181247	55209506	0.747465	0.713011	0.114405	0.922697	0.000553121	0.999603	-0.450226	0.677514	0.998423
ENSG00000080166	13	94436811	94479682	-5.01479	0.0135987	-0.267274	0.820656	-0.878952	0.429181	0.182222	0.866338	0.0634615
ENSG00000080189	20	46345980	46364458	-0.45603	0.822442	-1.23378	0.295339	-0.461868	0.677821	0.43457	0.688129	0.656973
ENSG00000080200	3	97822011	97944984	2.48215	0.221926	1.2801	0.277578	1.30828	0.239289			0.244585
ENSG00000080293	2	119439843	119525301	-2.35022	0.247475	-1.66491	0.1579	-2.26806	0.0413443	-2.217	0.040583	0.0684251
ENSG00000080298	9	3218297	3526004	-4.11506	0.042872	-0.336599	0.77526	0.31779	0.774998	-1.35168	0.211849	0.179842
ENSG00000080345	2	151409883	151508013	-0.223338	0.912488	-0.0920863	0.937743	0.206356	0.852749	0.11804	0.913179	0.912441
ENSG00000080371	12	71754863	71800286	3.26024	0.108646	-0.40175	0.733282	-0.56741	0.609792			0.347722
ENSG00000080503	9	1980290	2193624	-1.9939	0.32651	0.424639	0.718715	0.361921	0.744774	-0.0453297	0.966603	0.88591
ENSG00000080546	6	108984309	109094846	-1.09226	0.590935	1.00661	0.393215	1.38969	0.211302	-0.473726	0.661703	0.438963
ENSG00000080573	19	9959561	10010504	0.928602	0.647707	0.727975	0.536928	0.839877	0.449981	-0.621579	0.56588	0.552714
ENSG00000080603	16	30698209	30741409	0.44491	0.826702	1.26068	0.284933	1.36119	0.220818	1.31674	0.223901	0.383612
ENSG00000080608	9	2720469	2844095	2.11588	0.297787	-0.507445	0.666896	0.155276	0.888924	-1.61549	0.135654	0.530687
ENSG00000080644	15	78593052	78621295	-1.76584	0.384878	0.379012	0.74785	0.487617	0.660952	-1.49337	0.16778	0.45602
ENSG00000080709	5	114055926	114496500	-1.52114	0.454141	-2.29955	0.0511208	-1.94337	0.0804624	-2.80047	0.00969032	0.0295065
ENSG00000080802	7	135361795	135510145	3.15205	0.120884	1.25733	0.286215	2.56587	0.021003	1.97839	0.0676447	0.054651
ENSG00000080815	14	73136418	73223691	-0.670671	0.74138	-0.156462	0.894422	-0.602602	0.587801	-0.770997	0.476377	0.75235
ENSG00000080819	3	98579446	98593648	2.59791	0.201112	1.8708	0.112558	1.23166	0.267927	1.17441	0.278026	0.192014
ENSG00000080822	3	98497912	98523066	0.300129	0.882589	2.10065	0.074788	1.09517	0.324585	-0.907896	0.401699	0.320812
ENSG00000080823	14	102224500	102305190	2.09022	0.303686	-0.802413	0.496123	-1.14227	0.304213			0.358613
ENSG00000080824	14	102080742	102139699	-1.53569	0.449837	0.557621	0.636234	1.7965	0.106114	0.0809456	0.940401	0.688329
ENSG00000080839	20	36996349	37095997	-0.970588	0.632928	1.54794	0.1892	2.26212	0.0418789	1.82865	0.0912077	0.102524
ENSG00000080845	20	36306336	36528637	-0.81103	0.689824	-2.28012	0.0531147	-1.85288	0.0955902	-1.26781	0.241588	0.126353
ENSG00000080854	11	133896438	133956968	-0.0858759	0.966293	-0.186531	0.874287	-0.314279	0.777418	-0.121359	0.910748	0.924155
ENSG00000080986	18	2571557	2616635	-0.307994	0.879535	-0.520012	0.659161	0.980081	0.378016	0.327684	0.762142	0.739205
ENSG00000081014	15	50908672	51005895	0.984174	0.628176	2.23545	0.057947	2.13085	0.0552833	2.03968	0.0595675	0.0780386
ENSG00000081019	1	113761832	113812476	1.14316	0.573756	1.34553	0.253757	1.07696	0.332694	0.604951	0.576318	0.416333
ENSG00000081026	1	113390515	113685923	0.761714	0.707789	-0.122032	0.91756	2.03951	0.0665821	0.379206	0.726145	0.554262
ENSG00000081041	4	74097040	74099196	-1.98851	0.327821	-0.476234	0.686257	0.0738761	0.94702			0.852721
ENSG00000081052	2	227002714	227164453	-2.16353	0.28704	0.560216	0.634664	-0.194306	0.861258	1.80357	0.0957346	0.391601
ENSG00000081059	5	134114681	134151865	-7.92033	9.72061e-05	0.219012	0.852629	1.13367	0.307866	1.09329	0.312576	0.000388901
ENSG00000081087	6	108029245	108165854	-1.52796	0.452121	-0.975698	0.407907	-1.72616	0.12051	-0.810562	0.454046	0.289711
ENSG00000081154	3	101574180	101594465	-0.0873699	0.965707	0.215985	0.854643	-0.525005	0.636764	-0.799871	0.460021	0.894416
ENSG00000081177	14	69191498	69244020	-5.44212	0.00740679	1.20971	0.30486	-0.170982	0.877772	-0.775957	0.473545	0.0307484
ENSG00000081181	14	67619920	67651708	-0.560632	0.782642	0.564611	0.63201	-0.0624154	0.955229			0.894668
ENSG00000081189	5	88717117	88904257	1.06618	0.599827	1.81302	0.124099	0.854362	0.442204			0.292271
ENSG00000081237	1	198638457	198757476	2.03863	0.315777	2.06423	0.0799691	1.24052	0.264501	0.476805	0.659642	0.217469
ENSG00000081277	1	201283452	201332993	0.170888	0.932984	-1.33344	0.258049	-0.205791	0.853148	0.212771	0.844196	0.846086
ENSG00000081307	3	132654446	132679794	1.55675	0.443647	1.19111	0.312356	1.10105	0.321996	0.410797	0.704362	0.442856
ENSG00000081320	2	196133583	196176503	-1.22988	0.545045	-1.17355	0.319541	-0.947005	0.394321	-1.17093	0.279455	0.374169
ENSG00000081377	9	96490241	96619843	0.410805	0.839799	0.217628	0.85355	1.15591	0.298476			0.755235
ENSG00000081386	9	96754553	96778129	1.99692	0.325778	1.47417	0.211159	0.572302	0.606713	-0.697426	0.519454	0.38724
ENSG00000081665	19	19785839	19821751					1.37638	0.215711	1.45817	0.178027	0.195298
ENSG00000081692	1	227730425	227735411	0.290762	0.886228	-0.54479	0.644018	-0.303248	0.785035	-0.446289	0.680178	0.786692
ENSG00000081721	1	161749758	161757238	-0.29714	0.88375	-1.48918	0.206548	-0.20147	0.856198	-0.456932	0.672988	0.748473
ENSG00000081760	12	125065434	125143333	0.531092	0.793829	2.23793	0.0576698	1.23554	0.266424	0.537945	0.619274	0.226269
ENSG00000081791	5	141923855	141942047	-6.91439	0.00066783	-1.34739	0.253101	-1.55148	0.162861	-0.298803	0.782553	0.0026627
ENSG00000081803	7	122318411	122886759	-1.2537	0.537283	-1.27888	0.278037	-0.960372	0.387682	-1.11853	0.301535	0.364904
ENSG00000081818	5	141121818	141125623	-1.76693	0.384586	-0.425486	0.718178	-0.186958	0.866454	-0.510259	0.637421	0.711895
ENSG00000081853	5	141338760	141512975	-0.0412489	0.983806	-2.16165	0.0667278	-0.0463367	0.966755	0.613219	0.571116	0.948907
ENSG00000081870	1	53916574	53945699	1.37341	0.499147	0.0329675	0.977692	-1.07147	0.335166	-1.56439	0.148465	0.895031
ENSG00000081913	18	62715541	62980433	1.58586	0.43517	-0.828709	0.482114	-1.32979	0.231653	-0.67924	0.530404	0.400737
ENSG00000081923	18	57646426	57803315	1.72273	0.39659	-1.21086	0.304398	-1.42248	0.200725	-0.0980051	0.927871	0.642775
ENSG00000081985	1	67307364	67398724	1.63146	0.422081	0.653015	0.579658	1.25691	0.258243	0.649532	0.54854	0.437932
ENSG00000082014	7	151238764	151277896	0.569155	0.779423	0.682173	0.562849	-0.256146	0.817784	-0.0837228	0.93836	0.853294
ENSG00000082068	5	37379285	37753435	0.576694	0.776578	0.285514	0.808647	0.224182	0.840193	0.857547	0.428311	0.759016
ENSG00000082074	5	39105252	39274528	-1.52761	0.452224	-0.607587	0.606307	-1.46257	0.188328	-1.44139	0.183072	0.303733
ENSG00000082126	2	201644870	201698694	-1.87277	0.356759	0.362584	0.758431	0.0943284	0.932384	0.387318	0.720529	0.81376
ENSG00000082146	2	201387858	201480846	2.01187	0.322171	2.23294	0.0582295	2.23654	0.044251			0.0712532
ENSG00000082153	2	200810594	200827338	0.271519	0.893711	1.25731	0.286224	1.88831	0.0894156	-0.460901	0.670314	0.438295
ENSG00000082175	11	101029624	101129813	-0.559283	0.783152	-0.365481	0.756562	0.125595	0.910055	-0.0809102	0.940427	0.888987
ENSG00000082196	5	34017858	34043213	1.92941	0.3424	-0.693478	0.556395	0.244059	0.826242	1.57062	0.146858	0.442837
ENSG00000082212	18	50879080	50954257	0.367557	0.856471	2.13021	0.0707883	1.5074	0.175142			0.205325
ENSG00000082213	5	31532287	31555053	0.902251	0.657055	1.49502	0.204773	0.932963	0.40137	0.630049	0.560598	0.427772
ENSG00000082258	2	134918235	134959342	0.383318	0.850387	0.682055	0.562916	0.926441	0.40467	0.745121	0.491301	0.636755
ENSG00000082269	6	70412941	70561174	-2.55936	0.20788	0.0882741	0.940315	0.420873	0.705012	0.645379	0.5511	0.781322
ENSG00000082397	18	5392381	5630700	-0.225646	0.911587	-0.392068	0.739474	-0.0544702	0.960924	-0.340591	0.753072	0.908741
ENSG00000082438	2	164653624	164843679	1.5273	0.452317	0.847449	0.472263	0.712415	0.521654			0.481965
ENSG00000082482	1	215005775	215237090	-2.26054	0.265976	0.347497	0.768189	0.965428	0.385188	1.26507	0.242607	0.406661
ENSG00000082497	1	210232796	210246631	-1.85935	0.360216	-1.82071	0.122511	-2.36066	0.0337247			0.0759034
ENSG00000082512	1	211326615	211374946	-0.838284	0.679969	-1.35602	0.250074	-0.144632	0.896493	1.13195	0.295774	0.638154
ENSG00000082515	5	154941073	154969411	3.55644	0.0801068	0.936197	0.427151	1.13183	0.308653	0.63477	0.557665	0.226977
ENSG00000082516	5	154887411	154938211	-0.255753	0.899849	-1.25434	0.287362	-1.1092	0.318426	-1.05758	0.328642	0.581336
ENSG00000082641	17	48048329	48061545	-2.76404	0.173786	-0.365825	0.75634	-0.567062	0.610011	1.09758	0.310679	0.427913
ENSG00000082701	3	119821321	120094994	-1.22762	0.545784	-0.823538	0.484852	-0.379097	0.733113	-0.254207	0.814362	0.678499
ENSG00000082781	3	124761948	124901418	-0.778058	0.701817	-0.350915	0.765975	0.507847	0.647818	0.711947	0.510796	0.670608
ENSG00000082805	12	990509	1495933	-1.41712	0.485591	0.853326	0.469197	1.43583	0.196533	0.267331	0.804967	0.489801
ENSG00000082898	2	61476032	61538741	-0.334645	0.869201	-1.46189	0.214988	-2.5227	0.0232619	-0.535864	0.620629	0.100737
ENSG00000082929	4	5524569	5527801	1.08595	0.593081	1.09818	0.351612	0.680207	0.540651	0.677502	0.531457	0.502025
ENSG00000082996	3	149812770	149962139	2.08753	0.304309	-1.4377	0.222674	-0.788903	0.477954	0.24373	0.821882	0.470859
ENSG00000083093	16	23603160	23641321	-0.8748	0.66685	-0.577878	0.624026	-0.398869	0.719765	-0.58528	0.588782	0.653959
ENSG00000083097	6	83067666	83171350	1.82126	0.37014	0.230802	0.844794	0.43435	0.696029	0.459984	0.670931	0.692065
ENSG00000083099	6	89568144	89638749	-0.106017	0.958394	1.03691	0.379127	-0.0103626	0.992563	0.627548	0.562156	0.97469
ENSG00000083123	6	80106647	80346270	1.28749	0.526372	0.236792	0.840819	-0.512272	0.64496	-0.904966	0.40322	0.653208
ENSG00000083168	8	41929479	42051994	-4.30937	0.0339581	0.748385	0.525574	0.547462	0.622417	-1.57238	0.146403	0.112225
ENSG00000083223	9	86287733	86354454	2.11676	0.297588	-0.556339	0.63701	-0.845082	0.447178	0.16332	0.880092	0.652718
ENSG00000083290	17	19770829	19867936	1.76629	0.384758	1.41452	0.23022	1.43873	0.195629	1.15922	0.284293	0.260981
ENSG00000083307	8	101492439	101669726	1.8263	0.368817	0.45686	0.698382	-0.435841	0.695038	-0.642419	0.552928	0.589292
ENSG00000083312	5	72816312	72916733	0.504817	0.803816	-0.226938	0.84736	0.884367	0.426343			0.755169
ENSG00000083444	1	11934205	11975538	-0.474218	0.815486	-2.54915	0.0306048	-1.27765	0.250469	-0.576852	0.59416	0.126454
ENSG00000083457	17	3714628	3801188	-1.10227	0.587538	-2.03444	0.0844189	-1.2642	0.255491	-1.05549	0.329601	0.216063
ENSG00000083520	13	72752169	72782096	1.49982	0.460493	1.8327	0.120069	0.456086	0.681632	1.72084	0.111952	0.223376
ENSG00000083535	13	72782133	73016461	2.30628	0.256424	1.25223	0.288173	1.89044	0.089056	2.11922	0.0502949	0.106533
ENSG00000083544	13	60396457	60573878	0.50552	0.803548	-1.44704	0.219684	-1.02509	0.356506	-1.69662	0.11709	0.30132
ENSG00000083635	13	44939249	44989471	-4.1665	0.0403387	-0.770685	0.513311	-0.0516384	0.962954	-0.336156	0.756185	0.633686
ENSG00000083642	13	32586452	32778019	1.40418	0.489582	-0.6959	0.555017	0.0207909	0.98508	-1.37368	0.204506	0.937545
ENSG00000083720	5	41730065	41870425	2.66784	0.18925	1.05404	0.371305	1.13288	0.308205	0.301854	0.78039	0.394048
ENSG00000083799	16	50742050	50801935	0.0329542	0.987062	-0.0889734	0.939843	-0.314153	0.777505	-0.0314836	0.976801	0.971594
ENSG00000083807	19	58479512	58512413	1.76094	0.386201	0.682297	0.562777	0.0334376	0.976006	0.255863	0.813176	0.914719
ENSG00000083812	19	58467056	58475436	-0.461352	0.820405	0.174172	0.882554	0.368944	0.739998	0.0171745	0.987343	0.958141
ENSG00000083814	19	57719751	57727624	-2.56866	0.206232	-0.48103	0.683268	0.00122814	0.999119	0.325359	0.763779	0.996479
ENSG00000083817	19	57571566	57578911	-1.02974	0.612353	0.84074	0.475777	0.553081	0.618849	0.677001	0.53176	0.561609
ENSG00000083828	19	57769655	57819939	-0.723698	0.721751	-0.646882	0.583224	-0.97697	0.379532	-0.963143	0.37367	0.522832
ENSG00000083838	19	58474017	58481230	0.093117	0.963453	0.13078	0.911674	-0.241925	0.827737	0.836981	0.43947	0.909284
ENSG00000083844	19	57191500	57222846	-0.213715	0.916244	-0.00876976	0.994065	0.275684	0.804157	-0.194402	0.857497	0.979101
ENSG00000083845	19	58386400	58394806	2.52818	0.213471	0.839661	0.476343	1.20546	0.278241	0.377924	0.727033	0.399513
ENSG00000083857	4	186587794	186726722	-0.609243	0.764331	0.284338	0.80942	0.742137	0.504432	0.354647	0.743233	0.730263
ENSG00000083896	4	68310387	68350090	-0.630562	0.756341	0.348658	0.767437	0.794131	0.475042	-1.00527	0.353131	0.619808
ENSG00000083937	3	87227271	87255556	-1.68111	0.408097	-1.4817	0.208838	-1.83443	0.0989377	-1.59691	0.14021	0.168632
ENSG00000084070	1	40344850	40423326	0.735608	0.717366	0.894636	0.447957	-0.430028	0.698905	0.351585	0.745373	0.668552
ENSG00000084072	1	39692182	39763914	-1.46542	0.470843	-2.71296	0.0213849	-2.05081	0.0650882	-1.85736	0.0862392	0.053944
ENSG00000084073	1	40258041	40294180	-0.819387	0.686796	-1.23726	0.293975	-1.07678	0.332775	-0.254715	0.813998	0.565993
ENSG00000084090	2	96184859	96208827	1.42555	0.482996	0.999996	0.396332	1.71874	0.122114	1.48839	0.169202	0.228884
ENSG00000084092	4	56963350	56977606	5.37815	0.00813297	1.52144	0.196884	0.796616	0.473661	0.986529	0.362179	0.0308968
ENSG00000084093	4	56907876	56966808	6.2027	0.00227136	0.317176	0.787909	0.552728	0.619073	-0.619739	0.56703	0.00920644
ENSG00000084110	12	95972662	95996365	3.05762	0.132426	1.71734	0.145217	0.460226	0.678903	0.44667	0.67992	0.293288
ENSG00000084112	12	108778191	108857590	0.665039	0.743475	0.806992	0.493668	0.635471	0.5676	1.07382	0.321273	0.54166
ENSG00000084207	11	67583742	67586656	-2.37398	0.242728	-2.85883	0.0153151	-2.12225	0.0562736	-2.24006	0.0385406	0.0355852
ENSG00000084234	11	130068147	130144811	-2.99002	0.141199	-3.03336	0.0100855	-2.83038	0.010901	-2.75029	0.0110743	0.0138949
ENSG00000084444	12	13044381	13142521	3.75785	0.0644323	0.57175	0.627708	0.0685759	0.950816	0.604118	0.576843	0.661162
ENSG00000084463	12	14784582	14803486	-1.15863	0.568581	0.161578	0.890992	1.27298	0.252203	0.175089	0.871524	0.764393
ENSG00000084623	1	32221077	32245397	3.4189	0.092494	1.35961	0.248824	0.362489	0.744387	0.335448	0.756682	0.331324
ENSG00000084628	1	31179745	31239887	5.51085	0.00669193	1.6204	0.169314	1.69082	0.128298	1.19608	0.269259	0.0242103
ENSG00000084636	1	31652263	31704319	-2.07192	0.307938	-1.4658	0.213764	-0.610877	0.582684	-0.458696	0.671799	0.415874
ENSG00000084652	1	32179675	32198285	-4.2146	0.0380855	-1.68445	0.153079	-0.505722	0.649193	0.304208	0.778721	0.139588
ENSG00000084674	2	21001429	21044073	-2.6792	0.187373	-0.0167136	0.988689	0.0752562	0.946032	0.469125	0.664787	0.961654
ENSG00000084676	2	24491254	24770702	0.915103	0.652489	-2.38103	0.0434272	-2.42716	0.0290236	1.71861	0.112418	0.0615893
ENSG00000084693	2	27042364	27070622	-0.906127	0.655677	0.236683	0.840891	1.65344	0.136956	-1.40509	0.194345	0.40397
ENSG00000084710	2	25042076	25159135	-0.592715	0.770543	-1.30418	0.268642	-1.99194	0.0731811	-2.19805	0.0423304	0.106558
ENSG00000084731	2	25926598	25982749	-2.89493	0.154288			-0.921662	0.407098	-1.07791	0.31943	0.258915
ENSG00000084733	2	26034084	26137454	1.6763	0.40944	2.38768	0.0428447	2.53143	0.0227887	2.48775	0.0215707	0.0348822
ENSG00000084734	2	27496839	27523684	1.00928	0.619437	3.61954	0.00214003	3.89513	0.000459073	2.08607	0.054001	0.00150223
ENSG00000084754	2	26190635	26244672	0.335965	0.86869	-0.274591	0.815834	0.934565	0.400563	0.502105	0.642808	0.748983
ENSG00000084764	2	26970637	27027219	1.22559	0.546448	1.59169	0.176995	1.08112	0.330832	1.07781	0.319476	0.311717
ENSG00000084774	2	27217369	27243943	1.02564	0.61377	1.59958	0.174859	-0.369338	0.739731			0.465908
ENSG00000085063	11	33703010	33736479	-3.36972	0.0972808	0.640901	0.586711	-0.210995	0.849478	-0.445984	0.680384	0.476233
ENSG00000085117	11	44564427	44620358	1.1518	0.570861	0.139747	0.905645	0.37043	0.73899	-0.154014	0.886877	0.837224
ENSG00000085231	5	69350984	69370013	0.573036	0.777958	0.343061	0.771065	0.0872861	0.937421			0.876737
ENSG00000085265	9	134903232	134917912	3.43407	0.0910564	0.0337864	0.977138	-0.269443	0.808503	0.486318	0.653291	0.901259
ENSG00000085274	3	169773396	169789716	-0.630697	0.756291	-0.676527	0.566085	-0.474674	0.66941	0.0112313	0.991723	0.9685
ENSG00000085276	3	169083499	169663775	1.15277	0.570538	0.744987	0.527456	1.12469	0.311714	1.33643	0.217049	0.37944
ENSG00000085365	5	78360611	78480739	-5.37843	0.00812967	-1.66337	0.158285	-1.32893	0.231956			0.0226397
ENSG00000085377	6	105273218	105454062	1.83334	0.366975	0.52622	0.655354	-0.0112572	0.991921	-0.0582647	0.957081	0.972889
ENSG00000085382	6	104728094	104859919	2.21649	0.275407	0.907318	0.441548	0.285663	0.79722	0.34624	0.749113	0.600617
ENSG00000085415	18	12947133	12987536	7.45484	0.000244071	1.54252	0.190752	0.760308	0.494053	1.72012	0.112104	0.000973144
ENSG00000085433	1	108970214	109042113	-1.36531	0.501682	0.536917	0.648814	-0.48481	0.662783	0.308971	0.775349	0.662783
ENSG00000085449	2	223855716	223945357	-4.95621	0.0147334	-1.63257	0.166132	-1.55521	0.161852	-1.74442	0.107123	0.0451981
ENSG00000085465	1	111414319	111427735	-0.745195	0.713844	-1.01659	0.388541	-0.805018	0.469009	-1.01999	0.346128	0.484684
ENSG00000085491	1	108134043	108200849	0.0793251	0.968863	1.16588	0.322717	0.387809	0.727222	0.634324	0.557941	0.885318
ENSG00000085511	6	160991727	161117385	-2.56879	0.206209	-0.807634	0.493324	0.270983	0.80743	0.692165	0.52261	0.513916
ENSG00000085514	7	100367530	100400096	2.68815	0.185903	0.491263	0.676907	0.299299	0.787767	0.0592988	0.95632	0.846135
ENSG00000085552	1	159927039	159945613	2.98042	0.142481	-0.218313	0.853094	-1.01447	0.36151	-1.70749	0.114762	0.285742
ENSG00000085563	7	87503017	87713323	-0.0412637	0.9838	-1.2498	0.289109	-0.605103	0.586253	0.185167	0.864198	0.940991
ENSG00000085644	16	3129777	3142804	0.571441	0.77856	-0.342591	0.77137	-0.13219	0.905354	1.84146	0.088963	0.655192
ENSG00000085662	7	134442356	134459284	1.57081	0.439542	2.49696	0.0341826	2.1126	0.0574029	0.969145	0.3707	0.0809733
ENSG00000085719	8	86514435	86561498	-1.9931	0.326705	-1.99897	0.0899768	-2.12816	0.0555913	-2.90038	0.00738486	0.0240633
ENSG00000085721	16	15060033	15094311	-1.6987	0.403211	-1.04205	0.376773	-0.598352	0.590438	-0.94413	0.383177	0.436103
ENSG00000085733	11	70398404	70436584	-2.59255	0.202043	-0.0974825	0.934103	0.207021	0.85228	-0.0421377	0.968953	0.920207
ENSG00000085741	11	76186325	76210736	-2.12492	0.295727	-0.0298738	0.979785	-0.628357	0.571944			0.938003
ENSG00000085760	2	55236595	55269347	4.54305	0.0253806	1.01942	0.38722	0.599602	0.589662	-0.945802	0.382335	0.0951332
ENSG00000085788	8	38225218	38275558	-2.28279	0.261301	-1.02216	0.385948	-0.980828	0.377653	0.467226	0.666061	0.411954
ENSG00000085831	1	51287258	51345116	-0.398928	0.844371	0.274574	0.815845	0.0727442	0.94783			0.902226
ENSG00000085832	1	51354263	51519328	-0.115685	0.954603	2.00529	0.0889668	0.930697	0.402515	0.91736	0.39681	0.695876
ENSG00000085840	1	52372829	52404423	-4.07679	0.0448433	-2.15354	0.0677567	-2.19346	0.0485002	-2.02462	0.0614743	0.05411
ENSG00000085871	4	139665768	139740745	-2.38238	0.241064	0.0969337	0.934473	-0.915366	0.41031	-0.975107	0.367763	0.704858
ENSG00000085872	19	16517894	16542437	2.20629	0.27762	0.748773	0.52536	0.0650248	0.95336	-1.51664	0.161253	0.758277
ENSG00000085978	2	233210051	233295674	3.49893	0.0851118	4.50082	0.00013477	3.9492	0.000382026	3.61908	0.00082935	0.000355401
ENSG00000085982	2	233475526	233566782	-5.84208	0.00404293	-2.4003	0.0417585	-0.775643	0.485384	-0.676749	0.531913	0.0147512
ENSG00000085998	1	46188683	46220305	1.70684	0.40096	2.15923	0.0670341	0.954995	0.390344	0.772223	0.475676	0.201955
ENSG00000085999	1	46246461	46278480	0.875921	0.666449	0.980537	0.405586	1.09055	0.326634	-1.11433	0.303357	0.418622
ENSG00000086015	1	45786987	46036122	0.387667	0.84871	1.22805	0.297586	0.970828	0.382536	-0.544801	0.614815	0.592436
ENSG00000086061	9	33025273	33039907	0.468216	0.81778	0.240996	0.838032	-1.00036	0.368229	-0.75093	0.487929	0.697954
ENSG00000086062	9	33104082	33167356	0.933826	0.645861	3.16531	0.00725741	2.86811	0.00988614	1.2626	0.243528	0.0166095
ENSG00000086065	9	33264879	33282070	0.169467	0.93354	1.56063	0.185598	1.50723	0.175189	-1.80651	0.095195	0.374134
ENSG00000086102	9	33290512	33371157	1.5883	0.434463	1.72074	0.144422	1.664	0.134466	1.77987	0.100176	0.154975
ENSG00000086159	12	49967194	49977139	-2.13028	0.294512	0.835868	0.478338	-0.000461057	0.999669	-0.228101	0.83313	0.998678
ENSG00000086189	5	62347284	62403943	0.888714	0.661878	-0.0940157	0.936441	-0.0804742	0.942296	-0.0166419	0.987736	0.965625
ENSG00000086200	5	62403972	62628582	0.442821	0.827503	0.118262	0.920099	0.229603	0.836383			0.876371
ENSG00000086205	11	49145092	49208638	1.87705	0.35566	-0.162362	0.890466	-0.705735	0.525565	-0.69785	0.5192	0.674581
ENSG00000086232	7	6022247	6059175	0.182228	0.928549	-1.24258	0.291908	-1.5707	0.157713	-1.78127	0.0999083	0.398729
ENSG00000086288	7	37848597	37900397	-1.43369	0.480501	0.0442027	0.970092	-0.0140005	0.989952	-0.0213362	0.984277	0.979639
ENSG00000086289	7	37920640	37951936	0.634382	0.754912	0.52611	0.655421	0.425356	0.702019	0.80719	0.455926	0.657572
ENSG00000086300	7	26291862	26374383	-0.76917	0.705062	-0.357559	0.761677	-1.88764	0.0895307	-1.94485	0.0724334	0.188345
ENSG00000086475	10	13317428	13348298	-2.89285	0.154585	0.0112408	0.992393	-0.63378	0.568631	-0.52848	0.625453	0.968722
ENSG00000086504	16	366969	371289	1.29028	0.525476	-0.156999	0.894062	-0.348135	0.754176	-0.0143217	0.989446	0.962883
ENSG00000086506	16	180459	181179	2.53168	0.212838	1.13633	0.335133	1.09466	0.32481	0.845023	0.435087	0.313422
ENSG00000086544	19	40717112	40740860	-0.676071	0.739373	-1.68354	0.153299	-1.3764	0.215703	-1.16607	0.281455	0.293134
ENSG00000086548	19	41750977	41772211	-0.594223	0.769975	-0.894597	0.447977	-0.955041	0.390322	-0.852001	0.431304	0.531023
ENSG00000086570	5	151504092	151591331	-0.615548	0.761965	0.0665766	0.954967	-1.00985	0.363701	-2.21496	0.0407687	0.490293
ENSG00000086589	5	150690792	150701077	0.282597	0.889402	0.483458	0.681757	-0.387502	0.727429	-0.850532	0.432099	0.752152
ENSG00000086598	12	123584533	123598582	4.80023	0.018171	0.820424	0.486505	-0.374543	0.736199	-0.243386	0.822129	0.0828218
ENSG00000086619	1	236214681	236282019	-4.91606	0.0155584	-0.932867	0.428797	-0.519347	0.640401	-0.746643	0.490417	0.0621421
ENSG00000086666	15	80059568	80138393	-0.985508	0.62771	-0.285684	0.808536	-0.74148	0.50481	-0.663027	0.540264	0.649076
ENSG00000086696	16	82035004	82098534	2.09303	0.303036	1.32603	0.260702	1.4182	0.202085	1.84018	0.0891866	0.176041
ENSG00000086730	7	74199652	74229834	0.193112	0.924293	-0.0573642	0.961193	0.498106	0.654129			0.926789
ENSG00000086848	11	111782195	111871581	0.110679	0.956566	1.03839	0.378451	-0.0105829	0.992405	0.417611	0.699695	0.974339
ENSG00000086967	19	50432892	50466321	0.454807	0.822911	-0.548924	0.641506	-1.21835	0.273133	-0.487593	0.652443	0.630564
ENSG00000086991	11	89324353	89498187	-1.39412	0.492698	-0.0853751	0.942272	-0.42731	0.700716	0.371034	0.731816	0.835768
ENSG00000087053	11	95821766	95925315	-0.585781	0.773153	0.545447	0.643619	0.757897	0.495423	1.77021	0.102033	0.393914
ENSG00000087074	19	48872212	48876059	-1.65869	0.414378	0.00235409	0.998407	0.78189	0.481875	-0.941335	0.384586	0.993605
ENSG00000087076	19	48813018	48836510	-0.388777	0.848282	1.76507	0.134361	2.20497	0.0473323	2.27074	0.0359586	0.0790236
ENSG00000087077	7	100867387	100873454					-0.586197	0.598007	-0.817211	0.450352	0.525531
ENSG00000087085	7	100889994	100896974					-0.947755	0.393947	-0.981813	0.364478	0.37894
ENSG00000087086	19	48965309	48966879	-1.95168	0.336858	-1.36133	0.248223	-0.584321	0.599179	-0.0909721	0.933035	0.725682
ENSG00000087087	7	100875103	100888664					0.737948	0.506841	0.964481	0.373007	0.437156
ENSG00000087088	19	48954815	48961798	0.620136	0.760245	-1.05297	0.371792	-0.516539	0.642209	1.35919	0.209321	0.486055
ENSG00000087095	17	28041737	28196381	2.33357	0.25084	0.681056	0.563488	1.52211	0.170969			0.280631
ENSG00000087111	17	28553383	28571794	1.76054	0.386308	1.35373	0.250875	0.930986	0.402369			0.33715
ENSG00000087116	5	179110853	179345461	3.98163	0.0500784	1.39589	0.236419	1.251	0.260486	-0.284208	0.792926	0.164954
ENSG00000087128	4	68447463	68497604	1.27324	0.53096	-0.104125	0.929624	-0.179475	0.871753			0.869331
ENSG00000087152	17	44191805	44200113	-2.09928	0.301594	-1.05782	0.369593	-1.54606	0.164336	0.0382073	0.971848	0.857982
ENSG00000087157	17	78378649	78425114	1.23609	0.543015	-1.73993	0.139998	-1.18705	0.285649	-1.79755	0.0968473	0.187863
ENSG00000087191	17	63827152	63832026	-0.707129	0.727865	-1.46601	0.213697	-0.765099	0.491336	-0.440984	0.683772	0.518694
ENSG00000087206	5	176905005	177022633	-1.70583	0.401238	-1.69713	0.150011	-1.37535	0.216052	-2.17723	0.0443223	0.114284
ENSG00000087237	16	56961923	56983845	0.917391	0.651678	-0.497176	0.673243	-1.50648	0.175404	-1.05617	0.329291	0.414561
ENSG00000087245	16	55389700	55506691	0.335749	0.868774	0.362472	0.758503	1.67604	0.131668	-0.312144	0.773105	0.661301
ENSG00000087250	16	56589074	56591088	6.88908	0.000698915	1.68205	0.153665	0.454589	0.68262	1.8643	0.0850716	0.00276575
ENSG00000087253	16	55509072	55586666	-2.8216	0.164996	-0.988774	0.401653	0.277168	0.803124	0.0214279	0.984209	0.935516
ENSG00000087258	16	56191390	56357444	2.39964	0.237672	2.50994	0.0332608	2.61394	0.0187147	0.803417	0.458034	0.0455889
ENSG00000087263	16	56451521	56479104	0.660996	0.744981	0.0440668	0.970184	0.74214	0.50443	0.839883	0.437885	0.892844
ENSG00000087266	4	2793071	2841098	-2.12646	0.295379	-0.13287	0.910269	-0.358854	0.746862	-0.499462	0.644559	0.756721
ENSG00000087269	4	2937933	2963406	-2.08414	0.305093	-0.831225	0.480785	-0.887426	0.424745	0.655553	0.54484	0.432443
ENSG00000087274	4	2843844	2930076	-1.96626	0.333262	-2.00328	0.0892876	-1.59062	0.152511	0.0816055	0.939916	0.441853
ENSG00000087299	14	50237563	50312229	0.438601	0.829122	-0.84573	0.473162	0.43434	0.696036	0.317093	0.769608	0.725855
ENSG00000087301	14	52430596	52552522	-0.964878	0.634929	-1.20697	0.305957	-0.552527	0.619201	-0.712662	0.510371	0.514198
ENSG00000087302	14	51989514	52010694	2.09558	0.302447	1.44668	0.219798	2.26332	0.0417704	2.27828	0.0353467	0.0678865
ENSG00000087303	14	52004809	52069059	0.752413	0.711196	0.569305	0.62918	1.30216	0.241494	0.316871	0.769765	0.599236
ENSG00000087338	2	69829660	69881384	-0.711291	0.726328	-0.270966	0.818222	-0.593104	0.5937	-0.421091	0.697316	0.725844
ENSG00000087365	11	66050729	66069308	-3.86398	0.0572497	-2.15893	0.0670721	-2.55727	0.021437	-1.0606	0.327263	0.0493284
ENSG00000087448	12	27780048	27803040	3.66085	0.071633	-0.592738	0.615135	-0.927132	0.40432	-0.397502	0.713501	0.270895
ENSG00000087460	20	58839718	58911192	-4.70905	0.0204905	-0.0154959	0.989513	0.294221	0.791284	-0.179474	0.868335	0.93189
ENSG00000087470	12	32679200	32745650	1.83463	0.366637	1.72081	0.144405	2.04296	0.0661225	0.748925	0.489092	0.160017
ENSG00000087494	12	27958084	27972733	0.879161	0.66529	-0.607468	0.606378	-0.401449	0.71803	-0.583455	0.589945	0.649238
ENSG00000087495	20	59577509	59847711	-1.19555	0.556324	0.386957	0.742749	0.705873	0.525484	0.392083	0.717238	0.649314
ENSG00000087502	12	29337352	29381189	-0.16563	0.935041	0.0789492	0.94661	0.380553	0.732127	1.12988	0.296655	0.88794
ENSG00000087510	20	56629306	56639283	6.37818	0.0016976	0.228493	0.846327	-0.974542	0.380718	-1.00954	0.351089	0.00682617
ENSG00000087586	20	56369389	56392337	-0.821903	0.685886	0.308005	0.793901	0.601935	0.588215			0.706029
ENSG00000087589	20	56412112	56460387	3.35627	0.0986235	0.710234	0.546897	0.930756	0.402485	-0.654231	0.545651	0.287808
ENSG00000087884	11	77821109	77918432	-2.02071	0.320049	-0.705334	0.549666	-0.640199	0.564722	-0.788235	0.466575	0.470142
ENSG00000087903	19	5993164	6199572	-3.36955	0.0972975	0.519681	0.659364	1.11541	0.315726	0.230905	0.83111	0.380875
ENSG00000087995	17	62423875	62453385	-3.70381	0.0683662	-0.487726	0.679103	0.0210222	0.984914	0.598388	0.580462	0.928029
ENSG00000088002	19	48552172	48599425	-0.728721	0.719901	1.29434	0.27227	0.934358	0.400667	-2.14826	0.0472263	0.16417
ENSG00000088035	1	63367575	63438553	1.34472	0.508153	-1.17013	0.320954	-1.50394	0.176133	0.711507	0.511057	0.340616
ENSG00000088038	19	54137749	54155681	-2.44672	0.228594	-1.10628	0.348071	-0.712863	0.521392	-0.585457	0.588669	0.399379
ENSG00000088053	19	55013705	55038264	0.706825	0.727978	-0.114343	0.922738	0.0796998	0.94285	-0.175484	0.871237	0.903266
ENSG00000088179	2	119759922	119984899	2.02883	0.318108	1.62793	0.16734	1.66761	0.133623	1.52572	0.15876	0.17685
ENSG00000088205	2	117814691	117832377	0.0449794	0.982341	0.334475	0.77664	-0.515268	0.643028	-0.617074	0.568699	0.936834
ENSG00000088247	19	6413102	6424811	-0.951981	0.63946	-0.578826	0.623457	0.0163097	0.988295	1.79373	0.0975584	0.949299
ENSG00000088256	19	3094362	3123999	-2.40636	0.236362	0.424159	0.719019	-1.17846	0.289147	-2.59048	0.0167235	0.0626387
ENSG00000088280	1	23428563	23484568	0.95054	0.639967	0.63956	0.587494	1.22087	0.272143	0.732991	0.498383	0.490266
ENSG00000088298	20	35115364	35147336	0.188198	0.926214	-0.126658	0.914447	-1.26335	0.255811	-1.24407	0.250513	0.810509
ENSG00000088305	20	32762385	32809359	-1.13678	0.575897	1.59773	0.175358	0.53969	0.627366	0.585699	0.588515	0.44669
ENSG00000088320	20	31475288	31484895	1.93196	0.341764	1.47792	0.210001	-0.105034	0.924731			0.709409
ENSG00000088325	20	31739271	31801805	-0.0526062	0.979348	-1.74842	0.138074	-0.916036	0.409968	-0.158192	0.88383	0.919901
ENSG00000088356	20	31944337	31952046	-1.11953	0.581701	0.305578	0.795489	-0.502207	0.651469			0.695392
ENSG00000088367	20	36091504	36232799	-0.442104	0.827778	-1.21506	0.302724	-1.58414	0.154188			0.402416
ENSG00000088386	13	98683801	98752672	-2.72939	0.179243	-1.24299	0.291746	-0.429154	0.699487	0.131007	0.903686	0.619505
ENSG00000088387	13	98793429	99086625	-1.75753	0.387122	-2.20471	0.0614801	-2.08722	0.060463	-0.989941	0.360521	0.109614
ENSG00000088448	13	110878540	110915069	1.1672	0.565726	-1.03845	0.378423	-0.0180181	0.987069	-0.0824676	0.939282	0.95723
ENSG00000088451	13	94574054	94596242	0.136791	0.946333	-0.698664	0.553447	0.196254	0.859881			0.88795
ENSG00000088538	3	50674927	51384198	1.00137	0.622183	0.865456	0.462903	1.27308	0.252167	1.15244	0.287116	0.386501
ENSG00000088543	3	50558025	50571027	-2.55283	0.209042	-0.419968	0.72168	0.546327	0.623139			0.494307
ENSG00000088682	16	57447425	57461270	-0.293257	0.885258	0.327013	0.781495	1.42788	0.199023	1.92453	0.0754666	0.375431
ENSG00000088726	3	12733528	12769457	0.905514	0.655895	0.598865	0.611485	-0.206254	0.852821	-0.0466655	0.965619	0.898585
ENSG00000088727	3	47227998	47283451	-1.8025	0.37509	0.295581	0.802038	-0.161177	0.884731	-2.2881	0.034564	0.198724
ENSG00000088756	18	6729716	6915716	-0.0765562	0.969949	0.681024	0.563506	0.360276	0.745893	0.576718	0.594246	0.897922
ENSG00000088766	20	6006093	6040053	2.00144	0.324686	-1.58576	0.178615	-1.37342	0.216698	-1.14124	0.291829	0.241998
ENSG00000088808	14	103733195	103847575	-1.6381	0.420195	-2.5437	0.0309629	-1.71373	0.123205	-2.04341	0.0591038	0.0685681
ENSG00000088812	20	3471018	3651118	2.73673	0.178077	2.37893	0.0436129	1.84515	0.0969817	0.313217	0.772347	0.112158
ENSG00000088826	20	4120980	4187747	0.483873	0.811799	0.763865	0.517046	-1.06497	0.338108	-1.47059	0.174359	0.448438
ENSG00000088827	20	3686970	3712600	-3.20295	0.114998	-0.425609	0.7181	-0.490277	0.659219	0.00718345	0.994706	0.978394
ENSG00000088832	20	1368977	1393164	-5.87911	0.00381566	-0.624795	0.596148	-0.552872	0.618982	0.554853	0.608303	0.0154473
ENSG00000088833	20	1442162	1473842	2.89531	0.154234	0.577438	0.62429	0.595357	0.592298	-0.111708	0.91782	0.683306
ENSG00000088836	20	3227417	3239559	1.5659	0.440972	1.56296	0.184942	0.78146	0.482116	0.0219779	0.983804	0.929904
ENSG00000088854	20	3249306	3407669	0.452247	0.823891	1.42844	0.225667	0.893638	0.42151	-0.311881	0.773291	0.604305
ENSG00000088876	20	2481817	2524702	-0.822575	0.685642	-0.614968	0.60194	-0.228274	0.837317	-1.36391	0.207744	0.611852
ENSG00000088881	20	2692780	2760108	-0.568459	0.779685	-0.929621	0.430405	-0.940927	0.397363	-0.466775	0.666365	0.594679
ENSG00000088882	20	2794074	2800627	-4.48932	0.0271662	-1.67531	0.155319	-0.416023	0.708254	-0.193276	0.858313	0.11378
ENSG00000088888	20	3846799	3876123	0.203252	0.920331	2.53798	0.0313424	1.46947	0.186253	0.424723	0.694836	0.164882
ENSG00000088899	20	3162617	3173549	1.86435	0.358924	1.19992	0.308788	0.272665	0.806259	0.186247	0.863414	0.675547
ENSG00000088930	20	21303331	21389825	0.949173	0.640448	-0.304542	0.796167	-0.144415	0.896648	1.16098	0.283559	0.749067
ENSG00000088970	20	21125983	21246622	0.782555	0.700176	-0.248466	0.833084	0.804392	0.469355	0.580609	0.59176	0.686594
ENSG00000088986	12	120469850	120498493	4.29257	0.0346604	1.18894	0.313237	-0.50857	0.647351	1.7481	0.106385	0.100903
ENSG00000088992	12	117038923	117099479	-0.93522	0.645368	-1.15206	0.328486	-0.427408	0.700651	-0.951932	0.379258	0.517849
ENSG00000089006	20	17941597	17968980	1.12455	0.58001	1.1118	0.34567	1.13173	0.308694	0.0669231	0.950711	0.798482
ENSG00000089009	12	112405189	112418838	0.607507	0.764983	0.857407	0.467074	0.668625	0.547566	0.99808	0.356586	0.552198
ENSG00000089012	20	1629152	1657779	-2.01505	0.321406	-0.789981	0.502821	-0.427572	0.700542	1.02684	0.342899	0.46604
ENSG00000089022	12	111842013	111902222	-4.59886	0.0236344	-2.33462	0.0476799	-1.49742	0.178016	-1.36649	0.206885	0.0548509
ENSG00000089041	12	121132819	121188032	-1.92448	0.343637	-1.53295	0.193518	-0.134724	0.903548	-1.31	0.22628	0.505189
ENSG00000089048	20	13714322	13784919	0.749748	0.712173	-0.824006	0.484604	-1.0515	0.34425	0.777546	0.47264	0.509515
ENSG00000089050	20	18486540	18497225	1.1308	0.577904	-0.885845	0.45243	-0.11685	0.916293	-0.951651	0.379398	0.724971
ENSG00000089053	12	121308245	121399896	0.779956	0.701124	1.88234	0.110357	0.43085	0.698358	-0.957336	0.376558	0.370352
ENSG00000089057	20	4852356	5010293	1.02695	0.613316	1.94613	0.098801	1.80579	0.10432	0.719956	0.506053	0.195618
ENSG00000089060	12	113298759	113359493	-1.32354	0.514858	-0.0567291	0.961623	0.0808383	0.942035	-0.623582	0.564629	0.911036
ENSG00000089063	20	5068232	5113103	3.10531	0.126494	0.859956	0.465751	0.764954	0.491418	1.07325	0.321529	0.28789
ENSG00000089091	20	18383367	18467281	2.10535	0.300198	3.18893	0.00683385	2.83758	0.0107006	2.12102	0.0501004	0.0152671
ENSG00000089094	12	121429096	121581023	1.71005	0.400074	0.910624	0.439885	1.9704	0.0763408	1.38781	0.199889	0.187596
ENSG00000089101	20	20052514	20360703	5.81517	0.00421575	0.735814	0.532553	-0.525842	0.636226	-1.42021	0.18959	0.0166465
ENSG00000089123	20	13389392	13638932	1.46006	0.472467	-1.04348	0.376117	-0.589495	0.595949	1.98327	0.0669708	0.218925
ENSG00000089127	12	112905856	112933219	2.79388	0.169186	1.32367	0.261551	0.142402	0.89808	0.267462	0.804874	0.635034
ENSG00000089154	12	120127202	120194715	2.86261	0.158941	2.02098	0.0864942	1.47038	0.185979	0.808619	0.455129	0.163761
ENSG00000089157	12	120196699	120201235	1.32159	0.515479	0.866687	0.462267	0.525327	0.636557	-0.75401	0.486146	0.527263
ENSG00000089159	12	120210439	120265771	-3.41334	0.0930259	0.0784634	0.946938	0.0369512	0.973486	-0.533126	0.622416	0.917056
ENSG00000089163	12	120302316	120313249	3.00371	0.139388	1.76854	0.133598	0.858676	0.439903	0.414468	0.701847	0.25681
ENSG00000089177	20	16272104	16573448	4.22617	0.0375594	1.29646	0.271485	1.64641	0.138633	1.59098	0.141689	0.0913453
ENSG00000089195	20	5937228	5950558	1.99032	0.327381	1.38752	0.239241	2.05745	0.0642234	0.846073	0.434517	0.169867
ENSG00000089220	12	118136124	118145584	-3.92393	0.0534953	-1.60538	0.1733	-1.93518	0.081746	-1.10967	0.305382	0.101983
ENSG00000089225	12	114353911	114408442	-0.187776	0.926379	-0.6873	0.559917	-0.42744	0.70063	-0.562287	0.603507	0.799943
ENSG00000089234	12	111642146	111685956	0.604025	0.76629	1.97601	0.0937296	1.36219	0.220479	1.4062	0.193995	0.220268
ENSG00000089248	12	112013348	112023449	-1.24586	0.539831	-0.60982	0.604984	-1.13822	0.30593	-1.41644	0.190768	0.372473
ENSG00000089250	12	117208142	117452170	-1.41367	0.486653	-1.03793	0.378662	-0.306377	0.782872	-0.342059	0.752042	0.634692
ENSG00000089280	16	31180138	31191605	1.12837	0.578723	-0.606511	0.606945	-0.954036	0.39082			0.525894
ENSG00000089327	19	35154730	35169881	1.46717	0.470312	0.709084	0.547546	-0.120498	0.91369	0.220567	0.838565	0.79857
ENSG00000089335	19	34677639	34686397	-3.86633	0.0570982	0.076736	0.948105	0.491474	0.65844	1.11038	0.305072	0.532144
ENSG00000089351	19	34994784	35026471	1.50428	0.459158	0.883697	0.453527	1.66611	0.133972	1.37728	0.203323	0.255808
ENSG00000089356	19	35115823	35124324	2.78841	0.170024	0.644801	0.584436	0.848754	0.445206	0.437114	0.6864	0.427313
ENSG00000089486	16	4510669	4538828	-4.20498	0.0385275	-1.49729	0.204087	-1.00299	0.366972	0.778842	0.471902	0.120096
ENSG00000089505	16	66566393	66579137	0.992711	0.625198	-0.100842	0.931837	-1.03329	0.352672			0.813295
ENSG00000089597	11	62624826	62646726	-4.84021	0.017229	1.2274	0.297843	0.811919	0.465207	0.39415	0.715812	0.0677854
ENSG00000089639	19	19629476	19643657					0.783187	0.481149	-0.958021	0.376217	0.426676
ENSG00000089685	17	78214186	78225636	-2.69126	0.185395	-0.0528998	0.964211	0.488572	0.66033	0.219392	0.839413	0.875508
ENSG00000089692	12	6772512	6778455	1.18264	0.560596	0.955211	0.417822	0.457744	0.680538	1.38156	0.20192	0.43767
ENSG00000089693	12	6747996	6767475	-1.86594	0.358516	0.271038	0.818175	1.32197	0.234411	0.246722	0.819734	0.617635
ENSG00000089723	14	94026340	94048930	-1.01442	0.617653	-0.371764	0.752513	1.3741	0.21647	-0.255256	0.813611	0.62622
ENSG00000089737	14	94048287	94081202	-2.75456	0.175267	0.965791	0.412684	1.99849	0.0722426	2.00183	0.064455	0.109993
ENSG00000089775	14	64449106	64505213	5.73029	0.00480565	1.25588	0.286773	0.195299	0.860556	-1.24111	0.251641	0.0193034
ENSG00000089818	12	8076939	8097881	-1.41012	0.487747	0.0241432	0.983662	-0.40589	0.715046	-0.814458	0.45188	0.937399
ENSG00000089847	19	4182689	4224814	0.529342	0.794493	0.606804	0.606771	-0.200415	0.856942	0.26657	0.805511	0.790602
ENSG00000089876	10	125836337	125896436	-1.55048	0.445483	-0.832344	0.480195	-1.81138	0.103251	0.824765	0.446176	0.276681
ENSG00000089902	14	102592649	102730561	-3.7715	0.0634687	0.779806	0.508338	0.352857	0.750951	0.794936	0.462794	0.248661
ENSG00000089916	14	76151916	76254342	0.742697	0.714761	-1.44653	0.219845	-1.38309	0.21348	-0.978339	0.366178	0.345016
ENSG00000090006	19	40592883	40629818	-1.72843	0.395031	-1.65219	0.1611	-1.52896	0.169052	-1.37974	0.202515	0.208635
ENSG00000090013	19	40447765	40465764	0.768635	0.705258	1.21306	0.30352	1.45384	0.190977	-0.202902	0.851337	0.544563
ENSG00000090020	1	27098809	27166981	0.59431	0.769942	1.85035	0.116542	1.664	0.134465	0.490696	0.650378	0.285807
ENSG00000090054	9	92000087	92115413	-0.360596	0.85916	0.0295648	0.979994	-0.0774282	0.944477	-0.356688	0.741808	0.948742
ENSG00000090060	14	96501433	96567116	-1.90285	0.349088	-0.648831	0.58209	-0.680679	0.54037	0.499344	0.644637	0.529093
ENSG00000090061	14	99481169	99535044	2.84491	0.161533	-1.11977	0.342223	-0.126762	0.909223	-0.112002	0.917604	0.780424
ENSG00000090097	3	51957454	51974016	-0.925695	0.648736	0.497472	0.673059	-0.731375	0.510633	-0.503317	0.642006	0.622535
ENSG00000090104	1	192575763	192580024	0.573689	0.777711	-2.42595	0.0396211	-1.61788	0.145602	1.33511	0.217504	0.120454
ENSG00000090238	16	30092314	30096915	1.98672	0.328255	1.77503	0.132178	1.79706	0.106006	2.32917	0.0314467	0.0787012
ENSG00000090263	7	141002610	141015228	1.27559	0.530202	2.16767	0.0659732	2.55304	0.0216536	1.79297	0.0977022	0.0560209
ENSG00000090266	7	140690777	140722790	1.5782	0.437392	1.05465	0.371026	1.17363	0.29113	0.58779	0.587185	0.413303
ENSG00000090273	1	26900238	26946871	1.32741	0.51363	0.557835	0.636104	0.318996	0.774167			0.661134
ENSG00000090316	4	1289887	1340147	2.16665	0.286346	1.91122	0.105	1.9785	0.0751397	2.27417	0.0356791	0.0745896
ENSG00000090339	19	10271093	10286615	-0.716369	0.724453	1.35368	0.250892	0.300717	0.786785			0.613675
ENSG00000090372	19	46719511	46746994	-2.5318	0.212817	0.042216	0.971436	0.474899	0.669264	0.108902	0.919877	0.913323
ENSG00000090376	12	66189195	66254622	-0.905041	0.656063	-1.77164	0.132918	-1.19427	0.282727	-2.52575	0.019651	0.0670395
ENSG00000090382	12	69348381	69354234	-0.876216	0.666344	-0.898393	0.446053	-0.540731	0.626702	-0.354763	0.743152	0.633488
ENSG00000090432	1	20499448	20508151	0.560864	0.782554	1.38296	0.240789	1.12048	0.313531	0.616555	0.569024	0.478224
ENSG00000090447	16	4257186	4273075	-0.900424	0.657705	0.497793	0.672861	0.544484	0.624312	0.775741	0.473668	0.612296
ENSG00000090470	15	65117379	65133808	0.304425	0.88092	-0.84949	0.471197	-0.0265133	0.980974	-0.048562	0.964223	0.954874
ENSG00000090487	15	64963022	64990310	0.784317	0.699534	0.805623	0.494401	0.697658	0.530315	0.623456	0.564707	0.578606
ENSG00000090512	3	186635969	186653141	1.9694	0.33249	-0.52489	0.656169	-1.14256	0.30409	-0.596003	0.581972	0.461167
ENSG00000090520	3	186567403	186585800	-1.02555	0.613801	-1.99942	0.0899056	-1.82027	0.101571	-1.56325	0.148762	0.14631
ENSG00000090530	3	189956728	190122437	3.28973	0.105486	0.7439	0.528059	0.523286	0.637868	0.527684	0.625973	0.356407
ENSG00000090534	3	184371935	184381968	2.13892	0.292557	0.429485	0.715644	0.52365	0.637634	-0.882896	0.414787	0.518188
ENSG00000090539	3	184380054	184390736	-1.23621	0.542976	-1.14707	0.330584	-2.07179	0.0623891	0.591604	0.584762	0.208217
ENSG00000090554	19	49474207	49486231	5.07576	0.0125003	0.23498	0.842021	-0.0315509	0.97736	0.131039	0.903663	0.178571
ENSG00000090565	16	425649	523011	-4.49309	0.0270375	-0.69842	0.553586	0.0938753	0.932708	0.913085	0.399014	0.160604
ENSG00000090581	16	1351931	1365737	0.337967	0.867915	1.2276	0.297762	1.00433	0.366329	-0.400314	0.711565	0.63918
ENSG00000090612	12	133181409	133214832	2.03664	0.316248	-0.295318	0.802211	-1.04588	0.346837	-0.961549	0.374461	0.484661
ENSG00000090615	12	132768902	132829143	-3.03315	0.135552	0.0900395	0.939124	0.0063192	0.995465	-0.303706	0.779077	0.98289
ENSG00000090621	1	39560709	39576790	-2.43466	0.230895	-0.804481	0.495013	-1.09659	0.323959	-0.97894	0.365883	0.339389
ENSG00000090659	19	7739993	7747564	-2.36123	0.245267	-0.572939	0.626993	0.0215808	0.984513			0.952439
ENSG00000090661	19	8206736	8262421	-6.74376	0.000905046	-2.06968	0.0791746	-1.68021	0.13071	-1.25682	0.245692	0.00354682
ENSG00000090674	19	7522624	7534009	-0.110061	0.956808	1.16509	0.323043	0.186447	0.866816	0.225115	0.835283	0.886212
ENSG00000090686	1	21678298	21783606	-3.63006	0.0740518	-0.238534	0.839664	-1.24941	0.261093	-1.40613	0.194017	0.222089
ENSG00000090857	16	70114332	70162537	-2.75953	0.174489	-1.16531	0.322952	-1.13447	0.307526	-1.11138	0.304635	0.264337
ENSG00000090861	16	70251983	70289707	-1.28668	0.526632	-0.506175	0.66768	-0.476091	0.668483	0.0775412	0.942903	0.830036
ENSG00000090863	16	74447427	74607144	3.52696	0.0826416	2.50491	0.0336155	2.82948	0.0109265	1.07569	0.32043	0.0295582
ENSG00000090905	16	24610209	24827632	1.46549	0.470823	0.973819	0.408811	-0.0470725	0.966227	-0.312424	0.772907	0.880598
ENSG00000090924	19	39412669	39428415	0.148787	0.941635	0.268558	0.81981	1.03689	0.350997	0.250645	0.816917	0.852466
ENSG00000090971	19	55485188	55487568	-5.87722	0.00382698	-0.653803	0.579201	-0.517241	0.641756	0.214486	0.842957	0.0157879
ENSG00000090975	12	122983480	123151090	-0.321063	0.874465	-0.864255	0.463524	-1.40533	0.206209			0.599187
ENSG00000090989	4	55853648	55905086	-1.50351	0.45939	-1.78021	0.131053	-1.71944	0.121963	-0.863298	0.425221	0.210545
ENSG00000091009	5	146203605	146289223	-0.270651	0.894049	0.786947	0.504463	0.55921	0.614968	-0.591102	0.58508	0.731412
ENSG00000091039	12	76351797	76559809	0.287279	0.887582	-0.413448	0.725825	0.820985	0.460238			0.771978
ENSG00000091073	7	76461676	76505995	-4.08135	0.0446047	-0.764556	0.516667	-0.887386	0.424766	-1.16446	0.28212	0.146101
ENSG00000091106	2	32224453	32265732	-1.02463	0.614117	-1.73272	0.141647	-0.505257	0.649494	-0.170764	0.874671	0.592228
ENSG00000091127	7	105439661	105522271	0.998115	0.623316	-0.813343	0.490274	-0.531797	0.63241	-1.59741	0.140087	0.399662
ENSG00000091128	7	108023548	108130361	-1.54831	0.446122	-0.574287	0.626182	-0.354869	0.749578	-0.274062	0.800159	0.684741
ENSG00000091129	7	108147623	108456717	0.621256	0.759826	1.09097	0.354783	0.400629	0.718582	0.490814	0.650299	0.64138
ENSG00000091136	7	107923799	108003213	0.224451	0.912053	-0.835804	0.478372	-0.092209	0.9339	0.784328	0.468786	0.854093
ENSG00000091137	7	107660828	107717809	-0.20252	0.920617	-0.302386	0.797579	-0.636374	0.56705	-1.2663	0.242148	0.766726
ENSG00000091138	7	107765467	107803225	-0.0958546	0.962379	-0.986256	0.402853	-0.786696	0.479186	-1.68238	0.120196	0.800393
ENSG00000091140	7	107891162	107931730	-2.25682	0.266764	-0.553806	0.638544	-0.8266	0.457176	-0.511768	0.636426	0.490987
ENSG00000091157	18	56651343	57029811	1.57973	0.436948	0.482772	0.682184	1.09587	0.324276	1.60562	0.138062	0.332017
ENSG00000091164	18	56597209	56651600	0.421104	0.835839	0.420889	0.721095	-0.0271639	0.980507			0.949909
ENSG00000091262	16	16149565	16223522	2.51469	0.215925	0.00830016	0.994383	-0.217109	0.845171	-0.308628	0.775592	0.978264
ENSG00000091317	3	32481312	32502852	0.379182	0.851983	1.90637	0.105884	1.66284	0.134737	0.318001	0.768967	0.352795
ENSG00000091409	2	172427354	172506459	0.673991	0.740146	1.12324	0.340729	0.99927	0.36875	0.618109	0.568051	0.513746
ENSG00000091428	2	172735274	173052893	-1.06435	0.600451	0.264298	0.82262	-0.0383216	0.972503	-0.258383	0.81137	0.916856
ENSG00000091436	2	173075435	173268015	-4.76347	0.019077	-0.11117	0.924876	-0.382953	0.730504	-0.513408	0.635346	0.109458
ENSG00000091483	1	241497511	241519799	-1.15916	0.568403	-0.604383	0.608207	-0.172505	0.876692	0.00952275	0.992982	0.973738
ENSG00000091490	4	25747433	25863760	1.46462	0.471084	1.32821	0.25992	1.54627	0.164277	1.53278	0.156841	0.225935
ENSG00000091513	3	133746040	133796641	-0.874157	0.667081	0.410842	0.727484	0.45282	0.683788	0.418327	0.699206	0.695515
ENSG00000091527	3	133573686	133590261	0.687885	0.734989	1.85274	0.11607	1.04206	0.348602	0.0531778	0.960825	0.809331
ENSG00000091536	17	18108756	18179802	0.493588	0.808094	0.35996	0.760125	-0.575981	0.604403	0.0901373	0.933648	0.845548
ENSG00000091542	17	18183078	18209954	1.64462	0.418348	0.139457	0.905841	-0.321036	0.772763	-0.173425	0.872734	0.825269
ENSG00000091583	17	66212033	66256525	-4.47405	0.0276932	-0.837512	0.477472	-0.221888	0.841807	0.381568	0.724508	0.135244
ENSG00000091592	17	5499415	5619424	2.85659	0.159819	1.09561	0.352737	1.11709	0.314998	0.121234	0.91084	0.539518
ENSG00000091622	17	6451263	6556555	1.28647	0.5267	0.759992	0.519173	0.31811	0.774777	0.400814	0.71122	0.6536
ENSG00000091640	17	4959226	4967817	0.858596	0.672659	-1.64746	0.162303	-1.00992	0.363667	-0.904646	0.403386	0.355278
ENSG00000091651	16	46689643	46698394	2.82651	0.164262	-0.416934	0.723608	-0.214953	0.846689			0.602133
ENSG00000091656	8	76681239	76867281	-3.56983	0.0789765	0.793308	0.501024	0.899115	0.41867	1.72997	0.110063	0.165617
ENSG00000091704	7	130380339	130388114	0.791147	0.697047	1.1657	0.322791	0.820325	0.460599	-0.882135	0.415189	0.475596
ENSG00000091732	7	130018287	130051451	-0.43034	0.832292			0.800602	0.471451	-0.896465	0.407652	0.632879
ENSG00000091831	6	151656691	152129619	-2.58573	0.203233	-0.476309	0.68621	0.196895	0.859429	-0.460806	0.670378	0.649056
ENSG00000091844	6	153004459	153131282	-0.0312195	0.987743	0.67286	0.568192	-0.73997	0.505677	-0.563633	0.602641	0.95236
ENSG00000091879	8	6499632	6563409	-0.543165	0.789252	0.250352	0.831836	-0.205133	0.853612	1.17349	0.278406	0.756985
ENSG00000091947	17	44011188	44023946	-1.15431	0.570023	0.438503	0.709941	0.749563	0.500176	0.99075	0.360129	0.54189
ENSG00000091972	3	112332347	112362812	-0.9426	0.642764	0.0715418	0.951613	0.936533	0.399572	1.27204	0.240018	0.803043
ENSG00000091986	3	112596797	112649530	1.12654	0.579337	-2.40772	0.0411305	-2.72305	0.0143128	-0.538809	0.618711	0.0432252
ENSG00000092009	14	24505353	24508265	1.90157	0.349411	0.257648	0.827012	0.159973	0.885586	0.300366	0.781444	0.785986
ENSG00000092010	14	24136163	24138967	1.46384	0.471321	1.41102	0.231376	1.0565	0.341962	1.29501	0.231638	0.301414
ENSG00000092020	14	35085467	35122517	6.29117	0.00196297	5.43428	4.03968e-06	4.69035	2.45552e-05	5.96531	3.58953e-08	1.42108e-07
ENSG00000092036	14	22946228	22957161	-1.46259	0.471699	-1.64928	0.16184	-1.60674	0.148397	-1.72202	0.111707	0.173385
ENSG00000092051	14	23568038	23578790	3.26115	0.108547	0.774935	0.510991	0.729213	0.511884	-0.558658	0.605846	0.327941
ENSG00000092054	14	23412740	23435660	2.55246	0.209108	0.105433	0.928742	-0.343375	0.75743	0.175072	0.871536	0.824076
ENSG00000092068	14	23125295	23183674	-0.512462	0.800907	0.0196433	0.986707	0.69188	0.533726	0.847307	0.433846	0.949915
ENSG00000092094	14	20446401	20455089	-3.12708	0.123858	-1.96787	0.0950906	-1.56307	0.159743	-1.91275	0.0772727	0.10615
ENSG00000092096	14	23346314	23352912	2.04903	0.313314	0.351303	0.765724	0.567156	0.609952	-0.0609496	0.955105	0.849869
ENSG00000092098	14	24146683	24160660	0.26505	0.896229	0.561751	0.633737	0.626241	0.573239	0.789628	0.465787	0.730205
ENSG00000092108	14	30622291	30737694	-1.33133	0.512386	-1.17428	0.319239	-1.24888	0.261295	-1.15996	0.283983	0.331698
ENSG00000092140	14	30559158	30620064	1.92963	0.342347	2.06663	0.0796185	-0.104704	0.924967	-0.655923	0.544613	0.488076
ENSG00000092148	14	31100117	31207804	-1.34643	0.507616	-0.689049	0.558919	-2.47019	0.0262921	1.13515	0.294409	0.0976898
ENSG00000092199	14	21209136	21269494	-3.30004	0.104398	-0.823995	0.484609	-1.22087	0.272141	-0.670246	0.535862	0.260524
ENSG00000092200	14	21280083	21351301	-0.162961	0.936086	-0.7392	0.530669	-0.604676	0.586517	-0.898674	0.406498	0.784788
ENSG00000092201	14	21351476	21384019	-2.95059	0.14652	-0.789956	0.502834	-0.61081	0.582726	-0.675476	0.532685	0.376217
ENSG00000092203	14	21476597	21499175	-1.64998	0.416834	0.258302	0.826579	0.621945	0.575873	-1.11037	0.305076	0.572211
ENSG00000092208	14	39114285	39136973	-0.123136	0.951683	-0.432984	0.713429	-0.847633	0.445807	-1.19166	0.271031	0.819533
ENSG00000092295	14	24249114	24264432	-3.21306	0.113856	-1.66808	0.15711	-1.04656	0.346524	-0.472675	0.662407	0.23137
ENSG00000092330	14	24238286	24242663	-0.201961	0.920835	0.391868	0.739602	1.11309	0.316733	0.935085	0.387751	0.744215
ENSG00000092421	5	116443555	116574823	0.916076	0.652144	-0.917185	0.436598	-0.63254	0.569388	-2.00677	0.0637998	0.235412
ENSG00000092439	15	50552473	50686797	0.221406	0.913242	0.905054	0.442688	-0.612245	0.58184			0.781379
ENSG00000092445	15	41557675	41583589	-1.79301	0.377609	0.738068	0.531298	1.84255	0.0974545	0.644583	0.551591	0.280145
ENSG00000092470	15	43826980	43868412	0.261027	0.897795	-0.242358	0.837129	-0.42534	0.70203			0.841629
ENSG00000092529	15	42359498	42412949	1.77876	0.38141	2.93386	0.0128288	2.13274	0.0550673			0.0307952
ENSG00000092531	15	42491233	42545356	-0.355927	0.860965	-0.633007	0.591327	-1.03873	0.350145	0.333489	0.758059	0.703812
ENSG00000092607	1	118883046	118989556	1.30732	0.520022	2.1918	0.0630169	1.06595	0.337664	0.670191	0.535896	0.20384
ENSG00000092621	1	119648411	119744218	-2.59452	0.201701	-1.57746	0.180898	-1.08649	0.328438	0.699522	0.5182	0.272646
ENSG00000092758	20	62816244	62841159	1.87184	0.356997	-0.22972	0.845513	-0.563443	0.612293	1.36841	0.206247	0.536526
ENSG00000092820	6	158765741	158819368	3.14782	0.121384	0.212368	0.857051	0.423111	0.703517			0.534306
ENSG00000092841	12	56158346	56163496	2.08385	0.305161	-0.00475735	0.99678	-0.927745	0.404009	0.918011	0.396475	0.98695
ENSG00000092847	1	35869808	35930532	-4.42111	0.0295885	-2.05543	0.0812631	-1.36188	0.220584			0.0598654
ENSG00000092850	1	36084094	36088275	-0.774733	0.70303	0.387835	0.742186	0.0705726	0.949386	0.863239	0.425252	0.847323
ENSG00000092853	1	35720218	35769978	0.383307	0.850392	-1.6452	0.162881	-1.52604	0.169867			0.35203
ENSG00000092871	17	35005990	35089319	2.91558	0.15137	-0.0121422	0.991783	0.299366	0.787721	-0.106997	0.921274	0.969788
ENSG00000092929	17	75827225	75844785	1.52474	0.453074	-1.42811	0.225776	-1.63009	0.142586	0.455277	0.674103	0.306365
ENSG00000092931	17	76735865	76781449	4.30102	0.0343055	-0.474525	0.687324	-0.722828	0.515586	-0.856392	0.428933	0.136437
ENSG00000092964	8	26514031	26658178	2.23144	0.272181	0.635382	0.589937	1.12978	0.30953	3.18289	0.00328299	0.0129567
ENSG00000092969	1	218345336	218444619	-1.30972	0.519257	-0.574177	0.626248	-2.57637	0.0204832	-1.10972	0.30536	0.0792134
ENSG00000092978	1	217426992	217631090	2.01578	0.321231	0.575024	0.625739	1.71579	0.122757	0.935239	0.387672	0.292951
ENSG00000093000	22	45163925	45188017	-5.31608	0.00889787	-1.09372	0.353571	-1.94929	0.0795451	-1.35863	0.209509	0.0306071
ENSG00000093009	22	19479457	19520612	3.5493	0.0807147	-0.185468	0.874998	-0.864118	0.43701	-0.517948	0.632359	0.40697
ENSG00000093010	22	19941371	19969975	0.072016	0.971731	-0.264115	0.822741	-0.915744	0.410117	-1.80747	0.095019	0.870662
ENSG00000093072	22	17178790	17258235	-2.07661	0.306844	-2.10827	0.0737402	-0.185034	0.867816	-0.024722	0.981782	0.915912
ENSG00000093144	6	127288712	127343609	2.03299	0.317118	1.56968	0.183059	1.38587	0.212561	2.22516	0.0398501	0.10738
ENSG00000093167	3	37052626	37183689	-0.0520659	0.97956	0.270954	0.81823	-0.3457	0.75584	-0.168759	0.87613	0.938906
ENSG00000093183	3	42547969	42601080	-1.29314	0.52456	-0.298899	0.799863	-0.808593	0.467037	-1.55466	0.151007	0.452697
ENSG00000093217	3	38346760	38421348	0.823765	0.685212	0.220684	0.851517	0.465363	0.675522	-0.418969	0.698766	0.749182
ENSG00000094755	5	170763350	170814047	0.991601	0.625585	-0.397625	0.735918	-0.302263	0.785716	-1.91389	0.0770958	0.388449
ENSG00000094796	17	41393721	41397608	-3.66043	0.0716652	-0.542075	0.645671	1.13396	0.307744	1.58166	0.144036	0.172992
ENSG00000094804	17	40287879	40304657	-0.487029	0.810595	0.377407	0.748881	1.33608	0.229452	-1.17075	0.279531	0.539771
ENSG00000094880	5	138187650	138213343	-1.80361	0.374795	0.706997	0.548725	1.28426	0.248026	0.448551	0.678647	0.44915
ENSG00000094914	12	53307456	53324864	-2.62031	0.197256	0.072289	0.951108	-0.386454	0.728136	0.414655	0.701718	0.827916
ENSG00000094916	12	54230942	54280133	-2.14816	0.290477	-0.308008	0.793899	-0.783032	0.481236	0.875714	0.418593	0.518168
ENSG00000094963	1	171185249	171212686	-2.94425	0.147389	-0.975135	0.408178	-0.943177	0.396236	-0.5094	0.637988	0.341473
ENSG00000094975	1	172532349	172611833	-2.08532	0.304821	-2.16483	0.0663284	-2.35651	0.0340384	-2.00477	0.0640646	0.0639221
ENSG00000095002	2	47403067	47663146	0.207499	0.918672	0.410405	0.727762	0.0595747	0.957265	-0.184105	0.86497	0.91327
ENSG00000095015	5	56815549	56896152	-1.07951	0.595273	-0.269421	0.819241	0.131122	0.906115	0.580145	0.592056	0.798884
ENSG00000095059	19	12675717	12681880	2.21875	0.274916	0.0288964	0.980446	0.239999	0.829087			0.944666
ENSG00000095066	19	12763003	12872740	-0.50117	0.805204	0.813128	0.490389	0.862831	0.437694	0.591543	0.5848	0.612047
ENSG00000095139	11	118572390	118603033	0.14943	0.941383	-1.92861	0.101875	-1.60848	0.147956	-1.7873	0.0987673	0.307681
ENSG00000095203	9	109171974	109321059	2.80506	0.167487	-0.306851	0.794656	-0.0565756	0.959415	0.101316	0.925441	0.894288
ENSG00000095209	9	105694541	105776629	-1.23484	0.543422	-0.464335	0.693694	-1.06991	0.33587	-0.979718	0.365503	0.485493
ENSG00000095261	9	120815496	120842951	-0.502506	0.804696	1.90376	0.106363	2.82637	0.0110143	3.36955	0.00185618	0.00630756
ENSG00000095303	9	122370530	122395703	0.789018	0.697822	-0.60867	0.605665	0.282733	0.799255	0.0400425	0.970496	0.906264
ENSG00000095319	9	128947699	129007096	0.0969044	0.961967	0.300398	0.79888	0.402658	0.717218			0.911482
ENSG00000095321	9	129094142	129111189	1.54135	0.448168	2.03542	0.084269	0.833381	0.453493			0.204829
ENSG00000095370	9	127738317	127778710	1.24184	0.541141	1.14162	0.332888	0.709712	0.523235	1.92985	0.0746627	0.229173
ENSG00000095380	9	98056732	98083077	0.658276	0.745994	2.66152	0.0239779	2.23885	0.0440317	1.93417	0.0740143	0.0532642
ENSG00000095383	9	98199011	98255649	-0.218466	0.91439	-1.22833	0.297476	-0.611209	0.582479	-0.393111	0.716529	0.748539
ENSG00000095397	9	114402080	114505473	1.67605	0.409511	-1.17365	0.319501	-1.27179	0.252646	-1.42174	0.189112	0.276083
ENSG00000095464	10	93612537	93666010	-5.46719	0.00713847	-0.750991	0.524133	-0.400724	0.718517	-0.197835	0.855007	0.030479
ENSG00000095485	10	100232298	100267680	0.112187	0.955975	-0.374037	0.751049	0.213019	0.848051	0.0123442	0.990903	0.971845
ENSG00000095539	10	100969504	100985871	1.30993	0.519189	0.810366	0.491864	0.476302	0.668344			0.564788
ENSG00000095564	10	91923770	92031437	1.37127	0.499816	-0.119529	0.919246	-0.173111	0.876263			0.858493
ENSG00000095574	10	122990807	123008812	-0.9809	0.62932	-0.96038	0.415308	-0.675596	0.543399	-1.19851	0.268287	0.45289
ENSG00000095585	10	96189171	96271587	-6.58665	0.00119036	-1.38796	0.23909	-1.14811	0.301748	-1.16937	0.280094	0.004715
ENSG00000095637	10	95311771	95561414	-0.288287	0.88719	0.457031	0.698274	-0.638172	0.565955	-0.837893	0.438972	0.725945
ENSG00000095713	10	97865000	98030828	-0.121121	0.952473	-0.495245	0.674439	0.0414715	0.970244	-0.136351	0.899778	0.940072
ENSG00000095739	10	28677510	28682932	-0.893597	0.660137	-0.0841473	0.943101	-0.401741	0.717834	1.2141	0.262107	0.812196
ENSG00000095752	19	55364382	55370463	0.153356	0.939846	-0.395563	0.737237	-0.339156	0.760319	-0.554081	0.608802	0.845337
ENSG00000095777	10	25934229	26212532	0.19102	0.925111	-1.64872	0.161983	-1.35865	0.221682	-1.38563	0.200594	0.485082
ENSG00000095787	10	28532493	28623112	-0.931064	0.646836	0.641961	0.586092	0.259622	0.815355	0.284985	0.792373	0.733685
ENSG00000095794	10	35126791	35212958	-1.68858	0.406018	-0.86148	0.464961	-1.27991	0.249632	-0.842011	0.436726	0.377619
ENSG00000095906	16	1782932	1789186	-0.287313	0.887568	1.9601	0.0964041	1.05124	0.344374	0.605189	0.576168	0.439015
ENSG00000095917	16	1256059	1259008	-0.708542	0.727343	-3.11066	0.00832871	-1.04028	0.349425	-1.02244	0.344972	0.0330517
ENSG00000095932	19	3473986	3480525	-0.679554	0.73808	0.232267	0.843821	0.700955	0.528374	0.0131026	0.990344	0.964624
ENSG00000095951	6	12008762	12164999	3.00159	0.139667	0.15838	0.893136	0.468283	0.673603	0.313659	0.772034	0.677279
ENSG00000095970	6	41158506	41163186	-0.630207	0.756474	-0.176289	0.881137	-0.198447	0.858332	-0.803816	0.457811	0.801408
ENSG00000096006	6	49727376	49744437	0.470987	0.816721	-0.774987	0.510962	-0.0207743	0.985092	0.297062	0.783789	0.94775
ENSG00000096060	6	35573585	35728583	-3.61826	0.0749961	-1.28789	0.274666	-0.58276	0.600155	0.326185	0.763197	0.266325
ENSG00000096063	6	35832966	35921342	1.44786	0.476175	0.453925	0.700225	0.441228	0.691461			0.633623
ENSG00000096070	6	36196744	36232790	2.16056	0.287702	1.08208	0.358714	0.53445	0.630713	-0.840806	0.437382	0.420023
ENSG00000096080	6	43671202	43687791	-0.414149	0.838513	0.938074	0.426224	0.293128	0.792041	1.5719	0.146528	0.566858
ENSG00000096088	6	41736711	41754109	-2.00079	0.324843	0.16818	0.886567	1.03717	0.350869	-1.58209	0.143928	0.461044
ENSG00000096092	6	52671113	52686588	-2.91129	0.151972	0.793366	0.500992	-0.454307	0.682806	-0.238913	0.825346	0.528026
ENSG00000096093	6	52362123	52529886	-1.14715	0.572419	-1.34586	0.253641	-0.738513	0.506516	-0.592922	0.583925	0.463913
ENSG00000096384	6	44246166	44253888	-0.170544	0.933119	-1.90044	0.106975	-1.5594	0.160724	-1.49116	0.168411	0.37254
ENSG00000096401	6	44387706	44450425	-2.75788	0.174748	-1.66162	0.158723	-1.67879	0.131035	-1.2079	0.264553	0.171865
ENSG00000096433	6	33620365	33696574	-0.632567	0.755591	0.704613	0.550074	0.0969252	0.930527	-0.40726	0.706789	0.823587
ENSG00000096654	6	27450743	27473118	-0.983302	0.628481	-2.24084	0.0573452	-2.65631	0.0168812	-1.99103	0.0659096	0.0441375
ENSG00000096696	6	7541338	7586714	-0.238353	0.906631	-1.35954	0.248848	-1.86197	0.0939757	-0.968727	0.370906	0.391843
ENSG00000096717	10	67884656	67918390	-0.422204	0.835417	-1.02598	0.384173	-1.55167	0.16281	-1.80487	0.0954967	0.265142
ENSG00000096746	10	68331174	68343193	0.0161191	0.993671	0.459482	0.696736	0.181507	0.870313	0.0581348	0.957177	0.979056
ENSG00000096872	9	26947039	27066134	-4.40992	0.030003	-0.611755	0.603839	-1.0441	0.347656	-1.42878	0.186932	0.100381
ENSG00000096968	9	4984390	5129948	-1.88071	0.354722	-0.876899	0.457009	-0.808827	0.466909	-0.56424	0.60225	0.468397
ENSG00000096996	19	18058995	18098944	0.0740519	0.970932	1.0302	0.382222	3.28608	0.00311914	1.64877	0.127781	0.0135555
ENSG00000097007	9	130713043	130887675	-2.35275	0.246967	-1.41786	0.229122	-1.51245	0.1737	-0.541294	0.617094	0.274769
ENSG00000097021	1	6264269	6393767	-3.86066	0.0574638	-0.855719	0.467951	-1.08868	0.327462	-0.919704	0.395605	0.175107
ENSG00000097033	1	86704570	86748184	-1.36645	0.501326	-1.15965	0.325307	-1.99639	0.0725429	-0.102837	0.924325	0.437763
ENSG00000097046	1	91500851	91525764	-0.0413744	0.983756	0.441923	0.707782	0.519032	0.640603	-0.0743428	0.945254	0.952443
ENSG00000097096	1	85156889	85201724	-0.753483	0.710804	-1.73035	0.142193	-2.2886	0.0395385	-1.28033	0.23697	0.116849
ENSG00000099139	9	75890644	76362975	0.387986	0.848587	-1.09196	0.354343	-1.09084	0.326504	-0.681697	0.528918	0.572985
ENSG00000099194	10	100347233	100364826	1.02099	0.615376	0.13538	0.908581	0.992127	0.372183	0.485914	0.653561	0.744492
ENSG00000099203	19	10832067	10836318	0.135294	0.946919	0.632194	0.591804	-0.159317	0.886052	0.227341	0.833678	0.885608
ENSG00000099204	10	114431112	114768061	-2.72877	0.179343	-0.490608	0.677314	0.0719365	0.948409	-0.92544	0.392665	0.779022
ENSG00000099219	9	5749832	5879537	-4.51013	0.0264623	0.235006	0.842004	0.881475	0.427858	0.633741	0.558303	0.118961
ENSG00000099246	10	27504174	27543207	-2.86196	0.159036	0.12578	0.915038	0.755417	0.496835	-0.74968	0.488654	0.633231
ENSG00000099250	10	33177492	33336262	-0.134725	0.947142	0.520512	0.658855	-0.729487	0.511725	-1.0224	0.344988	0.813296
ENSG00000099256	10	24848614	24952606	-1.55034	0.445524	0.548228	0.641929	0.696045	0.531266	1.52721	0.158355	0.390163
ENSG00000099260	1	99646113	99694541	-0.0829493	0.967441	1.1465	0.330825	1.13292	0.308189	0.201447	0.85239	0.883798
ENSG00000099282	10	69451465	69507666	-4.17785	0.0397968	-0.105154	0.92893	-0.730775	0.51098	-0.289867	0.788899	0.337629
ENSG00000099284	10	70052544	70112282	5.56339	0.00618799	1.00399	0.394448	-0.151848	0.89136	0.413902	0.702235	0.0263417
ENSG00000099308	19	18097778	18151692	-4.71178	0.0204174	-0.745822	0.526993	-1.02053	0.358649	-0.344119	0.750599	0.0831867
ENSG00000099326	19	58561931	58573575	0.484975	0.811379	-0.180843	0.87809	0.181324	0.870443	-0.534108	0.621775	0.828458
ENSG00000099330	19	17226213	17229219	1.6698	0.411259	0.191524	0.870952	-0.962791	0.386488	-1.6942	0.117614	0.428727
ENSG00000099331	19	17075777	17214537	-1.62945	0.422655	0.975888	0.407816	1.06176	0.339567	0.64597	0.550735	0.426784
ENSG00000099337	19	38319845	38332076	-1.06716	0.599493	0.195716	0.868153	-0.0806052	0.942202	-2.58344	0.017022	0.114485
ENSG00000099338	19	38335775	38370943	-0.710587	0.726588	0.576543	0.624827	-0.0904148	0.935183	0.841075	0.437235	0.81084
ENSG00000099341	19	38374563	38383850	-0.495866	0.807225	0.604222	0.608303	1.34747	0.225508	0.904564	0.403429	0.525261
ENSG00000099364	16	30923055	30948783	1.15919	0.568393	-0.760467	0.518911	-0.969209	0.38333			0.48874
ENSG00000099365	16	30989256	31010638	-0.325817	0.872622	-0.894044	0.448257	-0.431086	0.698201	-0.148926	0.89059	0.805537
ENSG00000099377	16	30985207	30989147	2.90352	0.153069	-0.60175	0.609771	-0.37092	0.738656	-0.202735	0.851458	0.604229
ENSG00000099381	16	30957294	30984664	-0.740748	0.715477	1.36337	0.247516	0.735523	0.508238	1.30709	0.227312	0.397106
ENSG00000099385	16	30833626	30894302	1.32327	0.514945	-0.311746	0.791455	0.262604	0.813273			0.742003
ENSG00000099622	19	1259384	1274880	1.20598	0.552884	-0.788124	0.503825	-0.987959	0.374195	-1.42717	0.187429	0.369742
ENSG00000099624	19	1241746	1244825	2.13383	0.293707	0.633446	0.59107	-0.22901	0.8368	-2.30841	0.0329909	0.142942
ENSG00000099625	19	1228287	1238027	3.81213	0.0606707	-1.0381	0.378581	-1.22775	0.269449	-1.42419	0.188351	0.148277
ENSG00000099769	16	1790413	1794971	-4.54195	0.0254162	-1.00988	0.391682	-0.43109	0.698198	-0.427094	0.693218	0.107077
ENSG00000099783	19	8444767	8489114	0.833745	0.681606	0.222748	0.850145	0.106043	0.924011	0.780783	0.470798	0.827066
ENSG00000099785	19	8413270	8439017	-2.26705	0.264603	-0.474137	0.687566	-0.19674	0.859538	-0.113756	0.916319	0.802278
ENSG00000099795	19	14566078	14572066	-2.04877	0.313376	0.711178	0.546364	0.187321	0.866197	1.03652	0.338369	0.59008
ENSG00000099797	19	14517085	14565980	2.27857	0.262182	1.88754	0.109377	1.02145	0.358217	1.42732	0.187382	0.194874
ENSG00000099800	19	2425625	2427586	-1.72096	0.397074	-1.36366	0.247415	-0.437355	0.694032	-0.587313	0.587488	0.470544
ENSG00000099804	19	531760	542092	2.00133	0.324711	-1.52029	0.197224	-1.29592	0.243757	-0.756035	0.484976	0.289975
ENSG00000099810	9	21802636	21937651	0.175687	0.931107	-0.58964	0.616984	-0.317659	0.775088	0.135462	0.900428	0.869405
ENSG00000099812	19	751112	764318	6.24662	0.00211311	2.66872	0.0235992	1.50286	0.176444	0.911467	0.39985	0.00766689
ENSG00000099814	14	104865268	104896747	-4.49581	0.0269449	-1.47122	0.212076	-1.61488	0.14635	0.663789	0.539799	0.0832122
ENSG00000099817	19	1086574	1095380	-1.36978	0.500283	0.165728	0.88821	-0.565198	0.611187	-0.329958	0.760541	0.756355
ENSG00000099821	19	617221	633537	1.22146	0.547798	-0.740122	0.530156	-0.941024	0.397315	-0.888434	0.411866	0.470472
ENSG00000099822	19	589881	617159	-0.567576	0.780019	0.704831	0.549951	0.500606	0.652507	-0.10871	0.920018	0.807366
ENSG00000099834	11	616577	626078	-1.79377	0.377407	0.27794	0.813629	-0.121679	0.912848	-0.826496	0.445222	0.768337
ENSG00000099840	19	2096429	2099593	-0.310399	0.878602	-0.944485	0.42307	-0.307066	0.782396	0.00711908	0.994753	0.980175
ENSG00000099849	11	560404	564025	-2.68525	0.186379	-0.207465	0.860317	-0.904291	0.415997	-1.26166	0.243879	0.445868
ENSG00000099860	19	2476122	2478259	3.79717	0.061689	1.10806	0.347293	0.241882	0.827767	1.1028	0.308384	0.226521
ENSG00000099864	19	708935	748329	0.857748	0.672964	-0.318391	0.787116	-0.0937024	0.932832	0.229491	0.832128	0.856371
ENSG00000099866	19	489176	505343	-1.09075	0.591447	-1.1765	0.318326	-0.806045	0.468442	-0.58632	0.58812	0.487124
ENSG00000099875	19	2037465	2051244	2.54013	0.211315	0.504387	0.668783	0.344447	0.756697	0.575346	0.595123	0.551978
ENSG00000099889	22	19969896	20016823	4.17594	0.0398874	1.70704	0.147644	1.59961	0.150206	1.35097	0.212089	0.0938672
ENSG00000099899	22	20111875	20117392	-0.227469	0.910876	1.30088	0.269853	-0.00339393	0.997564	-0.8727	0.420196	0.990431
ENSG00000099901	22	20115938	20127355	-1.37569	0.498436	-0.0642366	0.956549	-1.47144	0.185661	-0.934013	0.388295	0.796882
ENSG00000099904	22	20129456	20148007	-1.18728	0.559058	-0.243987	0.83605	-0.123284	0.911703	0.154624	0.886432	0.854758
ENSG00000099910	22	20441519	20495844	1.51692	0.455395	-0.0923046	0.937596	-0.219662	0.843374	-0.954243	0.378102	0.821224
ENSG00000099917	22	20495913	20587632	2.78404	0.170694	-0.439611	0.709241	-0.415653	0.708502	-0.8313	0.442581	0.474205
ENSG00000099940	22	20859007	20891214	-2.71999	0.180745	-0.485443	0.680522	-0.382631	0.730721	-0.268255	0.804307	0.605124
ENSG00000099942	22	20917407	20953747	3.14368	0.121875	1.03316	0.380854	2.15489	0.0525905			0.10378
ENSG00000099949	22	20982269	20999032	0.126569	0.950338	0.128823	0.912991	-0.642338	0.563422	-0.21044	0.845881	0.897802
ENSG00000099953	22	23768226	23784316	2.62917	0.195745	0.853611	0.469048	-0.49747	0.654542	-0.592377	0.584271	0.443727
ENSG00000099954	22	17359949	17558151	1.86568	0.358582	-0.234261	0.842499	-0.333988	0.763862	0.92793	0.391392	0.654716
ENSG00000099956	22	23786931	23838009	1.30508	0.520737	1.46119	0.215206	0.87029	0.433743	0.635601	0.557149	0.406422
ENSG00000099957	22	21009808	21028013	0.148244	0.941847	-1.21101	0.304339	-0.815261	0.463372	-0.58081	0.591632	0.781673
ENSG00000099960	22	21028718	21032840	-1.2552	0.536798	-1.54339	0.190502	-0.968056	0.383895	-0.184782	0.864478	0.53746
ENSG00000099968	22	17628855	17730855	0.758374	0.709012	-0.546173	0.643177	-0.249694	0.822296	-0.138418	0.898266	0.80976
ENSG00000099974	22	23966888	23972556	1.21149	0.551072	0.474241	0.687501	0.362629	0.744292	0.476777	0.659661	0.668674
ENSG00000099985	22	30262829	30266851	2.15273	0.289452	0.643777	0.585033	0.693774	0.532607			0.457603
ENSG00000099991	22	24011192	24178628	1.62958	0.422617	2.18868	0.0633932	1.18181	0.287778	2.15572	0.0464631	0.0964704
ENSG00000099992	22	30291990	30326947	2.20126	0.278718	1.51212	0.199642	-0.177085	0.873446	1.66606	0.123835	0.335581
ENSG00000099994	22	24181487	24189106	0.66379	0.74394	-0.64598	0.583749	-0.197459	0.85903	-0.334021	0.757684	0.764781
ENSG00000099995	22	30331988	30356919	-0.976127	0.630989	-0.485433	0.680529	0.0929323	0.933382	-1.15762	0.284955	0.784607
ENSG00000099998	22	24219654	24245108	0.79301	0.696369	-0.0526018	0.964413	-0.412851	0.710378	-0.387707	0.72026	0.891016
ENSG00000099999	22	30368811	30421771	-1.38133	0.496675	-0.145095	0.902052	-0.515056	0.643164	-0.808501	0.455195	0.72778
ENSG00000100003	22	30396941	30425303	1.86671	0.358317	-0.758848	0.519802	-0.876389	0.430528			0.433448
ENSG00000100014	22	24270817	24417739	2.34403	0.248723	-0.315667	0.788894	-0.51993	0.640025	0.265912	0.805982	0.658517
ENSG00000100023	22	21666000	21700015	0.631595	0.755955	0.944761	0.422934	-0.189789	0.864452	0.230599	0.83133	0.775655
ENSG00000100024	22	24494107	24528390	1.81516	0.371744	-0.435997	0.711524	0.0128455	0.990781	0.903653	0.403903	0.963327
ENSG00000100027	22	21697536	21735794	-2.13352	0.293777	-0.238955	0.839385	-0.0303438	0.978226	0.28942	0.789218	0.926158
ENSG00000100028	22	24555958	24582052	-0.726018	0.720896	0.921467	0.434459	0.619675	0.577267			0.589922
ENSG00000100029	22	30576625	30607083	-0.524811	0.796213	0.517242	0.660863	-0.156171	0.888287			0.816906
ENSG00000100030	22	21759657	21867680	-0.144713	0.94323	0.762517	0.517785	0.514206	0.643712	0.330158	0.760401	0.837753
ENSG00000100031	22	24594811	24629005	1.42803	0.482235	-0.651439	0.580573	0.590713	0.59519	0.420876	0.697463	0.594635
ENSG00000100033	22	18912777	18936553	0.845741	0.677282	1.69239	0.15115	0.883906	0.426584	1.01379	0.349068	0.347958
ENSG00000100034	22	21919425	21952848	4.29666	0.0344883	-0.263671	0.823034	-0.2715	0.807071	0.0266476	0.980363	0.879408
ENSG00000100036	22	30635781	30669016	1.45855	0.472924	1.01235	0.390525	1.95705	0.0783539	1.47198	0.173951	0.185527
ENSG00000100053	22	25199858	25207359	-5.11966	0.0117589	-0.561705	0.633765	-0.756237	0.496368	-0.614918	0.57005	0.0478678
ENSG00000100055	22	37282027	37315341	0.309093	0.879109	-0.414488	0.725163	-1.76339	0.112711	0.591913	0.584565	0.572502
ENSG00000100056	22	19130279	19144684	3.97987	0.0501799	0.0924191	0.937518	0.581206	0.601128	-0.647767	0.549627	0.439017
ENSG00000100060	22	37469063	37486393	0.626745	0.75777	0.0251535	0.982978	0.706634	0.525038	0.461916	0.66963	0.938372
ENSG00000100065	22	37490362	37519542	5.44776	0.00734573	1.48411	0.208096	0.422943	0.703629	0.738589	0.495108	0.0289224
ENSG00000100075	22	19175581	19178739	-1.39482	0.49248	0.399708	0.734587	0.405703	0.715171	0.739662	0.494481	0.625799
ENSG00000100077	22	25564675	25729294	3.67267	0.0707218	-0.80307	0.49577	-0.57607	0.604347	-1.03933	0.337059	0.225733
ENSG00000100078	22	31134807	31140508	-1.89002	0.352347	-0.432447	0.713769	-0.358664	0.746992	-0.429486	0.691589	0.645203
ENSG00000100079	22	37570248	37582616	2.08872	0.304032	0.992936	0.399674	0.471695	0.671364	-0.421026	0.69736	0.522066
ENSG00000100083	22	37608725	37633564	-0.146666	0.942465	-0.673317	0.567929	-1.24954	0.261042	-0.454455	0.674658	0.796134
ENSG00000100084	22	19330698	19447450	1.06897	0.598874	-0.398589	0.735302	-0.648251	0.559836	-0.395685	0.714753	0.661449
ENSG00000100092	22	37634654	37656117	1.27239	0.531235	1.6776	0.154756	1.276	0.251079	-0.0768252	0.943429	0.693351
ENSG00000100095	22	26169462	26383597	-0.505538	0.803541	-0.858445	0.466535	0.205085	0.853646	0.332556	0.758714	0.7644
ENSG00000100097	22	37675636	37679802	1.52424	0.453224	-0.583607	0.620591	0.00350116	0.997487	-0.131871	0.903054	0.990217
ENSG00000100099	22	26443107	26483931	-2.94313	0.147543	-1.4668	0.213451	-1.06474	0.338209	-1.24611	0.249739	0.220488
ENSG00000100100	22	31281594	31292534	1.28262	0.527938	-1.52664	0.195358	-1.78469	0.108431	1.77608	0.100901	0.161397
ENSG00000100104	22	26483877	26494658	2.37574	0.242379	1.03501	0.380004	1.06198	0.339464	0.746724	0.490369	0.35069
ENSG00000100105	22	31325804	31346346	-1.98496	0.328684	-1.01715	0.38828	-1.64693	0.138507	-1.44158	0.183012	0.225867
ENSG00000100106	22	37697048	37776556	1.92515	0.343467	0.0871816	0.941053	0.301739	0.786079	0.258747	0.811109	0.844776
ENSG00000100109	22	26491225	26512505	1.06498	0.600239	1.9914	0.0912016	1.37395	0.216522	1.33272	0.218327	0.199432
ENSG00000100116	22	37807905	37817176	4.88908	0.0161355	1.17039	0.320847	-0.689258	0.535278	-0.505787	0.640373	0.0635822
ENSG00000100122	22	26599278	26618027	2.24069	0.270198	-0.887174	0.451753	-1.59522	0.151328	0.462946	0.668938	0.32863
ENSG00000100124	22	37830855	37849327	-0.629666	0.756676	-0.616428	0.601078	-0.85449	0.442136	-1.03736	0.337976	0.549698
ENSG00000100129	22	37848868	37889407	-0.0507033	0.980095	-0.0630299	0.957364	0.962736	0.386514	1.04001	0.336745	0.943889
ENSG00000100138	22	41673933	41690504	0.88052	0.664805	1.60986	0.172105	1.37669	0.215606	0.844488	0.435378	0.319614
ENSG00000100139	22	37905657	37942822	-0.938468	0.644222	-0.752459	0.523323	-1.37694	0.215524	-1.56584	0.148089	0.312329
ENSG00000100142	22	37952607	38041915	-2.15489	0.288969	-0.336447	0.775359	0.521549	0.638984	-0.677415	0.531509	0.574873
ENSG00000100146	22	37970686	37987422	6.25008	0.00210108	0.550527	0.640533	1.06072	0.340037	-1.59578	0.140492	0.00828263
ENSG00000100147	22	41800679	41832164	-1.60585	0.429403	-0.637355	0.588783	0.269143	0.808713	0.568536	0.599489	0.637417
ENSG00000100150	22	31753867	31908033	-0.663576	0.74402	0.488965	0.678334	0.186445	0.866817	0.469832	0.664313	0.765393
ENSG00000100151	22	38056311	38075701	-0.427823	0.833258	0.0985026	0.933415	0.107675	0.922845	0.0962854	0.929133	0.916534
ENSG00000100154	22	27978014	28679840	1.07565	0.59659	0.627377	0.59463	1.39947	0.208106	2.31061	0.0328242	0.117404
ENSG00000100156	22	38078134	38084184	0.839995	0.679352	0.00591813	0.995995	-0.0919344	0.934096	0.388054	0.72002	0.985152
ENSG00000100162	22	41938737	41947152	0.939523	0.643849	0.393256	0.738713	1.35367	0.22338	0.561556	0.603978	0.545267
ENSG00000100167	22	41969443	41998221	-2.25864	0.26638	-1.23428	0.29514	-0.105952	0.924076	-1.16427	0.282197	0.624178
ENSG00000100170	22	32043261	32113029	3.06315	0.131727	-0.248018	0.833381	-0.010996	0.992109	-0.554938	0.608248	0.968382
ENSG00000100191	22	32218464	32255347	2.6083	0.199317	2.30299	0.0507737	1.67625	0.131621	1.95737	0.0706138	0.0867549
ENSG00000100196	22	38468078	38483447	2.18343	0.282631	1.03659	0.379275	0.881913	0.427628	1.05795	0.328474	0.349801
ENSG00000100197	22	42126499	42130865	-4.93769	0.0151089	-2.22858	0.0587224	-0.445486	0.688639	-0.476756	0.659675	0.0501289
ENSG00000100201	22	38483438	38507660	4.02969	0.0473736	1.71185	0.146507	1.96961	0.0764583	2.05788	0.0573295	0.0686389
ENSG00000100206	22	38518948	38570204	1.61857	0.425758	0.210716	0.858151	-0.0511177	0.963327	0.474327	0.661301	0.889466
ENSG00000100207	22	42160013	42343616	-2.49675	0.219219	-2.00608	0.0888397	-0.406228	0.714819			0.208554
ENSG00000100209	22	28742039	28757515	3.07777	0.129894	1.00158	0.395582	0.10737	0.923063			0.63925
ENSG00000100211	22	38656636	38673854	-3.54428	0.0811446	-1.7859	0.129825	-2.25864	0.0421959	-2.12357	0.0498245	0.0628712
ENSG00000100216	22	38681957	38685421	-0.382	0.850895	-0.914092	0.438146	-1.82862	0.100013	-2.47594	0.0221998	0.0798334
ENSG00000100218	22	23059415	23145021	0.953668	0.638867	-1.09789	0.351738	-2.01159	0.0703937	-1.79425	0.0974629	0.153397
ENSG00000100219	22	28794555	28800597	-2.41004	0.235647	0.593788	0.614509	1.00311	0.366913	-0.0729572	0.946273	0.77574
ENSG00000100220	22	32387582	32412248	0.894986	0.659642	1.86433	0.113806	1.2745	0.251639	1.09192	0.31318	0.25886
ENSG00000100221	22	38685543	38701556	-1.51709	0.455343	-1.02994	0.382342	-1.81528	0.102512	-1.97624	0.0679436	0.145399
ENSG00000100225	22	32474676	32498829	1.05067	0.605144	0.478162	0.685055	-0.159876	0.885655	-0.23094	0.831084	0.796131
ENSG00000100226	22	38705742	38738299	-1.72871	0.394954	1.15786	0.326054	2.17959	0.0499391			0.12454
ENSG00000100227	22	42583721	42614962	1.62068	0.425155	2.22185	0.0594888	2.13882	0.0543785	1.30405	0.228397	0.0988016
ENSG00000100228	22	23145366	23165663	-0.780564	0.700902	-0.256079	0.828049	-0.274526	0.804963	0.0476652	0.964883	0.90393
ENSG00000100234	22	32801705	32863041	-0.778851	0.701527	-1.01739	0.388167	-0.781276	0.48222	-0.552984	0.609511	0.552806
ENSG00000100239	22	50343304	50445090	-0.463947	0.819412	-1.38703	0.239407	-0.746909	0.501695	-0.530686	0.62401	0.571685
ENSG00000100241	22	50443219	50483923	-6.19599	0.00229648	-1.26239	0.284282	0.253103	0.819911	0.471889	0.662933	0.00927259
ENSG00000100242	22	38733290	38794143	-3.59544	0.0768509	-2.20177	0.0618276	-1.96449	0.0772271	-2.08059	0.0546348	0.0662041
ENSG00000100243	22	42615730	42720870	-1.36025	0.503269	-0.0345336	0.976632	-0.590085	0.595581	-0.727209	0.501777	0.910949
ENSG00000100246	22	38778508	38794198	-2.71674	0.181268	0.748129	0.525716	0.508343	0.647498	-0.132717	0.902435	0.658738
ENSG00000100249	22	29058672	29061831	-1.25521	0.536795	0.502899	0.669703	0.492326	0.657886			0.62543
ENSG00000100258	22	50502949	50507702	-3.96869	0.0508282	-1.59578	0.175886	-1.36567	0.219303	-0.390582	0.718274	0.144053
ENSG00000100263	22	29259872	29268209	2.68285	0.186773	1.27447	0.279696	0.437568	0.693891			0.34114
ENSG00000100266	22	42835412	43015149	-1.40078	0.490633	-0.854997	0.468327	-0.450512	0.685313	-0.412351	0.703297	0.597968
ENSG00000100271	22	43039516	43089419	0.402899	0.842842	0.655094	0.578452	0.807642	0.467561	-0.631466	0.559717	0.659892
ENSG00000100276	22	29312933	29319679	-0.322799	0.873792	-0.0575064	0.961097	0.00484353	0.996524	-0.179131	0.868585	0.987808
ENSG00000100280	22	29327680	29388583	0.593863	0.770111	0.182983	0.87666	0.562024	0.61319	0.680567	0.529601	0.751977
ENSG00000100281	22	35257452	35295807	0.878909	0.665381	-1.6639	0.158154	-0.745464	0.502523			0.373039
ENSG00000100284	22	35299275	35347992	-0.914533	0.652691	0.737756	0.531472	1.56209	0.160003	-1.06306	0.326144	0.364912
ENSG00000100285	22	29480218	29491390	0.85085	0.675443	0.801285	0.496729	0.671304	0.545963	0.629793	0.560757	0.573702
ENSG00000100288	22	50578959	50601455	1.22255	0.547443	0.228448	0.846357	0.123523	0.911533	0.206665	0.848613	0.844131
ENSG00000100290	22	43110750	43129712	1.0242	0.614267	0.878551	0.456162	-0.1385	0.900859	1.20083	0.267359	0.674718
ENSG00000100292	22	35380361	35394214	-3.72635	0.0667025	-0.537273	0.648597	-0.57044	0.607884	0.117022	0.913925	0.481081
ENSG00000100294	22	43132209	43143398	2.76144	0.174191	1.53921	0.191706	0.98372	0.376248	-0.93271	0.388957	0.255291
ENSG00000100296	22	29505879	29555216	1.44807	0.476112	1.52784	0.195009	1.64634	0.13865	1.79182	0.0979159	0.169369
ENSG00000100297	22	35400134	35425431	2.38258	0.241026	-0.203213	0.863151	-2.42488	0.0291749	-2.39624	0.0268759	0.0583586
ENSG00000100298	22	39097224	39104067	-0.678137	0.738606	-1.42162	0.227889	-0.803324	0.469945	-1.02269	0.344853	0.433848
ENSG00000100299	22	50622754	50628173	-4.35797	0.0319939	-1.15167	0.328647	-0.275153	0.804526	0.208449	0.847322	0.161944
ENSG00000100300	22	43151547	43163242	2.00541	0.323727	2.58784	0.0281643	2.39289	0.0313707	1.79876	0.0966237	0.0501131
ENSG00000100302	22	35540831	35553999	-0.760898	0.708088	1.9238	0.102731	0.740673	0.505273	1.43389	0.18536	0.261281
ENSG00000100304	22	43166622	43187134	0.47427	0.815466	1.03867	0.37832	1.7466	0.116177	1.66724	0.123568	0.252518
ENSG00000100307	22	39120167	39152680	-3.31615	0.102717	-1.11053	0.346218	-0.909238	0.413451			0.212968
ENSG00000100311	22	39223359	39244982	-0.966653	0.634307	1.32219	0.262087	1.77975	0.109413	1.09293	0.312734	0.252454
ENSG00000100312	22	50738196	50745339	-4.27986	0.0352	-1.59838	0.175183	-1.17553	0.290348	-0.33237	0.758845	0.117364
ENSG00000100316	22	39312882	39320389	-2.96724	0.144254	-1.55646	0.186774	-1.87178	0.0922564	-0.436346	0.686921	0.181333
ENSG00000100319	22	29730956	29767011	-0.219789	0.913873			-0.318928	0.774214	-0.218192	0.840279	0.864072
ENSG00000100320	22	35738736	36028824	-1.14911	0.571764	-0.192535	0.870277	0.305328	0.783597	0.191175	0.859837	0.810482
ENSG00000100321	22	39349925	39385575	0.28835	0.887165	0.926299	0.432054	1.35401	0.223263	1.36652	0.206876	0.498852
ENSG00000100324	22	39399778	39437060	-0.447471	0.825721	-0.781458	0.507441	-0.649626	0.559004	-0.370261	0.732354	0.691494
ENSG00000100325	22	29788609	29838304	4.32964	0.0331267	2.52398	0.032288	0.938397	0.398634	0.404924	0.708395	0.0661807
ENSG00000100330	22	29883169	30030868	0.825673	0.684522	-0.931133	0.429655	-0.832237	0.454113	-0.840936	0.437311	0.506793
ENSG00000100335	22	39499432	39518132	-2.46491	0.225153	-0.809785	0.492174	-0.985649	0.375313	0.206428	0.848784	0.526743
ENSG00000100336	22	36189124	36204840	-3.83736	0.0589858	0.112586	0.923922	-1.34557	0.226163	-1.28855	0.233973	0.271243
ENSG00000100341	22	43879678	43892013	0.795239	0.695558	0.143969	0.902809	0.268051	0.809474	-0.60006	0.579405	0.802545
ENSG00000100342	22	36253071	36267530	0.17536	0.931235	1.29042	0.273725	1.2298	0.268653	-0.44579	0.680516	0.726241
ENSG00000100344	22	43923792	43964488	1.56204	0.442098	0.32716	0.7814	1.1126	0.316948	1.94574	0.0723029	0.25245
ENSG00000100345	22	36281280	36388010	-0.0696997	0.972639	0.467684	0.691598	0.0921197	0.933963	-0.60058	0.579077	0.92766
ENSG00000100346	22	39570753	39689735	-0.900153	0.657802	-1.34058	0.255507	-1.82398	0.100875	-1.67065	0.122803	0.188734
ENSG00000100347	22	43955442	44010531	6.18141	0.00235191	2.94729	0.0124238	1.26405	0.255548	-0.421475	0.697053	0.00789689
ENSG00000100348	22	36467046	36481640	0.178215	0.930118	-0.118812	0.919728	0.128839	0.907742	-0.275185	0.799358	0.905574
ENSG00000100350	22	36487190	36507221	5.91183	0.00362452	2.65161	0.0245075	2.25404	0.0426167	1.02522	0.343658	0.0117038
ENSG00000100351	22	39901084	39973721	2.94628	0.14711	0.54168	0.645911	0.364222	0.743208	0.222789	0.836961	0.594432
ENSG00000100353	22	36510855	36529184	-4.22888	0.0374376	0.0470396	0.968174	-0.310514	0.780015	0.312493	0.772858	0.744698
ENSG00000100354	22	40044817	40335808	1.03893	0.609183	-0.257332	0.827221	-0.585079	0.598705	-1.0659	0.324851	0.629387
ENSG00000100359	22	40370591	40410289	-0.0506141	0.98013	1.82663	0.121301	1.75025	0.115418	1.60534	0.138128	0.862946
ENSG00000100360	22	36758202	36776256	3.04623	0.133873	2.13009	0.0708043	1.55528	0.161833	1.76962	0.102146	0.106895
ENSG00000100364	22	45192244	45240894	-6.97339	0.000600279	-0.159183	0.892597	0.274544	0.804951	-0.416067	0.700752	0.00242394
ENSG00000100365	22	36860988	36878017	-3.6515	0.0723608	-2.28497	0.052611	-2.7459	0.0135164	0.198814	0.854298	0.0398003
ENSG00000100368	22	36913628	36940439	-2.43278	0.231256	-2.86239	0.0151882	-2.4852	0.0253928	0.198438	0.85457	0.0389312
ENSG00000100372	22	40769630	40819399	2.04121	0.315163	1.12476	0.340076	0.750219	0.499801	1.59005	0.141923	0.280505
ENSG00000100376	22	45308968	45341955	0.969395	0.633346	-0.0625469	0.957691	0.551398	0.619917	0.633925	0.558189	0.860063
ENSG00000100379	22	37051739	37063390	-0.570194	0.77903	-0.463808	0.694024	-0.456498	0.68136	-0.33733	0.75536	0.732135
ENSG00000100380	22	40824535	40856639	2.04117	0.315174	0.363972	0.757535	0.439784	0.692419	0.129803	0.904567	0.762165
ENSG00000100385	22	37118666	37175118	1.43102	0.48132	-1.83541	0.119521	-0.582263	0.600466	-0.244829	0.821093	0.446299
ENSG00000100387	22	40951347	40973309	-0.608	0.764797	0.00656739	0.995555	0.101188	0.92748	0.361944	0.738142	0.983681
ENSG00000100393	22	41092592	41180077	1.7254	0.395857	-0.283911	0.809701	-0.235757	0.832063			0.741578
ENSG00000100395	22	41205282	41231271	2.11081	0.298947	2.1252	0.0714536	2.32133	0.0367997	1.93214	0.0743181	0.0698771
ENSG00000100399	22	41229510	41240931	-2.77115	0.172682	-1.4456	0.220141	-0.229835	0.836221			0.388353
ENSG00000100401	22	41244779	41286187	-0.243591	0.904588	-0.310351	0.792367	-1.35588	0.222625			0.767817
ENSG00000100403	22	41301525	41360147	0.765716	0.706325	-2.10192	0.0746127	-2.71221	0.0147052			0.0379236
ENSG00000100410	22	41459717	41468692	-0.535362	0.792209	-2.28792	0.0523071	-1.38701	0.212185			0.147716
ENSG00000100412	22	41447830	41529273	2.066	0.309322	2.80471	0.0173624	2.57859	0.0203748	2.87515	0.00791498	0.0170041
ENSG00000100413	22	41525799	41544606	0.523371	0.79676	1.13319	0.336471	0.684864	0.537883	0.468297	0.665343	0.612413
ENSG00000100416	22	46330875	46357340	0.947612	0.640998	1.05565	0.370575	0.343276	0.757498	-0.0864218	0.936377	0.813524
ENSG00000100417	22	41576900	41589871	2.53895	0.211527	-1.79926	0.126979	-2.05362	0.0647217	-2.37909	0.027986	0.0633152
ENSG00000100418	22	41598028	41621043	0.742827	0.714714	1.42023	0.228347	1.94965	0.0794894	1.75014	0.105977	0.162185
ENSG00000100422	22	46684410	46738252	-1.11949	0.581713	-1.72036	0.144509	-0.426989	0.70093	-0.411294	0.704021	0.475403
ENSG00000100425	22	49773283	49827873	8.34487	4.01925e-05	1.91382	0.104526	1.33436	0.230052	2.08856	0.0537154	0.000160568
ENSG00000100426	22	49853844	49890080	-4.02218	0.0477882	-1.09002	0.3552	-1.65313	0.137029	0.625103	0.56368	0.132151
ENSG00000100427	22	50059391	50085426	-1.12191	0.5809	-0.880405	0.455212	0.378108	0.733782	0.651085	0.547585	0.590704
ENSG00000100429	22	50245183	50251405	-7.63239	0.000172809	-1.22611	0.298349	-1.30855	0.239192	-1.38546	0.200653	0.000690045
ENSG00000100439	14	22598290	22612963	-0.395093	0.845848	-0.50899	0.665943	0.378694	0.733386	0.107908	0.920606	0.840474
ENSG00000100441	14	24429286	24441843	-0.352734	0.8622	0.343425	0.770829	0.568314	0.609223	0.832114	0.442135	0.727794
ENSG00000100442	14	45115599	45135319	-1.04647	0.606586	-0.114568	0.922586	-0.883052	0.427031	0.018217	0.986575	0.954579
ENSG00000100445	14	24439766	24442905	-0.304437	0.880916	-0.898757	0.445869	-1.00204	0.367424	-1.44307	0.18256	0.530537
ENSG00000100448	14	24573518	24576250	3.55418	0.0802991	0.952807	0.418995	0.0734585	0.947319	0.332982	0.758415	0.699758
ENSG00000100450	14	24606480	24609699	2.99355	0.14073	0.928511	0.430955	-0.190903	0.863664			0.484871
ENSG00000100453	14	24630954	24634267	0.393577	0.846432	1.11105	0.345994	-0.0432584	0.968962	-1.04467	0.334584	0.889306
ENSG00000100461	14	22893204	22919182	3.84416	0.0585382	3.99449	0.000703768	3.44912	0.00191966	1.84566	0.088238	0.00203067
ENSG00000100462	14	22920525	22929408	-0.547681	0.787541	1.14126	0.333038	0.863246	0.437473	-0.218202	0.840272	0.666937
ENSG00000100473	14	30874514	30895065	-0.790333	0.697343	-0.504105	0.668958	-0.141893	0.898443	0.461283	0.670057	0.782705
ENSG00000100478	14	31025106	31130996	-1.50659	0.45847	-1.05001	0.373138	-1.91614	0.0847958	-0.830136	0.44322	0.234954
ENSG00000100479	14	49643555	49688422	0.253798	0.900611	-0.262081	0.824083	0.22644	0.838606	0.462295	0.669376	0.836847
ENSG00000100483	14	50108632	50116600	-0.31055	0.878543	0.205992	0.861299	0.455425	0.682068	0.570759	0.598062	0.802625
ENSG00000100485	14	50117130	50231578	0.549371	0.786902	-1.16977	0.321104	-1.46306	0.188181	-1.15375	0.28657	0.375537
ENSG00000100490	14	50326265	50416461	0.716425	0.724433	-1.05634	0.370264	-0.699306	0.529344	-0.647191	0.549982	0.552829
ENSG00000100503	14	50719763	50831162	-2.20149	0.278669	-1.07438	0.362148	-1.28655	0.247185	-1.40025	0.195885	0.261156
ENSG00000100504	14	50857891	50944483	-0.631631	0.755941	0.312191	0.791164	0.224207	0.840176	0.229307	0.832261	0.809779
ENSG00000100505	14	50975262	51096061	-2.12923	0.294751	-0.275417	0.81529	0.286019	0.796973	-0.624163	0.564266	0.667729
ENSG00000100519	14	52707178	52728590	1.46287	0.471615	1.37391	0.243879	0.612928	0.581419	0.0382765	0.971797	0.883019
ENSG00000100522	14	52775193	52791668	-0.471729	0.816437	1.26663	0.282665	0.851892	0.443525	0.774193	0.474551	0.536818
ENSG00000100523	14	53036745	53153323	1.22196	0.547636	0.723742	0.539299	1.27571	0.251187	1.50109	0.165595	0.324301
ENSG00000100526	14	54396849	54420218	2.17173	0.285218	-0.359485	0.760432	0.255749	0.818061	0.732656	0.498579	0.63579
ENSG00000100528	14	54423561	54441391	1.3547	0.505011	1.36665	0.246379	1.27992	0.249629	1.50789	0.163686	0.25901
ENSG00000100532	14	54509812	54539292	2.57304	0.20546	-0.71755	0.542775	-0.225154	0.83951			0.56484
ENSG00000100554	14	67294371	67360265	-2.29406	0.258953	0.552621	0.639262	0.855158	0.441779	0.989959	0.360513	0.41228
ENSG00000100558	14	67386984	67412167	0.197124	0.922725	1.7065	0.147772	1.60332	0.149262	1.66904	0.123163	0.32873
ENSG00000100564	14	67581955	67600286	-1.32947	0.512977	0.403005	0.732481	-0.207894	0.851664	0.0389604	0.971293	0.911311
ENSG00000100567	14	58244843	58272012	1.92912	0.342474	-0.329931	0.779596	0.415056	0.708902	-1.89855	0.0794958	0.32309
ENSG00000100568	14	67647085	67674820	-2.1783	0.283762	-1.41925	0.228666	-1.20976	0.276532	-1.0886	0.314654	0.273198
ENSG00000100575	14	58408495	58427531	-0.413422	0.838793	-1.08901	0.355647	-1.00044	0.368189	-1.00627	0.352656	0.529898
ENSG00000100577	14	77320996	77331597	-2.75996	0.174422	0.664141	0.573217	0.116716	0.916389	0.17396	0.872345	0.774654
ENSG00000100578	14	58427385	58551297	1.26515	0.533573	0.142216	0.903987	-0.390944	0.725105	-0.747418	0.489966	0.755593
ENSG00000100580	14	77335029	77377094	0.869722	0.668669	0.0297916	0.97984	0.164306	0.882509	-0.401076	0.71104	0.936299
ENSG00000100583	14	77376689	77392163	-0.488512	0.810029	0.270539	0.818504	0.441746	0.691117	0.979756	0.365484	0.717968
ENSG00000100591	14	77457870	77469472	5.03718	0.0131858	2.33653	0.0474983	1.59397	0.151649			0.0291071
ENSG00000100592	14	59188646	59371405	-0.276922	0.891609	-1.23367	0.295378	-1.93971	0.0810342	-1.42379	0.188474	0.282511
ENSG00000100596	14	77505997	77616637	-0.286806	0.887765	-2.03377	0.084521	-0.823554	0.458836	-0.84539	0.434887	0.400191
ENSG00000100599	14	92513781	92688994	-0.739952	0.71577	-0.326048	0.782124	-0.663115	0.550871	-0.762426	0.481293	0.655927
ENSG00000100600	14	92703807	92748679	-0.786707	0.698663	-0.720608	0.541057	-0.272017	0.80671	-0.340118	0.753403	0.720076
ENSG00000100601	14	77672404	77708023	-3.22461	0.112563	0.328466	0.780549	-0.0157997	0.988661	-0.197039	0.855585	0.955792
ENSG00000100603	14	77717599	77761207	4.82071	0.0176829	1.80818	0.125106	1.80588	0.104303	0.116097	0.914603	0.0637689
ENSG00000100604	14	92923150	92935285	-2.13516	0.293407	-2.00406	0.0891616	-2.509	0.0240218	-1.10055	0.309375	0.069073
ENSG00000100605	14	92936914	93116320	-0.615187	0.762101	-0.368487	0.754623	-0.103342	0.92594	0.326824	0.762747	0.84248
ENSG00000100612	14	60144119	60169856	2.44477	0.228964	1.77532	0.132115	1.47682	0.184058	1.03981	0.336835	0.199984
ENSG00000100614	14	60245752	60299087	-0.872404	0.667708	-1.36741	0.246117	-0.919191	0.408357	-1.10203	0.308721	0.391093
ENSG00000100625	14	60709539	60724351	-0.595465	0.769508	1.23092	0.296459	1.37805	0.215153	0.657173	0.543846	0.443213
ENSG00000100626	14	69259277	69357033	-2.2085	0.27714	0.108423	0.926727	-0.704951	0.526026	0.665055	0.539026	0.734567
ENSG00000100628	14	93934166	93976739	-4.49366	0.0270181	-0.675822	0.56649	-0.090516	0.935111	-0.458917	0.67165	0.184617
ENSG00000100629	14	80476983	80959517	1.21822	0.548863	1.14257	0.332484	1.86673	0.0931373	0.877771	0.417501	0.249568
ENSG00000100632	14	69380128	69398299	-1.57976	0.436937	-2.45377	0.0374086	-1.92159	0.0839137	-0.216287	0.841655	0.115517
ENSG00000100644	14	61695513	61748259	4.51962	0.0261464	1.80498	0.125775	1.10223	0.321476			0.0621365
ENSG00000100647	14	69611596	69715144	3.85772	0.0576541	0.610014	0.60487	1.21296	0.275263	1.50004	0.16589	0.152284
ENSG00000100650	14	69726900	69772005	-0.759403	0.708635	-1.57323	0.182071	-0.500578	0.652525			0.471963
ENSG00000100664	14	103333544	103345025	-0.701687	0.729877	0.453102	0.700742	-0.245866	0.824975	0.160565	0.8821	0.808277
ENSG00000100678	14	70044215	70189480	2.10136	0.301115	-0.284122	0.809562	0.0584724	0.958055	-0.110631	0.918609	0.898499
ENSG00000100697	14	95086228	95158010	-3.59413	0.0769591	-2.43951	0.0385293	-1.68463	0.129701	-2.38335	0.0277067	0.0484931
ENSG00000100711	14	103715730	103733668	-2.36095	0.245323	-4.43537	0.000168519	-4.04176	0.000277491	-1.3658	0.207114	0.000419062
ENSG00000100714	14	64388031	64463457	-0.91933	0.65099	-1.0728	0.362851	-1.22651	0.269935	-1.30519	0.227989	0.353882
ENSG00000100722	14	88562970	88627596	-3.09668	0.127552	-0.0347786	0.976467	0.117081	0.916129	0.554141	0.608763	0.918109
ENSG00000100726	16	1493344	1510457	0.199216	0.921908	-0.363834	0.757624	-0.0311829	0.977624	-0.0708084	0.947853	0.950076
ENSG00000100731	14	70907405	71115382	0.281216	0.889939	0.819832	0.486819	1.025	0.356551	0.998024	0.356613	0.632408
ENSG00000100739	14	96256210	96268967	2.53644	0.21198	2.08331	0.077219	0.813166	0.464522	0.722821	0.504361	0.202601
ENSG00000100744	14	96363452	96387288	-1.32842	0.51331	-1.89606	0.107785	-1.9906	0.0733752	-1.90725	0.0781278	0.110548
ENSG00000100749	14	96797304	96954846	-0.999805	0.622728	-1.05952	0.368825	-0.36201	0.744713	0.547781	0.612881	0.60048
ENSG00000100764	14	90256527	90275429	3.42758	0.0916699	0.187689	0.873514	0.881153	0.428026			0.376766
ENSG00000100767	14	73237497	73274640	4.28641	0.034921	0.329331	0.779987	-0.196117	0.859978	0.107158	0.921156	0.366007
ENSG00000100784	14	90847861	91060641	3.41033	0.0933149	1.02966	0.382471	0.636345	0.567068	-0.0507991	0.962576	0.78461
ENSG00000100796	14	91457508	91510554	0.394301	0.846153	-1.15618	0.326759	-0.95479	0.390446	-0.549255	0.611926	0.600637
ENSG00000100802	14	22985894	23010166	-1.86068	0.359871	-0.41229	0.726562	0.362398	0.744449	-0.0371017	0.972662	0.904793
ENSG00000100804	14	23016543	23035230	2.91803	0.151027	-0.46149	0.695477	0.126335	0.909527	0.283334	0.793548	0.728825
ENSG00000100811	14	100238298	100282788	2.28768	0.26028	1.22776	0.297698	0.746486	0.501937	0.370991	0.731846	0.438929
ENSG00000100813	14	23058564	23095614	-0.230892	0.909541	-0.45599	0.698928	-0.417135	0.70751	0.220398	0.838687	0.828878
ENSG00000100814	14	20311368	20333312	0.184825	0.927533	-0.0931316	0.937038	-0.177823	0.872922	0.317557	0.76928	0.903626
ENSG00000100815	14	91965991	92040896	-5.4667	0.00714364	-1.88956	0.108998	-1.89814	0.0877616	-1.81541	0.0935753	0.0234516
ENSG00000100823	14	20455191	20457772	0.433659	0.831018	1.10773	0.347437	0.819211	0.461208	-0.084302	0.937934	0.815839
ENSG00000100836	14	23321457	23326163	4.07973	0.0446894	0.341616	0.772002	0.148869	0.893478	-0.108189	0.9204	0.567705
ENSG00000100842	14	23356403	23365752	1.27981	0.528844	-0.281823	0.811074	-1.1572	0.297937	-1.37071	0.205485	0.461115
ENSG00000100852	14	32076114	32159728	-3.76389	0.0640042	0.35926	0.760577	1.78092	0.10918	0.388811	0.719498	0.191849
ENSG00000100865	14	102341102	102362916	-0.503576	0.804288	-0.220481	0.851652	-1.12681	0.310805	0.895024	0.408407	0.673904
ENSG00000100867	14	23630115	23645639	-1.96917	0.332548	-1.17169	0.320309	-0.296445	0.789743	-0.913204	0.398953	0.479702
ENSG00000100883	14	34981957	35029686	2.13171	0.294187	0.925184	0.432608	-0.05336	0.961719	0.31902	0.768248	0.858934
ENSG00000100884	14	24070837	24078100	-0.563868	0.781419	-0.678676	0.564852	-0.921159	0.407354	-0.305703	0.777662	0.667164
ENSG00000100888	14	21385194	21456126	-1.58818	0.434499	0.38216	0.745827	0.419208	0.706124	0.616405	0.569118	0.630764
ENSG00000100889	14	24094053	24110598	1.92704	0.342996	0.384435	0.744367	0.755092	0.497021	-0.291611	0.78766	0.627117
ENSG00000100890	14	35121846	35277622	0.990727	0.62589	1.53059	0.194206	2.45084	0.0274919	2.50509	0.0206754	0.0452687
ENSG00000100897	14	24114195	24125242	-0.480639	0.813033	0.528062	0.654226	0.170034	0.878444	-0.0617479	0.954518	0.893186
ENSG00000100902	14	35278633	35317493	3.52443	0.0828621	4.29028	0.000273705	5.52227	6.79471e-07	1.89592	0.0799124	2.71111e-06
ENSG00000100906	14	35401079	35404749	1.49539	0.461817	1.97952	0.0931482	2.28257	0.0400617	1.408	0.193423	0.0965452
ENSG00000100908	14	24138959	24141591	-3.07178	0.130642	-1.64474	0.162998	-0.418149	0.706832	0.246215	0.820097	0.369358
ENSG00000100911	14	24143362	24147570	4.45789	0.0282603	2.2493	0.0564116	2.07601	0.0618573	2.14216	0.0478572	0.0443862
ENSG00000100916	14	35826338	35932325	-0.876388	0.666282	0.0146993	0.990052	0.248382	0.823214			0.972129
ENSG00000100918	14	24171853	24180257	1.95274	0.336597	1.71499	0.145767	1.45374	0.191009	0.390304	0.718466	0.283537
ENSG00000100926	14	24189149	24195687	4.15672	0.0408104	1.67756	0.154766	1.13935	0.305448	-1.05926	0.327878	0.111483
ENSG00000100934	14	39031919	39109646	0.0917692	0.963981	0.467903	0.691461	-0.185689	0.867353			0.920397
ENSG00000100938	14	24232422	24239242	-4.06594	0.0454161	0.237116	0.840604	0.684692	0.537985	0.554827	0.60832	0.225789
ENSG00000100941	14	39175183	39183220	-2.13065	0.294427	-0.904073	0.443183	0.103154	0.926075	0.408885	0.705674	0.751907
ENSG00000100949	14	24265538	24271611	1.0362	0.610124	1.87875	0.111038	1.94528	0.0801653	-0.0218208	0.98392	0.908327
ENSG00000100968	14	24365673	24379604	0.40217	0.843122	0.105995	0.928363	0.117873	0.915563	0.872683	0.420205	0.874979
ENSG00000100979	20	45898621	45912155	-0.772086	0.703997	1.85054	0.116503	1.1014	0.321842	1.29668	0.231035	0.26601
ENSG00000100982	20	45934683	45948023	2.16665	0.286346	1.29411	0.272356	0.473387	0.670254			0.390918
ENSG00000100983	20	34928432	34956027	-0.279057	0.890778	0.871852	0.459603	1.19596	0.282048			0.676275
ENSG00000100985	20	46008908	46016561	-1.95364	0.336375	-1.34627	0.253497	-1.71898	0.122061	-1.50421	0.164715	0.192733
ENSG00000100991	20	35002404	35092807	0.570402	0.778952	-0.568845	0.629457	-1.44099	0.194931			0.522026
ENSG00000100994	20	25248085	25298012	1.76834	0.384207	0.644916	0.584369	1.73667	0.118266	1.2553	0.246262	0.262416
ENSG00000100997	20	25294742	25390835	-1.58239	0.436175	-1.1979	0.309604	-1.70651	0.124793	-1.94182	0.0728794	0.154312
ENSG00000101000	20	35172072	35216240	-0.441415	0.828042	0.120944	0.918293	-0.762988	0.492532	-0.452812	0.675767	0.814531
ENSG00000101003	20	25391008	25452700	-2.44007	0.229861	-1.18208	0.316039	-0.708027	0.524221	-1.92678	0.0751257	0.190416
ENSG00000101004	20	25451594	25585531	1.57159	0.439314	0.940681	0.42494	0.594817	0.592635	-0.16071	0.881994	0.674289
ENSG00000101017	20	46118271	46129863	-0.401909	0.843223	-0.159678	0.892265	-0.870994	0.433371	-0.566503	0.600795	0.779495
ENSG00000101019	20	35302566	35412031	-1.33374	0.511624	-1.04322	0.376235	-2.16233	0.0517799	-1.86282	0.0853196	0.119953
ENSG00000101040	20	47209214	47356889	-2.09447	0.302702	-1.08156	0.358949	-1.96797	0.0767045	0.21206	0.844711	0.277008
ENSG00000101049	20	43558968	43588237	-3.67574	0.0704866	-3.94916	0.000809111	-2.04139	0.0663312	-2.03469	0.0601936	0.0031221
ENSG00000101052	20	43590937	43647299	-3.14008	0.122302	-1.71613	0.145499	-1.29406	0.244433	-1.38058	0.202242	0.167264
ENSG00000101057	20	43667019	43716495	0.323586	0.873487	0.345402	0.769546	-1.02609	0.356037	0.240904	0.823914	0.773763
ENSG00000101079	20	36651766	36746090	-0.681199	0.737469	0.0524144	0.96454	0.132842	0.904889	-0.739282	0.494703	0.905624
ENSG00000101082	20	36612318	36646196	4.46197	0.0281162	1.0431	0.37629	0.713163	0.521216			0.0803277
ENSG00000101084	20	36605779	36612557	-2.47656	0.222968	-0.660398	0.57538	-0.59493	0.592564			0.432541
ENSG00000101096	20	51386957	51562831	-0.37164	0.854894	-2.14396	0.0689878	-0.23927	0.829598	0.592891	0.583945	0.456822
ENSG00000101098	20	44751808	44810546	2.14091	0.292108	0.538924	0.64759	1.98806	0.073742	0.996562	0.357318	0.215242
ENSG00000101104	20	44910060	44959035	4.63395	0.0225904	1.07032	0.363962	1.5607	0.160375	0.556707	0.607105	0.0780428
ENSG00000101109	20	44966494	45080021	-2.08133	0.305748	0.0629714	0.957404	-0.156824	0.887824	0.160963	0.88181	0.897712
ENSG00000101115	20	51782331	51802521	4.18761	0.0393361	0.0738502	0.950054	-0.511188	0.64566	-1.09773	0.310616	0.357907
ENSG00000101126	20	50888916	50931437	1.0356	0.610332	0.984251	0.40381	0.916975	0.409488			0.474293
ENSG00000101132	20	54208087	54228052	0.00566421	0.997776	-0.0679672	0.954028	0.369462	0.739647	-1.95854	0.0704463	0.991311
ENSG00000101134	20	54475593	54651169	1.78659	0.379319	-0.512479	0.663793	-1.18664	0.285814	-1.12074	0.300583	0.396124
ENSG00000101138	20	56392371	56406362	-0.51203	0.801071	-0.521256	0.658398	-0.378329	0.733633	-0.72692	0.501947	0.6964
ENSG00000101144	20	57168753	57266641	-5.54954	0.00631735	-3.0847	0.00888566	-3.65493	0.00101077	-3.95917	0.000255241	0.000772497
ENSG00000101146	20	57351223	57379211	-1.15934	0.568344	-1.66368	0.158207	-1.52786	0.169357	-0.94208	0.38421	0.262186
ENSG00000101150	20	63865228	63891545	1.58256	0.436125	3.09145	0.00873762	2.61554	0.018642	2.72866	0.0117235	0.0157414
ENSG00000101152	20	63895126	63936031	1.09679	0.589396	-0.963457	0.413815	-0.260632	0.81465	-0.148844	0.89065	0.762424
ENSG00000101160	20	58985686	59008238	-4.90795	0.01573	1.03838	0.378455	1.03701	0.350941	-0.236096	0.827372	0.0645063
ENSG00000101161	20	63981132	64033100	-2.0504	0.312989	2.79624	0.0177036	6.38708	9.19144e-09	3.50281	0.00121464	3.67655e-08
ENSG00000101166	20	59033145	59042809	6.96439	0.000610148	1.85684	0.115265	1.71641	0.122621			0.00181268
ENSG00000101180	20	62214960	62220278	1.49177	0.462903	2.16364	0.0664778	1.87121	0.0923545	0.420346	0.697825	0.156512
ENSG00000101181	20	62183028	62203568	1.31815	0.51657	0.473539	0.687939	1.31779	0.235892	0.794091	0.46327	0.461479
ENSG00000101182	20	62136733	62143440	2.29805	0.258126	0.053789	0.96361	0.367574	0.740929	0.358102	0.740821	0.87489
ENSG00000101187	20	62642503	62685785	0.25118	0.901631	1.43968	0.222036	0.370996	0.738605	1.73097	0.109857	0.50703
ENSG00000101189	20	62796473	62801729	5.65216	0.0054136	2.7407	0.020091	1.76402	0.112582	-0.0547621	0.959659	0.0183063
ENSG00000101190	20	62841005	62861822	1.71287	0.399298	1.60557	0.17325	1.6943	0.127513	0.364536	0.736337	0.274684
ENSG00000101191	20	62877738	62937952	0.93869	0.644143	1.38328	0.24068	2.20621	0.0472078	0.380088	0.725533	0.177584
ENSG00000101193	20	62938147	62948475	1.05885	0.602337	0.359795	0.760232	0.214999	0.846656	-0.474509	0.661179	0.744609
ENSG00000101194	20	62952707	62969585	-1.52707	0.452385	-0.33218	0.778132	-1.12131	0.313171	-1.46108	0.177162	0.40514
ENSG00000101197	20	63235883	63240495	-3.899	0.0550307	-0.620487	0.598684	-1.16956	0.292805	-0.536755	0.620049	0.192908
ENSG00000101198	20	63240784	63272694	-2.99489	0.140552	-0.892077	0.449256	-1.55081	0.163041	-1.29435	0.231875	0.209433
ENSG00000101199	20	63272785	63289790	1.32809	0.513414	2.96315	0.0119597	4.89863	1.05207e-05	-1.80683	0.0951363	4.20415e-05
ENSG00000101200	20	3082556	3084724	-0.0367537	0.98557	-0.579615	0.622983	-0.270975	0.807436	-2.00477	0.0640645	0.933938
ENSG00000101210	20	63488013	63499239	0.0926835	0.963623	1.17609	0.318496	2.92599	0.00849203	-0.795814	0.462301	0.0428665
ENSG00000101213	20	63528001	63537376	0.974863	0.631431	0.0114662	0.99224	-0.604586	0.586573	0.716796	0.507921	0.969599
ENSG00000101216	20	63587602	63627101	-3.61411	0.0753309	-3.90861	0.00091558	-4.87928	1.13985e-05	-4.40582	4.71158e-05	3.63438e-05
ENSG00000101220	20	3753508	3767781	2.15957	0.287923	0.319108	0.786648	0.443361	0.690047	1.65144	0.127167	0.406255
ENSG00000101222	20	3777504	3781448	-0.839843	0.679407	-1.81699	0.123277	-2.18055	0.0498389	-1.52167	0.159869	0.121395
ENSG00000101224	20	3786772	3806121	-1.01074	0.618929	-1.01271	0.390352	-1.52302	0.170712	0.294731	0.785443	0.468489
ENSG00000101230	20	13221274	13300651	4.72459	0.0200777	0.274734	0.815739	1.51113	0.174075	0.737657	0.495652	0.0781717
ENSG00000101236	20	3927309	4015558	1.98267	0.329243	-0.225172	0.848534	-0.184987	0.86785			0.779488
ENSG00000101246	20	63698642	63708025	-4.49878	0.0268441	1.65137	0.161308	3.65219	0.00101964	6.17697	1.16039e-08	4.64152e-08
ENSG00000101247	20	13785007	13821580	-2.07718	0.306712	-0.6698	0.569953	-0.311295	0.779476	-0.287185	0.790808	0.649442
ENSG00000101255	20	362835	397559	0.576683	0.776582	-0.407238	0.729781	0.498952	0.65358	1.59208	0.141413	0.538488
ENSG00000101265	20	4780023	4823608	-4.51525	0.0262915	-1.45933	0.215793	-1.64814	0.138219	0.0122229	0.990992	0.936705
ENSG00000101266	20	472498	543835	3.34334	0.099928	1.37382	0.243912	1.21033	0.276304	-1.47371	0.173446	0.173095
ENSG00000101276	20	760080	776015	-3.88495	0.055912	-0.526242	0.65534	-1.09621	0.324125	-0.609669	0.573347	0.200551
ENSG00000101280	20	869900	916334	5.45189	0.00730123	2.03877	0.08376	0.855911	0.441378	0.769853	0.477032	0.0267085
ENSG00000101282	20	958452	1002311	-1.68199	0.407851	-2.01026	0.0881775	-0.736412	0.507725	-1.51577	0.161494	0.197712
ENSG00000101290	20	5126879	5197887	1.31797	0.516629	1.26873	0.281868	1.30082	0.241978	1.5536	0.151287	0.259841
ENSG00000101294	20	31514428	31577923	1.68581	0.406787	-0.859951	0.465753	-0.6036	0.587183			0.486368
ENSG00000101298	20	1266280	1309328	6.6201	0.00112342	1.05991	0.368649	0.660201	0.552624	-0.330963	0.759834	0.00450601
ENSG00000101310	20	18507520	18561415	-1.53213	0.450888	-1.89326	0.108307	-1.40155	0.207434	-0.733657	0.497993	0.238597
ENSG00000101311	20	6074845	6123214	0.154827	0.93927	0.758945	0.519749	0.185257	0.867658	0.810384	0.454145	0.841532
ENSG00000101331	20	32010438	32032180	1.32125	0.515585	0.795212	0.499997	1.17654	0.289935			0.42432
ENSG00000101333	20	9067825	9504593	-1.34535	0.507957	0.731883	0.534745	0.597134	0.591194	-0.520301	0.630813	0.567788
ENSG00000101335	20	36541497	36551447	-1.61824	0.425852	-1.85675	0.115282	-0.637516	0.566354	0.0673679	0.950383	0.737531
ENSG00000101336	20	32052197	32101856	-0.518583	0.798579	-0.167529	0.887003	-0.294417	0.791148			0.83758
ENSG00000101337	20	32109714	32167258	3.21267	0.1139	-0.745432	0.52721	-0.30641	0.78285	1.7005	0.116254	0.251087
ENSG00000101342	20	36876121	36894235	0.624061	0.758775	0.523421	0.657069	-0.311703	0.779195	0.0320079	0.976414	0.923257
ENSG00000101343	20	20034368	20056046	0.193558	0.924119	-0.299888	0.799215	-0.738982	0.506246			0.84115
ENSG00000101346	20	32207855	32238658	3.51255	0.0839045	0.0840398	0.943173	0.38662	0.728024	-0.219844	0.839087	0.769182
ENSG00000101347	20	36890229	36951893	2.2494	0.268341	1.3217	0.262265	0.736095	0.507908	0.366356	0.73507	0.430955
ENSG00000101350	20	32277651	32335011	0.233827	0.908396	0.17443	0.882381	0.936151	0.399764	-0.342762	0.751549	0.827509
ENSG00000101353	20	37101226	37179588	-2.00929	0.322791	-1.58792	0.178023	-1.52638	0.169771	-1.60164	0.139041	0.185817
ENSG00000101361	20	2652593	2658393	-1.05877	0.602364	1.89795	0.107435	1.64861	0.138105	0.410147	0.704809	0.253021
ENSG00000101363	20	37289649	37317260	2.78781	0.170115	0.704563	0.550103	0.0795094	0.942987	-0.0229368	0.983097	0.944735
ENSG00000101365	20	2658395	2664219	1.25763	0.53601	-0.592658	0.615182	-0.316637	0.775792	-0.547815	0.612859	0.650064
ENSG00000101367	20	32819954	32850405	1.57088	0.439521	1.09446	0.353245	-0.564435	0.611668	-0.567938	0.599873	0.500108
ENSG00000101384	20	10637684	10673999	-1.59318	0.433052	-0.5105	0.665013	0.92905	0.403349			0.504629
ENSG00000101391	20	33358839	33401561	0.204847	0.919708	-0.122953	0.916941	0.607679	0.58466			0.884441
ENSG00000101400	20	33407957	33443763	1.67188	0.410675	1.71052	0.146822	1.76788	0.111798			0.171199
ENSG00000101405	20	3071620	3072517	0.200775	0.921298	-0.278264	0.813415	-1.65299	0.137061	1.46073	0.177266	0.62688
ENSG00000101407	20	37983007	38033461	-1.71876	0.39768	-0.874775	0.4581	-0.837588	0.451217	-1.61297	0.136266	0.304995
ENSG00000101412	20	33675477	33686385	-2.5582	0.208085	-0.398405	0.73542	-0.341325	0.758833	-1.29345	0.2322	0.463988
ENSG00000101413	20	38033725	38127780	-0.0629497	0.975288	-0.168977	0.886033	-0.0782968	0.943855	-0.427669	0.692827	0.942317
ENSG00000101417	20	33702758	33720319	0.0128959	0.994937	-0.468404	0.691148	-0.166713	0.880801	0.831039	0.442725	0.980706
ENSG00000101421	20	33811348	33854366	0.832589	0.682024	-2.12082	0.0720394	-1.41956	0.201653	-0.804921	0.457194	0.208832
ENSG00000101439	20	23626706	23638473	1.22625	0.54623	-0.410583	0.727649	1.1548	0.29894	1.8407	0.0890953	0.285432
ENSG00000101440	20	34194569	34269344	-0.382559	0.85068	0.371722	0.752539	0.650259	0.558621	0.0887614	0.934658	0.852069
ENSG00000101442	20	38748460	38772520	-1.92225	0.344195	-0.545209	0.643763	-0.61278	0.58151	-0.385624	0.721701	0.58175
ENSG00000101443	20	45469753	45481532	-3.63764	0.0734501	0.67094	0.569296	1.10989	0.318124	0.728334	0.501116	0.225292
ENSG00000101444	20	34280268	34311802	0.338938	0.867538	-1.5072	0.201109	-0.487336	0.661135			0.643376
ENSG00000101445	20	38805697	38923024	-1.14603	0.572793	0.645615	0.583962	0.359041	0.746735	-0.162454	0.880723	0.750995
ENSG00000101446	20	45512461	45515622	-4.59519	0.0237459	0.31689	0.788095	0.965935	0.384939	1.03071	0.341084	0.0948091
ENSG00000101447	20	38926312	38953106	-2.9767	0.14298	-1.60947	0.172209	-1.2814	0.249081	-1.04588	0.334023	0.205239
ENSG00000101452	20	38962299	39039723	-5.26907	0.0095192	-1.36343	0.247497	-1.13884	0.305666	-0.0418948	0.969132	0.0507719
ENSG00000101457	20	45791954	45811427	-1.85861	0.360406	0.300963	0.79851	0.737409	0.507151	1.06131	0.32694	0.524773
ENSG00000101460	20	34546854	34560345	0.740238	0.715665	1.18852	0.313409	1.48832	0.180666	1.26507	0.242604	0.323596
ENSG00000101463	20	24469629	24666616	2.44396	0.229118	-0.796094	0.499522	-0.449924	0.685702	-1.40567	0.194162	0.358007
ENSG00000101464	20	34560542	34698790	-2.10434	0.300429	0.621982	0.597803	1.29786	0.243054	-0.0436927	0.967808	0.858572
ENSG00000101470	20	45823214	45833745	-1.00373	0.621364	0.0421261	0.971497	0.250694	0.821596	0.149286	0.890328	0.921637
ENSG00000101473	20	45841721	45857405	1.47385	0.468294	1.72635	0.143117	1.21492	0.274486	1.14611	0.289775	0.257917
ENSG00000101474	20	24962925	24992751	1.0375	0.609676	0.110481	0.92534	0.296371	0.789794	1.38813	0.199784	0.767042
ENSG00000101489	18	37243040	37565827	0.56233	0.782	0.376774	0.749288	0.79143	0.476545	0.706074	0.514289	0.659511
ENSG00000101493	18	76357682	76495242	-1.12134	0.581091	1.05908	0.369023	-0.139993	0.899795	0.878498	0.417115	0.685058
ENSG00000101542	18	61333430	61555779	0.481703	0.812627	1.21423	0.303055	1.25791	0.257864	1.27118	0.24034	0.405152
ENSG00000101544	18	80109262	80147523	-0.672767	0.740601	0.537042	0.648738	0.236856	0.831291	-1.56103	0.14934	0.591393
ENSG00000101546	18	80034389	80050651	0.245729	0.903755	-0.075509	0.948933	-0.280403	0.800875	0.181042	0.867195	0.905164
ENSG00000101557	18	158383	214629	2.09475	0.302638	1.0455	0.375194	0.401944	0.717697	0.404658	0.708577	0.536151
ENSG00000101558	18	9914016	9960021	-5.56995	0.00612748	0.327709	0.781042	0.701468	0.528072			0.0188366
ENSG00000101574	18	2537525	2571509	10.011	8.38165e-07	1.95551	0.0971853	1.92062	0.0840701	1.92931	0.0747445	3.35256e-06
ENSG00000101577	18	2885296	3013144	-5.06683	0.0126561	-1.0854	0.357241	0.212293	0.848563	1.02687	0.342885	0.0521083
ENSG00000101596	18	2655726	2805017	-4.62754	0.0227781	-1.47729	0.210195	-0.747772	0.501201	-1.16887	0.280301	0.0776992
ENSG00000101605	18	3066807	3219968	-3.13369	0.123064	1.53906	0.191749	0.931678	0.402019	1.64164	0.129437	0.174497
ENSG00000101608	18	3247481	3256236	-3.67257	0.0707295	-1.49263	0.205499	-0.608144	0.584372	-0.143212	0.894763	0.318304
ENSG00000101624	18	12661833	12702777	-3.12131	0.124552	-1.59072	0.17726	-0.982467	0.376856			0.189231
ENSG00000101639	18	12991362	13125052	5.21896	0.0102239	2.3931	0.0423756	0.799564	0.472026	0.680802	0.529459	0.0328802
ENSG00000101654	18	13726660	13764556	0.38596	0.849368	1.5858	0.178605	0.827003	0.456957	-1.72974	0.110109	0.319417
ENSG00000101665	18	48919853	48950965	-0.920376	0.650619	1.21484	0.30281	-0.250649	0.821627	0.4144	0.701893	0.655641
ENSG00000101670	18	49560699	49599185	-2.97708	0.142928	1.30849	0.267064	1.6751	0.131886	0.883117	0.41467	0.199549
ENSG00000101680	18	6941742	7117797	1.94938	0.33743	0.170456	0.885043	0.336921	0.761851	0.903033	0.404225	0.697279
ENSG00000101695	18	32018825	32073219	1.20785	0.55227	1.17025	0.320904	0.64451	0.562103			0.471711
ENSG00000101745	18	9136228	9285985	3.59266	0.0770796	0.125296	0.915364	-0.804398	0.469351	-1.26214	0.243698	0.384845
ENSG00000101752	18	21704957	21870953	-1.12153	0.581027	0.812877	0.490523	1.6908	0.128303			0.304558
ENSG00000101773	18	22798261	23026488	1.51045	0.457319	1.71084	0.146744	0.802031	0.47066			0.295807
ENSG00000101782	18	23453287	23486603	-0.92217	0.649984	-0.197381	0.867042	0.319341	0.773929	0.290531	0.788428	0.791335
ENSG00000102189	12	92770637	92929331	1.29227	0.524839	0.685462	0.560967	1.2097	0.276553			0.439868
ENSG00000102445	13	46334681	46438190	0.500966	0.805282	-0.256643	0.827676	-0.773432	0.486628	-0.594984	0.582618	0.720143
ENSG00000102452	13	101053776	101416508	1.17077	0.564536	-0.200338	0.865069	0.372355	0.737683	0.51113	0.636847	0.742073
ENSG00000102466	13	101710804	102402457	1.74139	0.391495	0.918046	0.436167	1.23246	0.267616	0.652945	0.546441	0.39954
ENSG00000102468	13	46831546	46897076	-3.46986	0.0877363	-1.22858	0.297375	-0.378704	0.733379	-1.08714	0.315304	0.248821
ENSG00000102471	13	79481155	79556077	-0.776855	0.702256	-0.390785	0.740296	0.0918149	0.934181			0.861334
ENSG00000102524	13	108251240	108308484	-1.72777	0.39521	-2.77059	0.0187736	-2.88845	0.00937452	-0.655754	0.544717	0.0248753
ENSG00000102531	13	48975912	49209779	-1.76799	0.384302	-1.01625	0.3887	-0.126676	0.909284			0.731396
ENSG00000102543	13	49247925	49293485	1.82181	0.369996	-0.599337	0.611205	0.155599	0.888694	-0.38158	0.7245	0.729942
ENSG00000102547	13	49308650	49444064	2.89085	0.15487	0.98077	0.405475	1.24825	0.261536	1.71451	0.113278	0.191746
ENSG00000102554	13	73054976	73077541	3.11212	0.125665	0.586469	0.618879	1.07828	0.332102	1.08249	0.31738	0.283441
ENSG00000102572	13	98445185	98577940	-1.87902	0.355156	-0.542857	0.645194	-1.97313	0.0759346			0.200678
ENSG00000102575	19	11574653	11579993	0.504368	0.803986	2.31875	0.0492119	1.85262	0.0956369	0.879643	0.416508	0.140016
ENSG00000102580	13	95677139	95794988	0.0997052	0.960869	1.19495	0.310797	0.923416	0.406206	1.05817	0.328376	0.824745
ENSG00000102595	13	95801580	96053482	-0.249614	0.902241	0.276069	0.814861	0.0143817	0.989679	0.317434	0.769368	0.965381
ENSG00000102606	13	111114559	111305737	1.73231	0.393969	-0.288433	0.80673	0.0617635	0.955697	-0.0450253	0.966827	0.929609
ENSG00000102678	13	21671073	21704498	-3.13081	0.12341	-1.96541	0.0955045	-1.31357	0.237396	0.764049	0.48036	0.168736
ENSG00000102683	13	23180979	23325162	0.676656	0.739156	1.19374	0.311288	0.780668	0.48256	1.03432	0.339396	0.47248
ENSG00000102699	13	24420931	24512778	-0.795083	0.695615	0.462734	0.694697	-0.643757	0.56256	-0.00014793	0.999891	0.999564
ENSG00000102710	13	37009312	37059713	-4.035	0.0470827	-1.12883	0.33833	-2.13581	0.0547184	-2.3789	0.0279987	0.0517905
ENSG00000102738	13	40729128	40771190	1.61888	0.425668	-0.170815	0.884802	1.26159	0.256475	2.58283	0.0170481	0.0726923
ENSG00000102743	13	40789412	40812460	1.56094	0.44242	1.4045	0.23354	1.15032	0.300819	1.1892	0.272022	0.301102
ENSG00000102753	13	49699320	49792682	-6.33799	0.00181576	-2.59732	0.0275927	-1.94595	0.0800606	0.0944932	0.930449	0.00683709
ENSG00000102755	13	28300346	28495145	2.84258	0.161877	1.1975	0.309765	0.971265	0.382321	0.612038	0.571858	0.314729
ENSG00000102760	13	41457550	41470871	1.88389	0.353911	-0.275432	0.81528	-1.07717	0.332603	-1.08309	0.317111	0.484359
ENSG00000102763	13	41566835	41961120	2.51562	0.215755	0.855952	0.46783	1.55588	0.161671			0.242735
ENSG00000102780	13	42040036	42256578	-2.63947	0.193999	1.22966	0.296953	1.7625	0.112894	0.380668	0.725131	0.249238
ENSG00000102781	13	30202630	30307551	0.906198	0.655651	-0.0292559	0.980203	-0.380024	0.732485	0.207741	0.847834	0.935326
ENSG00000102786	13	51354077	51454264	3.61625	0.0751582	1.71042	0.146845	1.95313	0.0789534			0.0917642
ENSG00000102796	13	51767993	51804163	0.951131	0.639759	0.518592	0.660033	-0.870309	0.433733			0.583773
ENSG00000102802	13	30906271	30925572	-1.75476	0.38787	-1.07005	0.364082	-0.182581	0.869553	-0.337835	0.755006	0.678456
ENSG00000102804	13	44432143	44577147	0.939808	0.643749	2.02238	0.086277	1.17967	0.288654			0.208871
ENSG00000102805	13	76990660	77019143	-0.147127	0.942284	0.355432	0.763052	0.467899	0.673855	0.816413	0.450795	0.834597
ENSG00000102837	13	53028813	53052057	-3.19441	0.11597	-0.491311	0.676878	-0.71085	0.522569			0.318011
ENSG00000102854	16	760734	768865	0.0540518	0.97878	0.436357	0.711296	-0.0147275	0.989431	-1.29125	0.232993	0.971625
ENSG00000102858	16	4616493	4690974	-4.51007	0.0264644	-1.4425	0.221133	-1.92164	0.0839044	-1.80086	0.0962351	0.0624923
ENSG00000102870	16	30778456	30787205	2.45549	0.22693	1.48836	0.206799	0.564586	0.611573			0.305082
ENSG00000102871	16	67154185	67159909	3.17087	0.118681	0.264004	0.822814	0.521674	0.638904	0.145556	0.893051	0.670857
ENSG00000102878	16	67164681	67169945	0.708499	0.727359	1.52707	0.195234	1.57763	0.155888	-1.36354	0.207866	0.260823
ENSG00000102879	16	30182827	30189076	1.06287	0.600961	-1.23301	0.29564	-0.947624	0.394013	0.431763	0.690038	0.493198
ENSG00000102882	16	30114105	30123506	-2.42918	0.231946	-2.26381	0.0548383	-1.9159	0.0848345	-2.28404	0.0348857	0.0640239
ENSG00000102886	16	30104810	30113537	-4.39802	0.0304496	-2.53541	0.0315138	-1.49925	0.177486	-2.00485	0.0640534	0.0468247
ENSG00000102890	16	67199111	67204029	-4.68116	0.0212497	0.328505	0.780524	0.229471	0.836476	-0.116508	0.914302	0.142231
ENSG00000102891	16	56565073	56568957	-2.72573	0.179827	-1.87988	0.110823	-1.58576	0.153766	-1.43472	0.185105	0.151486
ENSG00000102893	16	47461123	47701523	0.329563	0.87117	-0.201472	0.864312	-1.20812	0.27718	-1.26469	0.242747	0.686108
ENSG00000102897	16	20899868	20925006	-0.72763	0.720302	-0.898843	0.445825	-1.17761	0.289494	-0.790684	0.465191	0.481637
ENSG00000102898	16	67846882	67872567	2.6088	0.199231	-0.539538	0.647216	-1.83553	0.0987368			0.204657
ENSG00000102900	16	56730118	56850286	1.62917	0.422735	-1.80331	0.126127	-1.35285	0.223659	-1.68551	0.119507	0.178798
ENSG00000102901	16	67828157	67847811	-0.196581	0.922937	0.0550678	0.962746	0.723236	0.515349			0.925614
ENSG00000102904	16	67806765	67832148	-1.66709	0.412018	0.909336	0.440532	0.879859	0.428705	2.08002	0.054702	0.17643
ENSG00000102908	16	69565094	69704666	-1.01053	0.619002	0.667386	0.571344	0.670674	0.54634	0.384405	0.722544	0.621648
ENSG00000102910	16	48244300	48363122	-0.0461456	0.981884	-0.0830739	0.943825	0.411517	0.711272	0.137697	0.898793	0.953148
ENSG00000102921	16	48538726	48620148	-0.567968	0.779871	-0.508674	0.666138	-0.527087	0.635428	0.290071	0.788755	0.729481
ENSG00000102924	16	49277917	49281838	0.368814	0.855985	-0.482202	0.682539	-0.968599	0.383629	-1.05827	0.328331	0.629394
ENSG00000102931	16	57245259	57253635	-2.30653	0.256374	0.0395665	0.973228	-1.34553	0.226177	-1.18675	0.273009	0.865199
ENSG00000102934	16	57248547	57284672	1.02659	0.613441	0.0750734	0.949228	-0.00756647	0.99457	-0.436779	0.686627	0.980693
ENSG00000102935	16	49487524	49857919	-0.577032	0.77645	-0.331539	0.77855	0.0161131	0.988436	-0.770278	0.476788	0.957557
ENSG00000102962	16	57358783	57366189	-2.4698	0.224234	-0.608943	0.605504	-0.922941	0.406448	0.767798	0.478208	0.406959
ENSG00000102967	16	72008588	72027664	-1.43459	0.480227	-0.161253	0.891209	-0.0557138	0.960032	-0.162987	0.880334	0.906373
ENSG00000102970	16	57404767	57416063	-0.443669	0.827178	2.00277	0.0893678	1.55636	0.161542	0.901893	0.404819	0.253334
ENSG00000102974	16	67562467	67639177	-0.60037	0.767664	-1.06468	0.366497	-0.613796	0.580884			0.595829
ENSG00000102977	16	67657512	67660810	-0.141747	0.944392	0.364049	0.757486	0.262117	0.813613			0.888634
ENSG00000102978	16	57462660	57472009	-3.01287	0.138186	1.4658	0.213765	1.73194	0.119274	2.02273	0.0617176	0.11055
ENSG00000102981	16	67660946	67662774	0.301246	0.882155	-0.105176	0.928915	0.447914	0.687032	0.743801	0.492069	0.846145
ENSG00000102984	16	71859680	71895336	-0.743877	0.714328	1.05739	0.369786	-0.0786606	0.943594	1.2811	0.236689	0.780827
ENSG00000102996	16	58025754	58046901	1.50049	0.460293	-1.85246	0.116126	-1.4944	0.178893	1.86782	0.084484	0.147417
ENSG00000103005	16	57999546	58021618	-1.90538	0.348446	-1.12629	0.339419	-0.804929	0.469058	1.6382	0.130243	0.272484
ENSG00000103018	16	69398402	69466264	-2.95502	0.145914	-2.04827	0.0823285	-1.05395	0.343131	-0.477407	0.659239	0.192266
ENSG00000103021	16	58231157	58283836	-0.0679006	0.973345	0.70368	0.550602	0.473599	0.670116	0.23195	0.830357	0.913535
ENSG00000103024	16	1770320	1771561	2.24839	0.268556	1.54908	0.188872	1.77366	0.110631	0.412807	0.702985	0.235146
ENSG00000103034	16	58462846	58513628	1.34225	0.508934	-0.697356	0.55419	-0.549789	0.620939	-1.85671	0.0863503	0.295368
ENSG00000103035	16	74296814	74306288	1.77771	0.381693	-0.938358	0.426084	-0.853373	0.442733	0.589578	0.586048	0.457987
ENSG00000103037	16	58515479	58523842	2.14162	0.291949	0.0471529	0.968097	0.0471172	0.966195	0.346023	0.749265	0.935773
ENSG00000103042	16	58665109	58684770	1.46179	0.471943	0.924742	0.432828	1.51415	0.173216	0.825936	0.445531	0.344375
ENSG00000103043	16	70687439	70801160	0.744678	0.714034	0.33804	0.774324	0.889698	0.42356			0.665477
ENSG00000103044	16	69105653	69118719	-0.775293	0.702826	1.26488	0.283331	1.24505	0.262759	-0.0931145	0.931461	0.73237
ENSG00000103047	16	68843531	69085182	1.17564	0.562919	0.169793	0.885487	0.551075	0.620122	0.880574	0.416015	0.704079
ENSG00000103051	16	70480568	70523560	2.56697	0.20653	-0.627927	0.594308	-1.02743	0.355409	-1.04124	0.336171	0.348168
ENSG00000103056	16	68358327	68448508	-1.3652	0.501716	-0.442224	0.707592	1.12652	0.31093			0.509937
ENSG00000103061	16	68284503	68310946	-0.457595	0.821843	0.075729	0.948785	-0.556742	0.616529			0.887615
ENSG00000103064	16	68264516	68301823	-0.440135	0.828533	0.441508	0.708043	0.774525	0.486013			0.714464
ENSG00000103066	16	68245304	68261058	-0.790723	0.697201	-0.259985	0.825468	-0.579348	0.602291	-0.821448	0.448007	0.678866
ENSG00000103067	16	68229033	68238102	-0.945131	0.641872	0.706013	0.549282	0.35928	0.746572	0.474147	0.661421	0.658105
ENSG00000103089	16	74712955	74774831	1.30605	0.520428	1.0965	0.352346	2.05966	0.0639384	1.47662	0.172599	0.165111
ENSG00000103091	16	74871362	75000173	2.99889	0.140023	1.91438	0.104426	1.63359	0.141733	-0.392774	0.716761	0.178979
ENSG00000103111	16	77190835	77202398	4.67842	0.0213254	0.744226	0.527878	0.763144	0.492443	1.3808	0.202171	0.0770687
ENSG00000103121	16	80966448	81020270	-2.17201	0.285155	-0.897942	0.446281	-0.600889	0.588863			0.428637
ENSG00000103126	16	287440	352723	0.918067	0.651438	0.0947527	0.935944	0.60645	0.585419	0.16018	0.88238	0.856663
ENSG00000103145	16	3022625	3024286	-3.75888	0.0643593	-1.1194	0.34238	-1.41528	0.203017	-0.600462	0.579151	0.175299
ENSG00000103148	16	84271	138677	-1.25557	0.536676	0.324141	0.783366	0.352228	0.751381	0.670935	0.535443	0.676167
ENSG00000103150	16	83899115	83951445	-3.12054	0.124645	0.642344	0.585869	0.986321	0.374987	0.535623	0.620787	0.342344
ENSG00000103152	16	77007	85851	-4.88576	0.0162078	-1.80663	0.125431	-1.3455	0.226188	-0.595301	0.582417	0.054987
ENSG00000103160	16	84122141	84145192	5.68875	0.00512073	0.297567	0.800736	1.13972	0.305291	1.0128	0.349536	0.0205125
ENSG00000103168	16	84177847	84187070	0.934817	0.64551	-0.50395	0.669053	0.51296	0.644516	0.448828	0.67846	0.659763
ENSG00000103174	16	5024844	5034141	-2.78012	0.171297	-0.794163	0.500563	-1.03963	0.349724	-0.299506	0.782055	0.425073
ENSG00000103175	16	84294846	84329844	-4.24938	0.0365238	-1.16829	0.321715	-0.720237	0.517092	-0.876479	0.418187	0.126698
ENSG00000103184	16	4958330	5019157	-1.47016	0.469408	-0.363922	0.757568	0.0551648	0.960426	-1.45922	0.177713	0.841413
ENSG00000103187	16	84565596	84618078	-1.23018	0.544944	-0.696843	0.554481	-1.26692	0.25447	-0.373998	0.729757	0.517724
ENSG00000103194	16	84699986	84779922	0.145009	0.943114	-1.59434	0.176276	-1.78716	0.107944	-1.62415	0.133571	0.410315
ENSG00000103196	16	84819985	84920768	-4.09376	0.0439599	-0.28354	0.809945	0.0237223	0.982976	-0.786946	0.467304	0.903964
ENSG00000103197	16	2047967	2089491	-2.18338	0.282641	0.607084	0.606605	0.0375156	0.973081	-0.829795	0.443408	0.890374
ENSG00000103199	16	4748239	4767624	1.93347	0.341388	1.99065	0.0913228	2.81571	0.0113201	3.13899	0.00373914	0.0108628
ENSG00000103202	16	396725	410367	-0.931779	0.646584	1.34173	0.255101	0.998782	0.368984	1.43262	0.18575	0.326609
ENSG00000103222	16	15949138	16143257	-1.73076	0.394394	0.334537	0.7766	0.159433	0.88597	-0.167285	0.877204	0.812136
ENSG00000103226	16	16232506	16300806	0.0746183	0.97071	0.106658	0.927916	-0.188273	0.865524	-0.0381813	0.971867	0.955899
ENSG00000103227	16	853634	981318	2.88343	0.155931	0.134391	0.909246	-0.765459	0.491131	-0.667303	0.537655	0.622996
ENSG00000103241	16	86510527	86515422	-0.0556565	0.978151	-0.585908	0.619215	0.798824	0.472436	0.52773	0.625943	0.918448
ENSG00000103245	16	729760	741329	2.75634	0.174988	0.474821	0.687139	-0.123074	0.911853	0.103846	0.923585	0.827376
ENSG00000103248	16	86530178	86555235	2.28739	0.260341	-0.436164	0.711418	-0.54492	0.624034	-0.21793	0.840468	0.652749
ENSG00000103249	16	1444934	1475077	-2.65668	0.191108	-0.47346	0.687989	-0.389321	0.726201	-0.377284	0.727477	0.573331
ENSG00000103253	16	726936	735525	1.40347	0.489801	1.1754	0.318779	0.070522	0.949422	0.233697	0.829099	0.839488
ENSG00000103254	16	720581	722590	-3.48387	0.0864637	-1.72352	0.143774	-0.641619	0.563859	-1.06161	0.326803	0.185867
ENSG00000103257	16	87830023	87869507	4.04898	0.0463233	0.275542	0.815208	0.420735	0.705104	0.276225	0.798616	0.286041
ENSG00000103260	16	715118	719655	-0.874122	0.667093	0.0224856	0.984784	-0.233576	0.833593	0.0529907	0.960963	0.95958
ENSG00000103264	16	87326987	87392142	2.46992	0.224211	2.77556	0.018562	2.27035	0.04114	2.00418	0.064143	0.0409839
ENSG00000103266	16	680224	682870	-0.333622	0.869597	-1.40307	0.234017	-1.09913	0.32284	0.288771	0.789679	0.638637
ENSG00000103269	16	675671	678268	1.27251	0.531195	-0.00528647	0.996422	-0.275163	0.80452	-0.344322	0.750457	0.986092
ENSG00000103274	16	10743786	10769351	-2.70833	0.182622	0.107478	0.927364	0.243661	0.82652	0.00355255	0.997382	0.989897
ENSG00000103275	16	1308880	1327018	1.68649	0.406598	1.66352	0.158247	1.00212	0.367386	0.98699	0.361955	0.292599
ENSG00000103313	16	3242027	3256633	1.90527	0.348475	0.974959	0.408263	1.26447	0.25539	0.0602794	0.955598	0.795461
ENSG00000103316	16	21238874	21303083	-1.62637	0.423532	1.02047	0.386735	1.10948	0.318305	-1.22031	0.259677	0.339958
ENSG00000103319	16	22206278	22288738	-1.90393	0.348813	-0.820228	0.486609	-1.27953	0.249773	-0.320438	0.767247	0.464886
ENSG00000103326	16	527712	554636	-1.16124	0.567709	1.19159	0.312158	0.293106	0.792056	1.00921	0.35125	0.527639
ENSG00000103335	16	88715338	88785220	2.01601	0.321176	0.909134	0.440634	1.91888	0.0843501	2.43647	0.0244184	0.0714758
ENSG00000103342	16	11868128	11916082	1.17048	0.564633	2.32165	0.0489285	1.17009	0.292587	0.03673	0.972936	0.776286
ENSG00000103343	16	3401215	3409364	-1.11056	0.584729	-1.21409	0.303111	-0.406832	0.714414	-0.17044	0.874907	0.692861
ENSG00000103351	16	3500976	3539048	-1.00425	0.621183	-0.66018	0.575506	-0.845001	0.447221	-0.828418	0.444165	0.523624
ENSG00000103353	16	23557721	23574389	0.0644583	0.974696	1.4408	0.221677	1.97426	0.0757674	0.340189	0.753354	0.856403
ENSG00000103356	16	23520754	23557731	1.86409	0.358992	-0.210832	0.858074	-1.28012	0.249554	-0.0510963	0.962357	0.867287
ENSG00000103363	16	2771414	2777289	1.9449	0.33854	0.300095	0.799079	0.71717	0.518878	0.359133	0.740102	0.635349
ENSG00000103365	16	23463542	23521995	-0.289799	0.886602	-1.57304	0.182125	-1.67212	0.132574	-2.07244	0.05559	0.169381
ENSG00000103375	16	25215731	25228932	8.8207	1.42146e-05	1.67355	0.155753	1.55798	0.161107	-1.14498	0.29025	5.68471e-05
ENSG00000103381	16	12659799	12803887	-0.0414738	0.983717	0.102676	0.930601	-0.31645	0.775921	-0.102806	0.924348	0.956887
ENSG00000103404	16	23061406	23149452	-6.84121	0.000761441	0.778672	0.508955	0.452896	0.683738	-0.308458	0.775712	0.00305925
ENSG00000103415	16	4474690	4510347	0.590988	0.771192	1.0595	0.368834	1.09196	0.326007	2.07308	0.055514	0.198017
ENSG00000103423	16	4425805	4456775	-0.980459	0.629474	-0.30304	0.79715	-0.0756675	0.945737	-0.298395	0.782842	0.864495
ENSG00000103429	16	14632931	14669236	0.3283	0.87166	0.294857	0.802513	0.0321039	0.976963			0.94607
ENSG00000103460	16	52436417	52547802	-1.55748	0.443431	-0.281852	0.811055	-0.376244	0.735046	-1.09893	0.310088	0.616523
ENSG00000103479	16	53433977	53491648	0.000817456	0.999679	0.891299	0.449652	0.796716	0.473605	0.853323	0.430589	0.998716
ENSG00000103485	16	29663279	29698699	-0.329901	0.871039	-0.556596	0.636854	-0.00524708	0.996234	-0.135355	0.900506	0.985926
ENSG00000103489	16	17101769	17470960	0.700103	0.730463	-0.124973	0.915581	0.453679	0.68322	0.6079	0.57446	0.798552
ENSG00000103490	16	31201486	31203450	2.08829	0.304132	0.89202	0.449285	0.297693	0.788879	-1.27266	0.239791	0.448411
ENSG00000103494	16	53598153	53703938	-3.68541	0.06975	-0.895023	0.447761	0.137193	0.901789	0.181997	0.866501	0.557041
ENSG00000103495	16	29806106	29811164	0.859371	0.672381	0.85115	0.470331	0.347518	0.754597			0.65074
ENSG00000103496	16	31032889	31042975	0.178147	0.930145	-0.132483	0.910529	-0.408672	0.713179	-0.443807	0.681858	0.87171
ENSG00000103502	16	29858357	29863414	-5.21116	0.0103376	-1.44256	0.221114	0.888793	0.424032			0.0295488
ENSG00000103507	16	31106107	31112791	2.85024	0.16075	0.734573	0.533245	0.456156	0.681586	0.30626	0.777268	0.509979
ENSG00000103510	16	31114489	31131393	0.0160504	0.993698	-0.798395	0.498283	-0.554435	0.617991	-0.261217	0.809341	0.975727
ENSG00000103512	16	14833721	14896157	-3.05249	0.133077	-2.19386	0.0627695	-2.05527	0.0645069	0.60136	0.578584	0.103454
ENSG00000103528	16	19167971	19268332	1.42408	0.48345	1.16039	0.325001	0.642939	0.563057	1.10564	0.307143	0.410382
ENSG00000103534	16	19410496	19499113	2.06874	0.308681	0.751827	0.523672	0.5947	0.592707	0.284685	0.792587	0.577953
ENSG00000103540	16	19523811	19553408	4.74531	0.0195387	1.38619	0.239692	1.27322	0.252116	0.476431	0.659893	0.0704565
ENSG00000103544	16	19555240	19706793	-1.30176	0.521798	0.599727	0.610973	-0.00513686	0.996313	-0.253328	0.814993	0.985589
ENSG00000103546	16	55655988	55707645	5.44107	0.00741827	2.99636	0.0110378	2.27755	0.040502	2.14696	0.0473593	0.0147575
ENSG00000103549	16	30761745	30776307	-1.09906	0.588626	1.54339	0.190501	1.70788	0.124491	0.383845	0.722931	0.30759
ENSG00000103550	16	19701937	19718235	0.260092	0.898159	0.300391	0.798885	-0.240878	0.828471	-0.367422	0.734328	0.834024
ENSG00000103569	15	58138169	58185911	2.17923	0.283556	0.938228	0.426148	2.17107	0.0508408	2.47665	0.0221612	0.0583053
ENSG00000103591	15	67200667	67255195	-3.05971	0.132161	-2.8586	0.0153233	-3.23077	0.00366091			0.0086814
ENSG00000103599	15	67254786	67502260	3.30708	0.103661	4.04578	0.000600006	3.21198	0.00386357	3.81868	0.000420018	0.000926864
ENSG00000103642	15	63121833	63142061	0.0473791	0.981399	0.774705	0.511116	0.261104	0.81432	0.38934	0.719132	0.935491
ENSG00000103647	15	68578993	68727806	-0.359255	0.859679	-0.475705	0.686587	-0.242168	0.827566	-0.117102	0.913866	0.853212
ENSG00000103653	15	74782080	74803197	-4.07611	0.0448792	-0.683567	0.562051	-1.19919	0.280748	-0.933133	0.388742	0.147014
ENSG00000103657	15	63608618	63833948	-3.37132	0.0971214	-1.03301	0.380924	-0.313176	0.778178	0.719965	0.506047	0.330692
ENSG00000103671	15	64387748	64455303	2.08035	0.305975	2.26911	0.054273	2.04319	0.0660924	2.03352	0.0603416	0.0758614
ENSG00000103707	15	65001512	65029639	1.06677	0.599624	1.06917	0.364479	1.01399	0.361741	1.66801	0.123395	0.292996
ENSG00000103710	15	65053337	65076690	1.25083	0.538218	-0.06592	0.955411	0.513539	0.644143			0.881731
ENSG00000103740	15	78167468	78245688	-0.771255	0.7043	-0.944884	0.422874	-0.994996	0.370802	0.12023	0.911575	0.732256
ENSG00000103742	15	65381484	65422947	-3.89366	0.0553645	-0.895214	0.447664	-0.176558	0.873819	0.553578	0.609127	0.289582
ENSG00000103769	15	65726054	65891989	-1.64541	0.418124	-1.17358	0.319529	-0.749119	0.50043	-1.10018	0.309538	0.380247
ENSG00000103811	15	78921058	78949574	0.237789	0.90685	1.32677	0.260437	1.41409	0.203397	1.68023	0.120669	0.387644
ENSG00000103852	15	99136323	99251223	-0.757518	0.709326	-0.994883	0.398751	-0.937461	0.399105	-0.662827	0.540386	0.519279
ENSG00000103855	15	73683966	73714514	1.14871	0.571895	0.780766	0.507816	0.645485	0.561512	0.224258	0.835902	0.660964
ENSG00000103876	15	80152490	80186946	-0.310961	0.878383	0.464596	0.693531	-0.118273	0.915278	-0.625001	0.563743	0.835833
ENSG00000103888	15	80779343	80951776	-0.449553	0.824923	0.541204	0.646201	0.157794	0.887134	0.718443	0.506947	0.780428
ENSG00000103932	15	41517176	41544269	2.57849	0.204501	-2.24067	0.0573638	-2.19396	0.0484493	-2.26632	0.0363211	0.0570718
ENSG00000103942	15	82836946	82986153					0.599657	0.589627	0.89218	0.409898	0.499743
ENSG00000103966	15	41895933	41972557	-1.2203	0.54818	0.154669	0.895626	0.337623	0.761369	-1.26057	0.244285	0.711335
ENSG00000103978	15	42210447	42273534	-2.1673	0.286201	-0.281399	0.811353	-1.22243	0.271531			0.480597
ENSG00000103994	15	42412823	42491141	-0.487578	0.810385	-2.22066	0.0596259	-1.10005	0.322437			0.189661
ENSG00000103995	15	48712928	48811146	-2.88311	0.155978	-0.558003	0.636003	-0.617409	0.57866	-1.33597	0.217208	0.328112
ENSG00000104043	15	49858238	50182817	1.75766	0.387085	-1.28791	0.274657	-0.955166	0.39026	-0.911852	0.399651	0.358095
ENSG00000104044	15	27754875	28099315	0.14458	0.943282	-0.546576	0.642932	-1.34244	0.227244	-0.730387	0.49991	0.78144
ENSG00000104047	15	49621037	49656232	0.704868	0.728701	-0.529319	0.653457	-0.692391	0.533424	-0.811861	0.453323	0.603992
ENSG00000104055	15	43232590	43266928	-1.62631	0.423549	-0.221515	0.850965	-0.0404615	0.970968	-0.48516	0.654063	0.906288
ENSG00000104059	15	29120252	29570979	-0.278196	0.891113	-0.562923	0.633029	-1.31433	0.237125	0.615787	0.569506	0.671436
ENSG00000104064	15	50275389	50355408	-1.29117	0.525191	0.572047	0.627529	-0.413064	0.710235			0.628344
ENSG00000104067	15	29699367	29968915	-0.985484	0.627718	0.76617	0.515782	-1.07473	0.333698	-0.782098	0.470051	0.484391
ENSG00000104081	15	40087890	40108892	-1.86866	0.357815	-0.657763	0.576905	0.244165	0.826167			0.640096
ENSG00000104093	15	51447711	51622833	-0.421773	0.835582	-0.689217	0.558823	-0.458903	0.679774	0.202527	0.851608	0.771091
ENSG00000104112	15	51681492	51721026	-1.05416	0.603945	-0.513635	0.663082	-0.732349	0.51007	-0.482125	0.656088	0.611864
ENSG00000104129	15	40765161	40807478	2.39475	0.238631	1.93614	0.100544	1.5731	0.15708	2.20126	0.0420298	0.0915463
ENSG00000104131	15	44537125	44563029	-0.386568	0.849134	-0.365989	0.756234	-0.881055	0.428078			0.73672
ENSG00000104133	15	44554818	44663688	0.0245556	0.990359	0.0470485	0.968168	-0.196381	0.859791	-0.720684	0.505623	0.97185
ENSG00000104140	15	40872214	40874234	-1.2424	0.540959	2.43901	0.0385687	1.85591	0.0950492	0.237408	0.826428	0.124689
ENSG00000104142	15	40894450	40903975	3.39068	0.0952173	3.04531	0.00979397	2.32424	0.0365643			0.0214747
ENSG00000104147	15	41309273	41332591	0.28048	0.890225	2.18403	0.063956	2.11238	0.0574287	1.62858	0.132514	0.12256
ENSG00000104154	15	45479606	45522755	-0.908803	0.654726	-1.44133	0.221506	-0.970337	0.382776			0.392388
ENSG00000104164	15	45587214	45615945	1.11166	0.584358	0.911554	0.439419	1.6112	0.147272	-1.00991	0.350916	0.32611
ENSG00000104177	15	48134632	48178353	-1.77338	0.382853	0.153849	0.896175	0.296078	0.789997	0.629807	0.560749	0.752099
ENSG00000104213	8	17576433	17644071	0.470697	0.816831	-0.105724	0.928546	-0.210037	0.850153	0.110231	0.918902	0.895357
ENSG00000104219	8	17156482	17224799	3.47925	0.0868814	1.06693	0.365486	1.3027	0.241298	1.73423	0.10919	0.149547
ENSG00000104221	8	37843268	37849861	-0.501201	0.805193	-0.299447	0.799503	-1.25335	0.259591	-0.271903	0.801701	0.717046
ENSG00000104228	8	27284886	27311272	1.13547	0.576334	1.58499	0.178826	1.65595	0.136359	1.60499	0.138215	0.195028
ENSG00000104231	8	81701334	81732903	0.761095	0.708016	0.828121	0.482425	0.241918	0.827741	0.251475	0.816322	0.746401
ENSG00000104267	8	85463968	85481493	-1.36686	0.501196	-1.49385	0.205127	-1.29167	0.245307	-0.981417	0.364672	0.305082
ENSG00000104290	8	28494205	28574267	-0.955084	0.638369	0.385923	0.743413	-0.512421	0.644864	-0.285858	0.791752	0.715604
ENSG00000104299	8	28767661	28890242	1.04326	0.607693	0.473421	0.688013	1.3152	0.236814	1.39824	0.196529	0.38772
ENSG00000104312	8	89757806	89791064	-0.432284	0.831546	-0.60308	0.60898	0.601229	0.588653	0.728092	0.501258	0.66944
ENSG00000104320	8	89924515	90003228	1.24308	0.540736	0.655062	0.578471	-0.258719	0.815986	1.65718	0.125849	0.461741
ENSG00000104324	8	96645242	97149654	-3.68827	0.0695336	-1.80071	0.126673	-0.897767	0.419368	0.315641	0.770633	0.18708
ENSG00000104325	8	90001405	90053633	-0.193772	0.924035	0.557959	0.636029	0.0537768	0.961421	0.571266	0.597737	0.905622
ENSG00000104327	8	90058608	90095475	2.44604	0.228723	0.553777	0.638562	1.1809	0.28815	0.985487	0.362686	0.357307
ENSG00000104331	8	56957931	56993867	0.513917	0.800353	0.203809	0.862754	0.278308	0.802331	-0.375565	0.72867	0.808469
ENSG00000104332	8	41261962	41309473	-1.53005	0.451502	-1.08861	0.355825	-1.97869	0.0751125			0.177836
ENSG00000104341	8	97775057	97853013	0.460723	0.820646	2.09556	0.0754958	1.73708	0.118181	0.716545	0.50807	0.211794
ENSG00000104343	8	73780097	73878910	-1.87034	0.357384	-1.04634	0.374811	-1.06239	0.339277	-1.52391	0.159256	0.281504
ENSG00000104356	8	98117293	98159835	3.0743	0.130327	0.256088	0.828043	-0.0692933	0.950302	-1.93681	0.0736205	0.612068
ENSG00000104361	8	98189826	98294393	-0.996436	0.623901	-1.73062	0.14213	-1.25839	0.257679	0.144755	0.893636	0.519789
ENSG00000104365	8	42271302	42332460	1.91561	0.345864	-1.59875	0.175084	-1.27864	0.250102	0.204018	0.850529	0.408282
ENSG00000104368	8	42174718	42207709	-0.749742	0.712176	-0.475356	0.686805	-0.473288	0.670319	-0.335195	0.75686	0.709293
ENSG00000104369	8	74234700	74321540	-1.93301	0.341501	-1.09467	0.353153	-1.24747	0.261835	-1.05659	0.329096	0.318542
ENSG00000104371	8	42374063	42377229	-1.82998	0.367853	0.1555	0.895068	-0.484244	0.663152			0.752356
ENSG00000104375	8	98371228	98942827	0.719394	0.723337	-0.708074	0.548117	0.558674	0.615307			0.636919
ENSG00000104381	8	74320613	74518007	0.00200861	0.999211	-0.843144	0.474516	-0.583871	0.599461			0.997636
ENSG00000104388	8	60516936	60623644	3.62037	0.0748271	2.42896	0.0393763	1.94057	0.0808991	1.93072	0.0745319	0.0620476
ENSG00000104408	8	108162787	108443496	2.78719	0.17021	0.232096	0.843935	0.606307	0.585508	-0.37986	0.725691	0.601335
ENSG00000104412	8	108443601	108489196	0.174397	0.931611	0.901168	0.444649	0.204137	0.854315	0.163249	0.880144	0.866429
ENSG00000104413	8	94641074	94707466	-1.16896	0.565139	0.471428	0.689258	1.12244	0.312684	1.40455	0.194518	0.40642
ENSG00000104415	8	133191039	133231690	0.242008	0.905206	-0.338777	0.773845	-0.413992	0.709614	0.595374	0.582371	0.798707
ENSG00000104419	8	133237175	133302022	-1.29945	0.522537	-1.95504	0.0972664	-1.47206	0.185476	-2.05454	0.0577348	0.120363
ENSG00000104427	8	78666050	78719765	0.606809	0.765245	1.31852	0.263413	0.439964	0.6923	0.343459	0.751061	0.639755
ENSG00000104432	8	78675743	78805523	-0.95902	0.636986	0.158472	0.893075	0.924112	0.405853	0.463001	0.668901	0.73349
ENSG00000104435	8	79611117	79666158	-4.2117	0.038218	-0.227055	0.847283	1.39372	0.209983	1.59198	0.141438	0.123847
ENSG00000104442	8	65602458	65634217	-2.48939	0.22058	-1.10709	0.347716	-0.725971	0.513761	-0.655325	0.54498	0.383198
ENSG00000104447	8	115408496	115809673	-0.802175	0.693037	1.46869	0.212862	0.821883	0.459748			0.427131
ENSG00000104450	8	100157906	100259278	-0.861124	0.671752	0.456859	0.698382	0.473743	0.670021			0.680399
ENSG00000104472	8	140511311	140517154	5.4946	0.00685513	2.10563	0.0741016	1.55572	0.161715	0.831252	0.442608	0.0241492
ENSG00000104490	8	101686542	102124907	0.515009	0.799938	-1.14351	0.332087	-0.868182	0.434857			0.561371
ENSG00000104497	8	81799581	81842866	1.2284	0.545528	2.43699	0.0387302	1.32606	0.232963	1.20392	0.26613	0.120565
ENSG00000104517	8	102252273	102412759	2.29046	0.2597	-0.380271	0.747041	-1.37462	0.216296	-1.88009	0.082463	0.2157
ENSG00000104518	8	143553207	143563062					0.443328	0.690069	0.287579	0.790527	0.747879
ENSG00000104522	8	143612618	143618048					0.433234	0.696771	0.637989	0.555669	0.632987
ENSG00000104524	8	143603210	143609773					-0.538991	0.627812	-0.708994	0.51255	0.572572
ENSG00000104529	8	143579697	143599541					0.038967	0.97204	0.860137	0.426918	0.943363
ENSG00000104549	8	124998497	125022283	1.25271	0.537604	-0.374194	0.750948	-1.1658	0.294357	0.716899	0.50786	0.531361
ENSG00000104611	8	19313693	19396218	5.03916	0.0131497	-0.0557418	0.96229	0.196132	0.859967	0.344842	0.750092	0.0973674
ENSG00000104613	8	19817391	19852083	-0.144251	0.943411	1.5473	0.189381	1.04244	0.348424	-0.885468	0.413429	0.71925
ENSG00000104626	8	9002147	9116746	-1.41685	0.485674	-1.19391	0.311219	-1.17431	0.29085			0.353227
ENSG00000104635	8	22367278	22434129	-1.68902	0.405897	-1.21146	0.304161	-2.56196	0.0211992	0.916608	0.397197	0.0764234
ENSG00000104643	8	11284816	11328146	-2.3314	0.251281	1.00522	0.393867	0.0428115	0.969283	-0.327796	0.762063	0.879654
ENSG00000104660	8	30095408	30177208	0.80261	0.692879	0.539727	0.647101	-0.21075	0.84965	-0.305139	0.778062	0.76305
ENSG00000104671	8	30156319	30183639	1.35189	0.505895	0.893187	0.448693	0.989258	0.373567	0.484453	0.654535	0.497138
ENSG00000104679	8	23270120	23296279	0.0688182	0.972985	0.546883	0.642746	0.925311	0.405244	0.141022	0.896363	0.916468
ENSG00000104687	8	30678066	30727846	4.4282	0.0293284	-0.180832	0.878098	-0.258202	0.816347			0.13219
ENSG00000104689	8	23190452	23225102	-0.212078	0.916884	0.135767	0.908321	0.212068	0.848722	1.13527	0.294358	0.857157
ENSG00000104691	8	30729131	30767006	0.801419	0.693312	1.31528	0.264589	0.374303	0.736362	0.304775	0.77832	0.640913
ENSG00000104695	8	30774457	30814314	-3.01733	0.137602	-0.530746	0.652584	-0.400392	0.718741	-0.330291	0.760307	0.519079
ENSG00000104714	8	614746	738106	0.471022	0.816707			-0.594878	0.592597	-0.229336	0.83224	0.777023
ENSG00000104722	8	24913758	24919098	0.664038	0.743848	0.089507	0.939483	0.188139	0.865619	0.57735	0.593841	0.862663
ENSG00000104723	8	15417215	15766649	3.65289	0.0722521	-0.0607851	0.958881	0.0161895	0.988382	1.354	0.211065	0.957062
ENSG00000104728	8	1823926	1958641	3.10127	0.12699	1.78573	0.129861	2.55195	0.0217096	2.24064	0.0384903	0.0458871
ENSG00000104731	16	87696485	87765992	1.98911	0.327674	-0.513325	0.663272	0.134615	0.903625	-0.120113	0.911661	0.828123
ENSG00000104756	8	25427847	25458476	-0.511149	0.801406	0.0658102	0.955485	0.153302	0.890326	0.903375	0.404048	0.888693
ENSG00000104763	8	18055992	18084998	-0.561954	0.782143	1.38349	0.240609	-0.334177	0.763732	-1.19774	0.268594	0.528998
ENSG00000104765	8	26383054	26505636	0.556149	0.784337	1.07509	0.361829	2.43217	0.0286936			0.0903486
ENSG00000104774	19	12646511	12666742	1.68734	0.406363	1.17798	0.317718	1.51462	0.173083	1.00399	0.353745	0.290304
ENSG00000104783	19	43766533	43780976	-2.94716	0.146989	0.464878	0.693355	-1.26633	0.25469	-0.654961	0.545203	0.34349
ENSG00000104804	19	48880965	48898744	-1.89369	0.351413	-1.0584	0.369329	-1.45815	0.189666	-2.53375	0.0192666	0.0663361
ENSG00000104805	19	48900050	48923473	-2.71078	0.182226	-1.19307	0.311558	-0.140315	0.899566			0.586837
ENSG00000104808	19	48933699	48944969	1.25205	0.537819	1.4547	0.217252	2.61063	0.0188647	1.31699	0.223813	0.0655648
ENSG00000104812	19	48968130	48993310	3.80956	0.0608448	1.19621	0.310288	2.05183	0.0649555	-0.046246	0.965928	0.394855
ENSG00000104814	19	38587641	38618882	-1.32192	0.515372	-0.519596	0.659417	-0.517298	0.64172	0.508943	0.638289	0.616766
ENSG00000104823	19	38815422	38831841	2.89404	0.154415	0.721366	0.540631	0.722667	0.515679	-0.625832	0.563225	0.384534
ENSG00000104824	19	38836370	38852347	3.37777	0.0964838	1.8492	0.116768	1.30082	0.241981			0.131366
ENSG00000104825	19	38899700	38908893	-0.817068	0.687636	-0.711102	0.546407	-0.0160606	0.988474	0.664032	0.53965	0.955685
ENSG00000104826	19	49015980	49017091	4.35493	0.0321141	0.188904	0.872702	-0.220164	0.84302	0.2641	0.807278	0.241969
ENSG00000104833	19	6494319	6502848	-1.85132	0.362292	-0.601545	0.609892	-0.59189	0.594456	-2.00558	0.0639565	0.224237
ENSG00000104835	19	38915266	38930763	1.10645	0.586121	-0.178183	0.87987	-0.370414	0.739	-0.660079	0.542066	0.744584
ENSG00000104852	19	49085419	49108605	-2.67577	0.187939	-1.00406	0.394416	-0.43359	0.696534	-0.467878	0.665624	0.456228
ENSG00000104853	19	44954585	44993341	-3.65939	0.0717463	-2.55449	0.0302573	-0.437079	0.694215	-1.35481	0.210794	0.0807245
ENSG00000104856	19	45001461	45038192	1.91986	0.344797	-1.13117	0.337331	-0.92592	0.404934			0.361115
ENSG00000104859	19	45039045	45070956	-1.58237	0.436181	-1.78943	0.129068	-2.19281	0.0485669	-1.53549	0.156111	0.111872
ENSG00000104863	19	49114324	49118460	1.58758	0.434671	0.302722	0.797358	0.131891	0.905567	0.545096	0.614623	0.778604
ENSG00000104866	19	45091396	45148077	2.00438	0.323975	1.3771	0.242787	1.80937	0.103634	1.95221	0.0713588	0.132974
ENSG00000104870	19	49506816	49526428	-1.08818	0.592322	-1.82917	0.120784	-1.7917	0.107053	-1.58812	0.142406	0.162288
ENSG00000104872	19	49446298	49453497	-1.28801	0.526205	-0.957325	0.416793	-0.833389	0.453489	0.215134	0.842488	0.615662
ENSG00000104879	19	45306413	45322875	-3.12586	0.124004	0.105979	0.928374	-1.70075	0.126071	0.461654	0.669807	0.510515
ENSG00000104880	19	7348937	7472485	-1.89887	0.350095	-0.197662	0.866854	-0.507879	0.647798	1.32719	0.220245	0.58055
ENSG00000104881	19	45379638	45406349	-3.12017	0.124689	-0.913932	0.438226	0.499252	0.653385	-0.351083	0.745724	0.413028
ENSG00000104883	19	7476875	7497449	0.713418	0.725543	0.0508484	0.965598	-0.213708	0.847566	-0.149503	0.890169	0.91588
ENSG00000104884	19	45349837	45370918	-8.54402	2.61808e-05	-1.71837	0.144976	-1.14254	0.304098	-0.349482	0.746844	0.000104708
ENSG00000104885	19	2163933	2232578	1.36129	0.50294	1.3219	0.262192	2.60938	0.018922	-0.55135	0.610569	0.072096
ENSG00000104886	19	2230084	2237704	2.40279	0.237058	0.113907	0.923032	0.358023	0.747428	1.72196	0.111721	0.594424
ENSG00000104888	19	49429401	49442360	-2.99677	0.140304	0.343213	0.770966	0.100342	0.928085	0.948202	0.381128	0.703821
ENSG00000104889	19	12806584	12813640	2.28224	0.261416	1.33426	0.257757	1.51902	0.171838	0.582865	0.590321	0.282316
ENSG00000104892	19	45333434	45351520	1.58987	0.434011	0.549213	0.641331	0.885859	0.425563	0.533745	0.622012	0.534119
ENSG00000104894	19	49335171	49343335	-2.25738	0.266646	-1.24016	0.292846	-1.73328	0.118988	-1.91599	0.0767714	0.143296
ENSG00000104897	19	2236824	2248655	-0.556044	0.784376	-0.492441	0.676177	-1.17189	0.291845	0.704188	0.515413	0.588605
ENSG00000104899	19	2249309	2252073	-0.178649	0.929948	-1.80456	0.125863	-0.602545	0.587837	-0.789285	0.465981	0.663122
ENSG00000104901	19	49361783	49375116	-2.09445	0.302708	-1.01478	0.389389	-1.04559	0.346969	-1.36169	0.208486	0.300357
ENSG00000104903	19	13099033	13103161	-1.27467	0.5305	-0.70095	0.55215	-0.881545	0.427821	-1.68341	0.119968	0.322436
ENSG00000104904	19	2269509	2273490	-4.08632	0.0443457	0.180871	0.878072	-0.844455	0.447515	-0.325503	0.763677	0.261272
ENSG00000104907	19	13104902	13117567	-0.372863	0.854422	-0.258757	0.826279	-0.806638	0.468115	0.10563	0.922276	0.845643
ENSG00000104915	19	13144058	13150383	1.90741	0.347933	2.77172	0.0187252	1.51909	0.171818	1.78635	0.0989459	0.0565475
ENSG00000104918	19	7669049	7670455	0.635974	0.754317	-0.427444	0.716937	-1.11906	0.314143	0.0962456	0.929163	0.802489
ENSG00000104921	19	7688758	7702146	1.90421	0.348743	1.32163	0.262289	0.809952	0.466289	0.717284	0.507632	0.384236
ENSG00000104936	19	45769709	45782552	-3.30381	0.104003	-1.3185	0.263418	-0.953624	0.391025	-0.329851	0.760617	0.287306
ENSG00000104946	19	49877666	49888750	-6.15476	0.00245647	-1.27732	0.278622	-2.98428	0.00726868	-2.41193	0.0258933	0.00682733
ENSG00000104951	19	49889654	49929539	2.13766	0.292841	-0.0221308	0.985024	0.164369	0.882464	0.838182	0.438814	0.944876
ENSG00000104953	19	2977538	2995179	4.49302	0.0270401	1.57652	0.181159	1.32348	0.233875	0.879794	0.416428	0.0846653
ENSG00000104957	19	13731760	13763296	3.10782	0.126189	0.207758	0.860122	-0.16377	0.88289	0.551698	0.610344	0.688657
ENSG00000104960	19	49850735	49860744	-0.112627	0.955802	-0.99764	0.397445	-0.0497489	0.964308	-1.21755	0.260754	0.915805
ENSG00000104964	19	3052910	3063107	-2.36931	0.243655	1.33813	0.256379	1.45451	0.190775	0.238857	0.825386	0.363496
ENSG00000104967	19	45933734	45974044	-1.02499	0.613994	-1.77506	0.13217	-0.942439	0.396605	-0.46015	0.670819	0.376424
ENSG00000104969	19	2754715	2783362	-3.51145	0.0840013	-0.940733	0.424914	-0.4062	0.714838			0.242692
ENSG00000104972	19	54617158	54638022	1.96119	0.33451	0.7175	0.542803	0.269948	0.808151	0.136451	0.899704	0.75331
ENSG00000104973	19	49818282	49840383	-2.93806	0.148241	0.0273647	0.981482	0.948788	0.393432	1.23514	0.253931	0.910547
ENSG00000104976	19	7920338	7923250	1.53194	0.450945	-0.430428	0.715047	-1.34182	0.22746	-0.102749	0.92439	0.734305
ENSG00000104979	19	13774456	13778773	-1.58282	0.436052	1.9296	0.101697	1.2268	0.26982	1.0485	0.332812	0.224827
ENSG00000104980	19	7926718	7943667	0.477254	0.814326	0.403943	0.731883	-0.395697	0.721901	0.497578	0.645807	0.739225
ENSG00000104983	19	45995461	46021318	-0.628001	0.7573	0.412986	0.726119	-0.640762	0.56438	-0.84553	0.434811	0.641445
ENSG00000104998	19	14031762	14053218	0.00299047	0.998826	-0.267841	0.820283	0.649118	0.559311	0.86533	0.424132	0.99533
ENSG00000105011	19	14119512	14136613	1.94656	0.338127	-0.657586	0.577008	0.518046	0.641238			0.517452
ENSG00000105048	19	55132698	55149206	-1.18977	0.558235	-1.46999	0.212457	-0.0275475	0.980232	-0.360604	0.739076	0.921698
ENSG00000105053	19	49976468	50025946	-9.90214	1.10094e-06	0.243723	0.836225	-0.0570432	0.959079	0.720709	0.505608	4.4039e-06
ENSG00000105058	19	16185380	16192046	0.0407151	0.984015	-0.155681	0.894947	-0.0847716	0.93922	-0.136899	0.899377	0.959214
ENSG00000105063	19	55229779	55259017	2.10956	0.299233	1.30064	0.269942	1.64936	0.137926	2.71252	0.0122293	0.0424871
ENSG00000105072	19	16496394	16521352	3.1958	0.115811	0.224731	0.848827	1.51157	0.173952	-0.0256188	0.981121	0.91441
ENSG00000105085	19	16574907	16629062	-0.653584	0.747742	-0.0587738	0.960241	1.56191	0.160051	0.837212	0.439343	0.833547
ENSG00000105088	19	9853718	9936515	1.0067	0.620333	2.27056	0.0541192	1.37743	0.215359	1.89187	0.0805586	0.11546
ENSG00000105122	19	15451624	15464544	-3.03648	0.135123	1.11494	0.344308	0.219758	0.843306	0.728813	0.500834	0.43126
ENSG00000105127	19	15353385	15379815	0.582812	0.774272	0.181602	0.877583	0.45777	0.680521	1.20763	0.264661	0.722447
ENSG00000105131	19	15226919	15233435	-0.664913	0.743522	-0.330389	0.779298	-0.196046	0.860028	-0.495499	0.647186	0.77845
ENSG00000105135	19	15114984	15125786	-0.718325	0.723732	-1.82437	0.121761	-1.00398	0.366496	-0.467248	0.666047	0.385148
ENSG00000105136	19	57487711	57496098	-1.86632	0.358417	-0.279226	0.812782	-0.601505	0.588481	-0.472574	0.662474	0.639077
ENSG00000105137	19	15107401	15114985	-0.210286	0.917583	-0.133686	0.90972	-0.626412	0.573134	-1.04337	0.335186	0.832179
ENSG00000105141	19	15049480	15058293	1.79186	0.377915	0.0745314	0.949594	-0.908682	0.413736	-1.08498	0.316268	0.783013
ENSG00000105143	19	14950033	15022990	3.45619	0.0889934	0.273106	0.816812	-0.069149	0.950405	-0.179402	0.868388	0.828755
ENSG00000105146	19	57231009	57235548	-0.803892	0.692414	-0.396531	0.736618	-0.104645	0.92501	0.0749162	0.944833	0.893346
ENSG00000105171	19	29606283	29617237	2.40466	0.236692	1.49052	0.20614	0.891892	0.422418			0.269218
ENSG00000105173	19	29811991	29824312	2.09033	0.30366	0.88074	0.45504	-0.113441	0.918727	-0.103979	0.923487	0.83591
ENSG00000105176	19	29923644	30016612	-2.1781	0.283806	-2.00881	0.0884063	-1.78609	0.108155	-0.614413	0.570367	0.16685
ENSG00000105185	19	32581190	32587453	-1.86664	0.358336	-1.111	0.346016	-1.41333	0.203638	0.293264	0.786486	0.415616
ENSG00000105186	19	32597006	32676597	-0.408376	0.840734	-0.0256621	0.982634	0.40302	0.716974	0.620199	0.566743	0.940543
ENSG00000105193	19	39433137	39435949	0.643169	0.751629	-1.06866	0.364709	-1.4568	0.190076	-1.20246	0.266712	0.364531
ENSG00000105197	19	39480412	39493785	-0.265898	0.895899	-1.13002	0.337822	-0.829757	0.455459	-0.837817	0.439013	0.651026
ENSG00000105202	19	39834458	39846379	4.53416	0.025669	2.14801	0.0684656	2.22135	0.0457118	0.817821	0.450014	0.0525153
ENSG00000105204	19	39825350	39834201	0.773395	0.703519	0.347424	0.768236	0.649198	0.559263	0.845877	0.434623	0.637583
ENSG00000105219	19	40222208	40226697	1.03637	0.610067	-1.07977	0.359743	-1.08317	0.329915	0.907305	0.402005	0.420449
ENSG00000105220	19	34359480	34402413	-0.441191	0.828128	0.317601	0.787631	-0.247011	0.824174	0.0784865	0.942208	0.878964
ENSG00000105221	19	40230317	40285536	-0.222788	0.912703	-1.08387	0.357923	0.947697	0.393976			0.735004
ENSG00000105223	19	40348456	40389472	0.831021	0.68259	0.531772	0.651956	1.20561	0.278183	0.628418	0.561613	0.541343
ENSG00000105227	19	40393766	40414793	1.90547	0.348424	1.08807	0.356061	0.112377	0.919487	-1.49901	0.166182	0.587574
ENSG00000105229	19	4007736	4039386	-5.98228	0.00324229	-0.0441331	0.970139	0.0527573	0.962152	-0.748978	0.489061	0.0160613
ENSG00000105245	19	40665905	40690972	-1.91967	0.344844	-2.24493	0.0568921	-1.72936	0.119823	-2.25212	0.037507	0.0733812
ENSG00000105246	19	4229523	4237528	-5.01571	0.0135815	-0.780842	0.507775	-2.1776	0.0501489	-0.373366	0.730196	0.043913
ENSG00000105248	19	4247080	4269088	-0.816539	0.687827	1.00456	0.39418	0.693573	0.532726	0.23369	0.829104	0.654365
ENSG00000105254	19	36114289	36125947	-1.38382	0.4959	-1.95901	0.0965884	-1.37195	0.21719	-1.02062	0.345828	0.215914
ENSG00000105258	19	36113709	36115213	0.752631	0.711116	-1.15314	0.328033	-1.23408	0.266991	0.702078	0.516672	0.447592
ENSG00000105261	19	36111143	36113711	-2.56317	0.207203	0.265796	0.821632	-0.288391	0.795326	-0.750807	0.488	0.6196
ENSG00000105270	19	36014660	36033343	-2.66521	0.189688	-1.92602	0.102334	-1.3608	0.220951	-0.977279	0.366697	0.18418
ENSG00000105281	19	46774883	46788594	-0.538064	0.791185	1.06118	0.368075	0.909096	0.413524	-0.321882	0.76623	0.627123
ENSG00000105287	19	46674275	46717127	1.42077	0.484466	1.85778	0.115082	1.44492	0.193714	1.63193	0.131721	0.177688
ENSG00000105289	19	3708362	3750813	-6.07341	0.00280238	-0.608869	0.605547	-1.01734	0.360154	-1.44568	0.181772	0.0110418
ENSG00000105290	19	35867899	35879792	-2.41257	0.235154	0.689976	0.558391	0.337632	0.761363	-0.156198	0.885284	0.695213
ENSG00000105298	19	3610645	3626815	1.36032	0.503246	-0.574246	0.626207	-0.824147	0.458513	-0.430655	0.690792	0.576556
ENSG00000105321	19	47255980	47273701	-1.68749	0.40632	-0.375456	0.750136	0.259696	0.815303	-0.543502	0.615659	0.683662
ENSG00000105323	19	41262496	41307787	1.11449	0.583401	0.576951	0.624582	-0.0239396	0.98282	-0.371268	0.731653	0.937418
ENSG00000105325	19	3506311	3538334	-3.55666	0.0800882	-0.386709	0.742908	0.0664173	0.952362	-0.36507	0.735964	0.772635
ENSG00000105327	19	47220822	47232766	-1.34588	0.507789	0.751445	0.523883	0.739137	0.506156	0.820923	0.448297	0.496429
ENSG00000105329	19	41301587	41353922	-0.0900546	0.964654	-0.0255839	0.982687	-1.81073	0.103375			0.961005
ENSG00000105339	8	141117278	141195808					0.711819	0.522002	0.125991	0.907357	0.831054
ENSG00000105341	19	41431318	41440717	1.5603	0.442607	-1.27005	0.281368	-1.03687	0.351009	-2.69011	0.0129641	0.0485025
ENSG00000105352	19	41619015	41627074	-0.172452	0.932372	2.01786	0.0869817	2.00724	0.0710032	-0.754985	0.485582	0.276402
ENSG00000105355	19	4838341	4867694	-1.06778	0.599278	-3.0893	0.0087845	-1.6693	0.133228	0.429875	0.691323	0.0338555
ENSG00000105357	19	50188186	50310542	-5.66948	0.00527313	0.333572	0.777227	0.623292	0.575047	0.544419	0.615063	0.0217113
ENSG00000105364	19	10251901	10260055	0.133283	0.947707	-0.641885	0.586137	-1.07883	0.331857	0.222953	0.836843	0.844096
ENSG00000105366	19	51450847	51458456	-5.35594	0.00839959	-1.29005	0.27386	-0.574305	0.605455	0.927054	0.39184	0.032736
ENSG00000105369	19	41877279	41881372	1.37763	0.497828	1.27083	0.281074	1.54492	0.164647	1.65204	0.127029	0.216103
ENSG00000105372	19	41860255	41872925	1.64849	0.417254	2.73806	0.0202111	2.3653	0.0333761	0.771598	0.476033	0.049391
ENSG00000105373	19	47745546	47757058	-0.720616	0.722887	0.125481	0.91524	-1.03819	0.350397	-0.816799	0.450581	0.743688
ENSG00000105374	19	51371606	51372701	-0.0384939	0.984887	-0.524732	0.656266	0.216776	0.845405	-0.958287	0.376084	0.945342
ENSG00000105376	19	10289952	10296778	5.76387	0.00456388	2.62103	0.0262059	3.00376	0.00689646	3.07884	0.0044578	0.00638422
ENSG00000105379	19	51345169	51366388	-0.129011	0.949381	0.713758	0.544909	0.612353	0.581774	1.08567	0.315961	0.812524
ENSG00000105383	19	51225064	51243860	-4.36822	0.0315923	-0.999425	0.396601	-0.467927	0.673837	-0.633376	0.55853	0.125838
ENSG00000105388	19	41708585	41730433	-1.2123	0.550805	-1.02161	0.386202	-0.416301	0.708068	0.442654	0.68264	0.592755
ENSG00000105393	19	17267376	17281249	2.70034	0.183917	1.26886	0.281821	1.07392	0.334062	0.538539	0.618886	0.320266
ENSG00000105397	19	10350533	10380608	-1.25607	0.536515	-2.13931	0.0695925	-2.93029	0.00839598	-2.86939	0.00804093	0.0155402
ENSG00000105401	19	10391133	10420121	0.230128	0.909839	-2.15471	0.0676076	-2.84638	0.0104597	-1.88144	0.0822431	0.0358088
ENSG00000105402	19	47487637	47515091	4.03017	0.0473472	0.566644	0.630783	-0.0408046	0.970722	-0.0743547	0.945245	0.88271
ENSG00000105404	19	41956681	41959321	1.31075	0.518929	-0.400765	0.733912	-0.716195	0.519446	-0.160706	0.881997	0.733137
ENSG00000105419	19	47403124	47419527	2.14453	0.291293	-0.581862	0.621637	-0.490063	0.659359	0.521678	0.629909	0.548344
ENSG00000105426	19	5158495	5340812	2.65143	0.191987	-0.882445	0.454167	-1.17965	0.288662	-1.19233	0.270761	0.282492
ENSG00000105427	19	42387019	42390297	2.75588	0.17506	-0.736582	0.532125	-1.12828	0.310174	-0.616521	0.569046	0.353161
ENSG00000105429	19	42325609	42378769	3.4093	0.0934131	2.0108	0.0880922	3.03831	0.00627837	1.11135	0.304648	0.0218325
ENSG00000105438	19	48382575	48391551	-0.641521	0.752244	-0.42423	0.718974	0.724848	0.514413	0.77039	0.476724	0.635135
ENSG00000105443	19	48469208	48482314	0.155065	0.939177	-0.0165442	0.988804	0.490161	0.659295	0.36793	0.733974	0.963819
ENSG00000105447	19	48445841	48457022	0.896451	0.65912	-0.557333	0.636408	-0.319418	0.773876	0.8978	0.406954	0.638847
ENSG00000105464	19	48393668	48444931	1.03799	0.609508	1.00525	0.393854	0.336279	0.762291	-0.232732	0.829794	0.693365
ENSG00000105472	19	50723364	50725708	5.34908	0.00848355	-0.301203	0.798353	-0.665663	0.549342	-0.591569	0.584784	0.0354958
ENSG00000105479	19	48296457	48321971	1.8585	0.360434	-0.587507	0.618258	-0.75958	0.494466	-0.672069	0.534754	0.50103
ENSG00000105483	19	48180770	48255946	2.02098	0.319985	1.63473	0.165574	1.17933	0.288792	1.1321	0.295711	0.253636
ENSG00000105486	19	48115445	48170603	-0.0666765	0.973826	0.105286	0.928841	0.528394	0.63459	0.923421	0.393698	0.924887
ENSG00000105492	19	51517819	51531856	-4.79295	0.0183475	-1.47152	0.211981	-1.38006	0.214486	-2.65128	0.0143297	0.0301861
ENSG00000105497	19	51571283	51592510	-0.970182	0.63307	0.85512	0.468263	0.277362	0.80299	0.335784	0.756446	0.693837
ENSG00000105499	19	48047843	48110817	-2.9793	0.142631	-1.04599	0.37497	-1.00184	0.367521	-0.900188	0.405708	0.283203
ENSG00000105509	19	51713112	51723991	1.05851	0.602454	0.91864	0.435871	0.268608	0.809085	1.43102	0.186242	0.506536
ENSG00000105514	19	11322068	11346270	-1.28304	0.527802	-1.65947	0.159262	-0.368932	0.740007	0.558752	0.605785	0.463773
ENSG00000105516	19	48630030	48637379	-1.35106	0.506156	0.461034	0.695763	0.825686	0.457673	0.814495	0.451859	0.534841
ENSG00000105518	19	11342776	11346518	1.63295	0.421658	0.214208	0.855826	0.468348	0.67356	1.59952	0.139565	0.522043
ENSG00000105519	19	5912339	5916211	-0.205538	0.919438	1.61548	0.170611	0.428326	0.700039	0.242884	0.82249	0.769155
ENSG00000105520	19	11355386	11365698	1.78325	0.380211	2.3227	0.0488265	1.11167	0.317348	0.724031	0.503648	0.155992
ENSG00000105523	19	48599961	48615076	-1.20174	0.554283	-1.86842	0.113015	-0.31193	0.779038	0.133578	0.901805	0.63556
ENSG00000105538	19	48720585	48740610	0.651109	0.748665	0.375994	0.74979	-0.302192	0.785765	-0.168965	0.87598	0.804702
ENSG00000105549	19	361747	376026	-1.70302	0.402015	-2.0139	0.0876023	-1.15373	0.299386	-2.3641	0.0289892	0.0801985
ENSG00000105552	19	48795062	48811029	1.23196	0.544365	2.36819	0.04457	1.52632	0.169789	0.320078	0.767502	0.155401
ENSG00000105556	19	305573	344815	-3.70272	0.0684475	-1.5986	0.175122	-0.937086	0.399293	1.07774	0.319509	0.16192
ENSG00000105559	19	48837092	48868617	-0.467909	0.817897	-0.75889	0.519779	-1.50889	0.174717	-2.55358	0.0183417	0.0721045
ENSG00000105568	19	52170936	52229518	-1.18505	0.559796	0.0719944	0.951307	-0.691491	0.533956	0.484327	0.654618	0.840647
ENSG00000105576	19	12699201	12724011	2.65356	0.191631	0.926066	0.43217	1.59717	0.150829			0.220198
ENSG00000105607	19	12891160	12914207	-3.99274	0.0494417	-2.62021	0.0262528	-1.09562	0.324387	-0.530607	0.624062	0.067118
ENSG00000105609	19	54249421	54257301	1.81093	0.372861	1.09095	0.354788	1.51513	0.172941	0.00174307	0.998715	0.994808
ENSG00000105612	19	12875209	12881595	0.800882	0.693506	1.04479	0.375518	0.793178	0.475572	0.607215	0.574892	0.535372
ENSG00000105613	19	12833951	12874952	2.70955	0.182425	0.380479	0.746907	0.24306	0.826941	0.86988	0.421699	0.565473
ENSG00000105617	19	54155161	54159721	-1.48	0.466441	-0.287468	0.807363	0.528213	0.634706	1.1088	0.30576	0.584749
ENSG00000105618	19	54115410	54131719	2.004	0.324067	0.090672	0.938697	0.792546	0.475924	0.623463	0.564703	0.773588
ENSG00000105619	19	54107020	54115657	-0.890092	0.661387	0.14125	0.904635	0.373057	0.737206	1.15196	0.28732	0.747037
ENSG00000105639	19	17824780	17848071	-1.14316	0.573753	-0.212398	0.857031	-0.578255	0.602976	-1.64914	0.127697	0.522908
ENSG00000105640	19	17859910	17864153	0.460497	0.820733	0.365781	0.756368	0.623909	0.574668	-1.30066	0.229605	0.6297
ENSG00000105643	19	18001132	18014102	-1.04461	0.607227	-0.381321	0.746366	-0.716336	0.519364	-0.909116	0.401067	0.583001
ENSG00000105647	19	18153163	18170532	0.257671	0.899102	0.645053	0.584289	-1.57915	0.155491	0.34828	0.747685	0.673391
ENSG00000105649	19	18196784	18204042	-0.116831	0.954154	-0.515864	0.66171	-0.829723	0.455478	-0.44292	0.68246	0.851721
ENSG00000105655	19	18434388	18438167	1.33567	0.511014	-1.63589	0.165274	-1.0517	0.34416	0.964971	0.372764	0.312627
ENSG00000105656	19	18442663	18522116	-0.0948453	0.962775	0.480354	0.683689	1.15493	0.298885			0.891183
ENSG00000105662	19	18683678	18782333	-0.34293	0.865993	0.642509	0.585773	1.257	0.258206	0.705882	0.514403	0.621465
ENSG00000105664	19	18782773	18791305	1.61445	0.426938	0.899732	0.445375	0.031956	0.977069	-0.288786	0.789669	0.915634
ENSG00000105668	19	35666517	35678481	2.48284	0.221796	0.757973	0.520283	0.623388	0.574988	0.042703	0.968537	0.869362
ENSG00000105669	19	18899514	18919387	-0.576198	0.776765	0.224009	0.849307	1.04273	0.34829	-0.678883	0.53062	0.689888
ENSG00000105671	19	18919705	18929189	0.286364	0.887937	0.644608	0.584549	0.696984	0.530713	0.55991	0.605039	0.725787
ENSG00000105672	19	35641745	35644871	-0.065501	0.974287	-1.11248	0.345373	-0.792554	0.475919			0.920421
ENSG00000105676	19	19033575	19060311	1.32146	0.51552	0.0627675	0.957541	-1.36438	0.219738			0.858349
ENSG00000105677	19	35545600	35547526	4.01424	0.0482293	2.44899	0.0377815	2.48315	0.0255143	0.570522	0.598214	0.0467055
ENSG00000105679	19	35533455	35545319	0.0840326	0.967016	1.49212	0.205654	1.4292	0.198609	1.53764	0.155532	0.785828
ENSG00000105696	19	18607430	18621039	-1.63262	0.421753	0.133481	0.909858	-0.761533	0.493357	-0.917485	0.396746	0.695905
ENSG00000105697	19	35280716	35285143	-0.199856	0.921658	-1.37823	0.242401	-2.29286	0.0391725	-2.0275	0.0611065	0.11793
ENSG00000105698	19	35268962	35279821	-3.68096	0.0700885	-0.859597	0.465937	-1.20537	0.278276	-0.807643	0.455673	0.198731
ENSG00000105699	19	35248330	35267964	0.663444	0.744069	0.657358	0.57714	-0.0113097	0.991883	0.907308	0.402004	0.968354
ENSG00000105700	19	18557762	18569387	0.0692444	0.972818	-0.00754267	0.994895	2.04706	0.0655809	2.16337	0.0456927	0.979601
ENSG00000105701	19	18531751	18544077	0.0814225	0.96804	0.214755	0.855462	1.08816	0.327692	-0.96238	0.374049	0.888572
ENSG00000105705	19	19276018	19320509	-3.97851	0.050258	-1.94374	0.0992153	-0.961127	0.387308	-0.708944	0.51258	0.124331
ENSG00000105707	19	35040506	35066573	6.12757	0.00256748	1.73623	0.140842	1.14238	0.304165	1.04498	0.334442	0.00999349
ENSG00000105708	19	19710472	19733112							-0.991446	0.359792	0.359792
ENSG00000105711	19	35030470	35040449	8.17423	5.76077e-05	1.20048	0.308563	2.0982	0.0591236	0.469245	0.664706	0.000230204
ENSG00000105717	19	19561707	19618693					-1.75087	0.115288	-1.75414	0.105182	0.110013
ENSG00000105722	19	42247569	42255128	-0.31488	0.876863	-2.18901	0.0633525	-1.98833	0.0737029	0.926835	0.391952	0.163357
ENSG00000105723	19	42226225	42242625	-2.38654	0.240245	-1.80498	0.125776	-1.0158	0.360884	-0.717837	0.507305	0.25382
ENSG00000105726	19	19645198	19663676					0.609536	0.583513	-0.229502	0.832121	0.748839
ENSG00000105732	19	42068477	42081552	-2.1723	0.285091	-3.2646	0.00562264	-3.03631	0.00631267	-0.57907	0.592743	0.0118359
ENSG00000105737	19	41998321	42070206	-0.423562	0.834895	-1.70134	0.149002	-1.54179	0.165503	-0.441856	0.683181	0.398244
ENSG00000105738	19	37907208	38208369	0.617096	0.761385	-0.914626	0.437878	-0.0290529	0.979152			0.941441
ENSG00000105750	19	20923222	20950697					-0.885823	0.425582	-1.2245	0.258043	0.329288
ENSG00000105755	19	43506719	43527230	0.186522	0.92687	2.97742	0.0115557	2.19693	0.0481457	2.32767	0.0315567	0.0318262
ENSG00000105767	19	43622368	43639850	0.289836	0.886588	0.0660144	0.955347	-0.171509	0.877399	-0.0170849	0.987409	0.966178
ENSG00000105771	19	43727983	43754962	-0.84781	0.676537	0.292521	0.804046	1.52381	0.17049	0.265661	0.806161	0.633423
ENSG00000105778	7	32495426	32588726	-0.627047	0.757657	-1.25627	0.286621	-1.12084	0.313376	-1.23166	0.255272	0.394599
ENSG00000105784	7	87627548	87832296	-0.979908	0.629666	0.36923	0.754145	-0.203807	0.854547	-0.0974425	0.928284	0.850074
ENSG00000105792	7	90245174	90311063	-0.179227	0.929722	-0.239777	0.83884	-0.0377248	0.972931	-0.195808	0.856477	0.937335
ENSG00000105793	7	90335223	90391453	3.00641	0.139032	1.90201	0.106686	1.51898	0.171851	1.32671	0.220411	0.149397
ENSG00000105808	7	102579646	102616756							1.54436	0.153732	0.153732
ENSG00000105810	7	92604921	92836573	0.176669	0.930722	0.0444421	0.96993	-0.242857	0.827084			0.943529
ENSG00000105819	7	103297407	103331818	-2.87181	0.157605	-0.852202	0.469782	-0.262911	0.813059	-0.0141114	0.989601	0.958019
ENSG00000105821	7	103312289	103344830	-1.13482	0.576553	-0.291234	0.80489	-1.17198	0.291808			0.592816
ENSG00000105825	7	93885396	93890753	0.887002	0.662489	0.0302124	0.979556	0.316748	0.775716	1.0869	0.315411	0.924861
ENSG00000105829	7	93962762	94004382	2.156	0.288721	0.200067	0.865249	-0.00576262	0.995864	0.646306	0.550528	0.983807
ENSG00000105835	7	106248298	106285966	-1.01816	0.616356	-0.163307	0.889833	0.848912	0.445121	0.438535	0.685434	0.735033
ENSG00000105849	7	19695461	19709037	-2.25043	0.268121	-0.996661	0.397908	-0.691142	0.534163	0.0586557	0.956793	0.817741
ENSG00000105851	7	106865278	106908980	-2.84822	0.161047	-0.915268	0.437557	0.178744	0.87227	1.629	0.132415	0.358172
ENSG00000105852	7	95359872	95396375	0.755562	0.710042	0.614202	0.602393	0.0101992	0.99268	1.09116	0.313521	0.971093
ENSG00000105854	7	95404862	95435329	0.885576	0.662998	-0.434365	0.712555	0.706326	0.525219	1.73491	0.10905	0.3947
ENSG00000105855	7	20330702	20415754	-1.50837	0.457938	2.52344	0.0323249	1.3471	0.225635	0.564418	0.602135	0.113099
ENSG00000105856	7	107168961	107202522	5.75393	0.00463429	2.14345	0.069054	1.9864	0.0739841	-0.623954	0.564397	0.01647
ENSG00000105865	7	107563484	107578523	-0.45819	0.821615	-1.60839	0.172495	-0.607936	0.584501			0.521654
ENSG00000105866	7	21428043	21514822	1.03226	0.611483	2.14084	0.0693931	1.78681	0.108013	1.18815	0.272445	0.150009
ENSG00000105875	7	135183839	135211555	-2.58632	0.20313	0.55083	0.640349	1.07005	0.335806	-0.554608	0.608461	0.415401
ENSG00000105877	7	21543039	21901839	-3.76056	0.0642404	-0.503141	0.669553	-0.7337	0.50929	-0.932047	0.389295	0.226758
ENSG00000105879	7	107743073	107761667	-3.03013	0.135941	-0.690869	0.557881	-0.861051	0.438639	-1.61965	0.134652	0.233779
ENSG00000105880	7	97020396	97024950	1.39924	0.491111	1.00329	0.394776	1.24633	0.262271	1.5659	0.148074	0.280945
ENSG00000105887	7	135926760	135977359	-0.0540479	0.978782	1.38885	0.23879	-0.173729	0.875824	-0.50342	0.641938	0.925668
ENSG00000105894	7	137227341	137343774	-0.8283	0.683573	-0.162811	0.890165	-0.545566	0.623623	0.360628	0.73906	0.778049
ENSG00000105929	7	138706294	138799560	-2.6497	0.192277	0.912923	0.438732	0.620497	0.576762	0.96658	0.371967	0.363855
ENSG00000105939	7	139043515	139132122	2.45932	0.226206	-1.03971	0.377844	-0.326437	0.769047			0.453828
ENSG00000105948	7	139133744	139191986	-2.32295	0.253003	-0.897329	0.446591	-1.00044	0.368189			0.344853
ENSG00000105953	7	44606572	44709066	-0.658641	0.745858	1.1942	0.3111	1.88551	0.0898926	1.67957	0.120816	0.196002
ENSG00000105963	7	897900	955407	3.54021	0.0814948			-0.152397	0.89097	-0.00273858	0.997982	0.993907
ENSG00000105967	7	115935148	116159896	3.1176	0.125	1.47492	0.210929	0.974429	0.380773			0.201489
ENSG00000105968	7	44826791	44848087	-0.893582	0.660142	-1.54473	0.190118	-0.268278	0.809316			0.557174
ENSG00000105971	7	116287380	116508541	0.950149	0.640105	0.0189453	0.987179	0.413355	0.71004			0.963518
ENSG00000105974	7	116524994	116561179	0.829778	0.683039	-0.633027	0.591316	-0.0205331	0.985265			0.957862
ENSG00000105976	7	116672196	116798377	-1.48685	0.464379	-0.189247	0.872473	-0.0792266	0.943189	0.228036	0.833177	0.87341
ENSG00000105982	7	156640281	156677130	-2.91861	0.150945	-2.11356	0.0730195	-1.5596	0.16067	-0.722664	0.504454	0.147159
ENSG00000105983	7	156668946	156893216	3.62118	0.0747619	-0.308455	0.793607	-0.352654	0.75109	0.359835	0.739613	0.428372
ENSG00000105989	7	117275451	117323152	-1.70166	0.40239	0.485542	0.680461	-0.431043	0.698229			0.60604
ENSG00000105991	7	27092993	27096000	-4.73662	0.0197632	0.376167	0.749679	0.0638478	0.954203	0.0469986	0.965374	0.575839
ENSG00000105993	7	157335381	157417439	2.1854	0.282196	0.00535755	0.996374	0.26522	0.811448	0.419577	0.69835	0.985732
ENSG00000105996	7	27100354	27102686	1.56106	0.442384	0.899907	0.445286	0.41614	0.708176	0.662644	0.540498	0.542546
ENSG00000105997	7	27106184	27152583	-4.25757	0.0361637	-0.538327	0.647954	-0.987044	0.374637	-1.80866	0.0948025	0.102929
ENSG00000106003	7	2512529	2529177	0.185745	0.927173	-0.587579	0.618215	-0.90255	0.416895	-2.03277	0.0604361	0.438168
ENSG00000106004	7	27141052	27143681	-3.53655	0.0818107	0.00829498	0.994386	0.0810124	0.941911	0.191218	0.859806	0.978962
ENSG00000106006	7	27145396	27150603	-2.69379	0.184983	0.0560492	0.962082	-0.115693	0.917119	-0.149065	0.890489	0.907512
ENSG00000106009	7	2537810	2555694	-0.0346824	0.986383	-0.354251	0.763816	-0.611205	0.582482	-1.20086	0.267349	0.947045
ENSG00000106012	7	2558972	2614733	-1.04534	0.606975	-1.06558	0.366093	-0.466246	0.674942	-0.0523679	0.961421	0.86317
ENSG00000106018	7	159028175	159144867	1.75019	0.389106	1.09047	0.355002	0.770005	0.488561	-0.586098	0.588262	0.452263
ENSG00000106025	7	120787320	120858402	1.36879	0.500593	1.39725	0.235963	1.40635	0.205882	1.00293	0.354253	0.299931
ENSG00000106028	7	141738334	141787922	-0.433722	0.830994	1.2788	0.278068	0.991088	0.372684	-0.581422	0.591241	0.558034
ENSG00000106031	7	27193503	27200091	6.24724	0.00211095	0.666101	0.572085	0.0680993	0.951157	-1.04211	0.335771	0.00879945
ENSG00000106034	7	120988697	121297442	-0.714115	0.725285	-0.657991	0.576773	0.685054	0.53777	1.31239	0.225433	0.504233
ENSG00000106049	7	27525442	27662883	1.15817	0.568733	1.51127	0.199895	1.08021	0.33124	0.916722	0.397139	0.347425
ENSG00000106052	7	27739331	27844564	-2.31076	0.255503	-0.737701	0.531502	-0.201533	0.856153	-0.434518	0.688164	0.638847
ENSG00000106066	7	28995235	29195451	7.40333	0.000269418	0.936155	0.427171	0.141074	0.899025	1.28153	0.236532	0.00107924
ENSG00000106070	7	50590063	50793462	-0.382903	0.850547	-0.603206	0.608906	-1.24681	0.262088	-2.34315	0.0304431	0.132815
ENSG00000106077	7	73736094	73738852	-0.726067	0.720878	0.816949	0.488352	0.656446	0.554885	0.33319	0.758268	0.649033
ENSG00000106078	7	51016212	51316818	-0.662168	0.744544	0.240128	0.838607	0.522401	0.638437	0.385744	0.721618	0.752645
ENSG00000106080	7	30010587	30026702	1.40551	0.489172	-0.224669	0.848868	-0.55244	0.619256	-0.504158	0.64145	0.693373
ENSG00000106086	7	30027404	30130483	-5.29748	0.00913922	-0.638893	0.587884	0.413304	0.710074	-0.253833	0.814631	0.0392899
ENSG00000106089	7	73699206	73719672	-1.1211	0.581172	-0.210586	0.858238	0.688449	0.535757	1.56004	0.149597	0.539557
ENSG00000106100	7	30424527	30478784	-0.0624645	0.975479	-1.92267	0.102933	-1.4038	0.206704	-1.86643	0.0847167	0.78479
ENSG00000106105	7	30580533	30634033	-0.90808	0.654982	-0.695188	0.555422	-1.18863	0.285005	0.335757	0.756465	0.573895
ENSG00000106113	7	30651942	30700129	3.86853	0.0569575	0.46929	0.690594	0.235991	0.831898	0.0555651	0.959068	0.772216
ENSG00000106123	7	142855061	142871094	0.281255	0.889923	-1.16226	0.324219	0.544967	0.624004			0.725468
ENSG00000106125	7	30771417	30892387	-0.553218	0.785446	-0.354684	0.763536	-0.942544	0.396553	-0.514545	0.634597	0.675146
ENSG00000106144	7	143288215	143307696	0.330777	0.8707	-0.227603	0.846918	-0.674518	0.544043			0.808863
ENSG00000106153	7	56101573	56106476	0.984249	0.62815	0.793605	0.500863	0.881227	0.427987	1.1722	0.278933	0.449922
ENSG00000106178	7	75810825	75823356	-0.0987428	0.961246	-1.6613	0.158804	-1.19982	0.280494	-1.20178	0.266983	0.772667
ENSG00000106211	7	76302673	76304295	-2.93742	0.14833	-0.18999	0.871976	-0.339484	0.760094	-1.45216	0.179822	0.488092
ENSG00000106236	7	98617285	98629869	-0.510295	0.801731	-0.383181	0.745172	-0.887691	0.424607	-1.41722	0.190524	0.551642
ENSG00000106244	7	99392048	99408597	-1.29794	0.523023	-1.0547	0.371008	-1.67764	0.1313	-0.982135	0.364321	0.290343
ENSG00000106245	7	99408641	99419616	-0.0739	0.970991	-0.110017	0.925652	-0.0410571	0.970541	-2.18826	0.0432573	0.932598
ENSG00000106246	7	99416739	99466163	-2.4916	0.22017	-2.4848	0.0350664	-2.70598	0.0149349	-1.61167	0.136583	0.0375711
ENSG00000106258	7	99648194	99679996	1.15052	0.571291	0.304239	0.796365	-1.12005	0.313716	-1.82674	0.0915476	0.323821
ENSG00000106261	7	100015572	100041689	-1.00932	0.619421	-0.211852	0.857395	0.114291	0.91812	-0.758454	0.48358	0.818187
ENSG00000106263	7	2354086	2380745	0.104941	0.958816	-0.552529	0.639318	0.117229	0.916023	1.54972	0.152309	0.878085
ENSG00000106266	7	2251770	2354318	-0.0216689	0.991492	-0.125913	0.914949	0.388	0.727092	-0.0253442	0.981324	0.978434
ENSG00000106268	7	2242226	2251146	-4.26618	0.0357889	-2.16141	0.0667583	-1.16854	0.293228	-1.19765	0.268629	0.0818909
ENSG00000106278	7	121873089	122062036	-1.76798	0.384304	0.852449	0.469653	0.977673	0.379189	0.45697	0.672962	0.47848
ENSG00000106290	7	100106876	100119841	1.53008	0.451495	1.03194	0.381416	0.851206	0.443892	0.668824	0.536728	0.452095
ENSG00000106299	7	123681943	123749003	2.06997	0.308393	-0.59357	0.614639	-0.408645	0.713197	-2.14952	0.0470964	0.181732
ENSG00000106302	7	123828983	123877481	4.0291	0.0474061	1.30827	0.267141	0.494287	0.65661			0.128445
ENSG00000106305	7	6009255	6023834	-1.70737	0.400815	-1.00029	0.396191	-1.40618	0.205934	-0.885093	0.413627	0.336161
ENSG00000106327	7	100620416	100642779	-0.146534	0.942517	0.651772	0.58038	0.0645349	0.953711	-0.679446	0.53028	0.902577
ENSG00000106328	7	127591409	127602144	-1.07786	0.595837	0.990091	0.401026	1.09682	0.323859			0.434257
ENSG00000106330	7	100612102	100615384	-1.28672	0.526621	-0.589801	0.616888	-0.884254	0.426402	-0.762528	0.481234	0.513841
ENSG00000106333	7	100602363	100608175	0.393233	0.846565	1.51089	0.200009	1.8263	0.100443	-0.382247	0.724038	0.37348
ENSG00000106336	7	100583982	100601117	-3.7655	0.063891	-0.808303	0.492966	-0.105958	0.924071			0.414608
ENSG00000106344	7	128297685	128343908	1.09783	0.589044	0.881082	0.454865	1.51039	0.174289	0.354353	0.743439	0.457603
ENSG00000106346	7	6104949	6161564	0.831182	0.682532	-0.919545	0.435419	-0.178583	0.872384	0.905919	0.402725	0.67688
ENSG00000106348	7	128392277	128409986	-1.84166	0.364803	-2.21078	0.060769	-0.835318	0.452444	-0.244054	0.82165	0.24288
ENSG00000106351	7	100539203	100568220	-0.484432	0.811586	-0.0928562	0.937223	0.150137	0.892577	0.181278	0.867024	0.894256
ENSG00000106355	7	32485338	32495283	4.31867	0.0335745	2.00874	0.0884174	0.64668	0.560788	0.556255	0.607397	0.0992631
ENSG00000106366	7	101127104	101139247					-1.34361	0.22684	2.23399	0.0390697	0.0676844
ENSG00000106367	7	101154456	101161596					0.613912	0.580813	0.349561	0.746789	0.676604
ENSG00000106392	7	7156934	7248616	-0.740729	0.715484	2.09957	0.0749384	1.27008	0.253286	1.15563	0.285784	0.210446
ENSG00000106397	7	101205977	101218420					-0.441513	0.691272	0.771677	0.475988	0.594214
ENSG00000106399	7	7636518	7718607	-2.24714	0.268821	-0.393286	0.738694	0.0835283	0.94011	0.402958	0.709746	0.814524
ENSG00000106400	7	101218165	101224190					-0.745749	0.50236	0.514257	0.634787	0.571676
ENSG00000106404	7	101232092	101238820					0.368799	0.740097	-0.568622	0.599433	0.679244
ENSG00000106415	7	7968796	8094272	-1.40127	0.490482	-0.718142	0.542442	-0.267895	0.809583	-0.100647	0.925932	0.807596
ENSG00000106443	7	10973336	11169623	-0.960596	0.636432	-0.82819	0.482389	-1.79288	0.106822	0.287167	0.79082	0.40946
ENSG00000106459	7	129611720	129757082	-1.21282	0.550634	0.496482	0.673672	0.674763	0.543896			0.593385
ENSG00000106460	7	12211270	12243367	-1.88114	0.354613	1.1129	0.345193	-0.233501	0.833646	-0.361158	0.73869	0.624346
ENSG00000106462	7	148807257	148884321	-4.687	0.0210885	-1.65463	0.160484	-2.1367	0.0546177	-1.32685	0.220364	0.0528691
ENSG00000106477	7	130393771	130442433	-3.61692	0.0751044	-0.863392	0.463971	-1.87945	0.0909295	-0.364193	0.736575	0.170099
ENSG00000106479	7	149838375	149867479	0.532028	0.793474	0.266947	0.820872	-0.284601	0.797958	-0.33748	0.755255	0.79408
ENSG00000106483	7	37905932	38025695	-0.458356	0.821552	-0.541641	0.645934	-0.552163	0.619432	-0.885603	0.413357	0.66013
ENSG00000106484	7	130486171	130506465	0.988328	0.626726	1.65573	0.160207	2.16143	0.0518777	1.84781	0.0878672	0.110951
ENSG00000106511	7	15611212	15686683	0.0927029	0.963615	-0.789136	0.503278	-0.867634	0.435147	-0.57446	0.595691	0.864526
ENSG00000106524	7	16599779	16645817	-0.297146	0.883747	3.16206	0.00731738	1.76262	0.112869	0.144471	0.893843	0.0311894
ENSG00000106526	7	150243916	150323725	-0.274389	0.892594	-1.46369	0.214425	-0.694012	0.532466	-0.319698	0.76777	0.695369
ENSG00000106537	7	16753755	16784536	0.60611	0.765507	1.66001	0.159127	1.25835	0.257696	0.165553	0.878465	0.563552
ENSG00000106538	7	150338317	150341662	-0.217134	0.91491	1.57972	0.180274	-0.419637	0.705837	-0.0398736	0.970621	0.909182
ENSG00000106541	7	16791811	16833433	3.08307	0.129234	1.5549	0.187216	0.804299	0.469406	0.405523	0.707983	0.287344
ENSG00000106546	7	16916359	17346152	0.263824	0.896706	0.407966	0.729317	0.340425	0.75945	0.0735339	0.945849	0.886447
ENSG00000106554	7	132784870	133082090	2.16894	0.285836	0.895178	0.447682	1.23501	0.266628	0.00609098	0.995511	0.981579
ENSG00000106560	7	150685697	150693641	0.591431	0.771026	0.632695	0.591511	2.50893	0.0240255	0.829113	0.443783	0.102698
ENSG00000106565	7	150791285	150801360	0.0218347	0.991427	-1.0304	0.382128	-2.89927	0.00911207	-2.5074	0.0205586	0.0907286
ENSG00000106571	7	41960949	42264100	-0.0407168	0.984015	-0.0491721	0.966732	0.0190402	0.986336	-0.440801	0.683896	0.976184
ENSG00000106588	7	42916828	42932185	1.8087	0.37345	0.762259	0.517927	0.493315	0.657242	-0.139091	0.897775	0.713852
ENSG00000106591	7	42932376	42948958	-2.58328	0.203661	-1.23498	0.294869	0.258939	0.815832	0.180763	0.867398	0.627649
ENSG00000106603	7	43608456	43729717	-1.61561	0.426604	-1.33878	0.256148	-1.09064	0.326592	-0.901552	0.404997	0.345463
ENSG00000106605	7	43758680	43807342	-2.21769	0.275147	-2.99452	0.0110873	-2.37977	0.032311	-1.66964	0.123028	0.0303492
ENSG00000106608	7	43875894	43926411	0.427273	0.83347	-1.87828	0.111127	-1.43597	0.19649	-0.864184	0.424746	0.313034
ENSG00000106609	7	66921225	66958551	-1.34113	0.509288	-1.55364	0.187574	-1.91102	0.0856304	-1.16239	0.282975	0.189508
ENSG00000106615	7	151466012	151520120	-8.32687	4.17613e-05	-1.2467	0.290309	-2.47354	0.026089	-2.12815	0.0493344	0.000166622
ENSG00000106617	7	151556124	151877214	-2.89393	0.15443	-1.44254	0.221121	-0.863913	0.437119			0.234989
ENSG00000106624	7	44104345	44114562	4.60475	0.0234561	0.470639	0.689751	-0.11294	0.919085	-0.0696518	0.948704	0.302042
ENSG00000106628	7	44114631	44124358	-4.96249	0.0146079	-1.272	0.280631	0.233213	0.833848	-1.14054	0.292123	0.0582188
ENSG00000106631	7	44138864	44141332	-1.14473	0.573228	-0.122866	0.916999	-1.33844	0.228633			0.741156
ENSG00000106635	7	73536356	73557690	-0.580589	0.775109	0.156572	0.894348	0.219306	0.843624	0.520514	0.630673	0.821685
ENSG00000106636	7	44200959	44214294	-0.461627	0.8203	-0.139029	0.906128	-0.410236	0.71213	-1.42102	0.189335	0.756981
ENSG00000106638	7	73567537	73578791	-1.57317	0.438854			-0.310449	0.78006	-0.161903	0.881125	0.777406
ENSG00000106665	7	74289407	74405935	0.712332	0.725944	1.26517	0.283221	1.61777	0.145631	1.5698	0.147067	0.250384
ENSG00000106682	7	74174231	74197122	-0.128653	0.949521	0.690766	0.55794	0.351605	0.751805	-1.0849	0.316305	0.830692
ENSG00000106683	7	74082933	74122525	0.36494	0.857481	-0.641138	0.586572	-0.00896881	0.993563			0.981588
ENSG00000106686	9	4553386	4666674	4.81933	0.0177155	3.17264	0.00712339	1.35303	0.2236	1.49691	0.166775	0.0194031
ENSG00000106688	9	4490468	4587469	2.89675	0.154029	-1.23603	0.294456	-0.290918	0.793574	-0.15763	0.88424	0.599357
ENSG00000106689	9	124001670	124033301	-1.68696	0.406468	-1.78745	0.129492	-1.22978	0.268661	0.821047	0.448229	0.263392
ENSG00000106692	9	105558122	105653820	3.83474	0.0591586	0.337383	0.774751	-0.00684487	0.995088	-0.0313662	0.976887	0.982901
ENSG00000106701	9	105447796	105552433	3.18413	0.117148	0.336509	0.775318	0.744424	0.503119			0.360117
ENSG00000106714	9	39064710	39288315	0.42343	0.834946	-0.0353927	0.976051	-0.432263	0.697417	-0.349795	0.746625	0.925219
ENSG00000106723	9	88388430	88478694	-2.70614	0.182976	-1.93981	0.0999006	-1.77468	0.110427	-1.30136	0.229357	0.139582
ENSG00000106733	9	75060573	75088217	-2.14546	0.291085	-2.02322	0.0861462	-0.26181	0.813827	-0.0238643	0.982414	0.918181
ENSG00000106771	9	109015135	109119947	2.07453	0.307329	-0.84575	0.473151	-0.979254	0.378419	-1.1268	0.297975	0.357907
ENSG00000106772	9	76611376	76906114	-0.717743	0.723946	-0.354629	0.763571	0.480755	0.665431	0.776471	0.473252	0.673506
ENSG00000106780	9	120600811	120714470	3.56404	0.0794638	1.43549	0.223384	2.24648	0.0433163	2.6929	0.0128704	0.0341627
ENSG00000106785	9	98069275	98119222	1.12274	0.580617	2.04908	0.0822072	2.45948	0.02695	0.329829	0.760632	0.0871636
ENSG00000106789	9	98120975	98192637	1.54186	0.448016	0.583696	0.620538	0.909318	0.41341	0.707223	0.513604	0.499755
ENSG00000106799	9	99104038	99154192	0.188905	0.925938	-3.86495	0.00104461	-5.36643	1.38634e-06	0.278444	0.797033	5.53813e-06
ENSG00000106803	9	99222064	99230615	-0.467272	0.818141	0.555874	0.637292	0.00190456	0.998633			0.995935
ENSG00000106804	9	120932987	121075195	-2.55061	0.209437	0.327177	0.781389	-0.153584	0.890126	-0.528618	0.625362	0.71097
ENSG00000106809	9	92383268	92404696	0.805892	0.691687	-0.262555	0.823771	-0.52392	0.637461	-0.298397	0.782841	0.749882
ENSG00000106819	9	92456205	92482506	-4.63896	0.0224449	-0.413953	0.725503	0.16536	0.881761	1.3624	0.208246	0.102112
ENSG00000106823	9	92493554	92536655	-1.69725	0.40361	0.225915	0.84804	0.397094	0.72096			0.718178
ENSG00000106829	9	79571773	79726882	-1.19857	0.555327	0.00209869	0.99858	0.128211	0.90819			0.995806
ENSG00000106852	9	122202577	122229626	0.669016	0.741996	0.146093	0.901382	-0.67093	0.546187	0.631154	0.559911	0.765552
ENSG00000106853	9	111549722	111599893	-1.08756	0.592533	0.0955558	0.935402	0.726878	0.513236	0.837098	0.439406	0.785466
ENSG00000106868	9	112040783	112175297	0.83638	0.680656	0.0390512	0.973576	0.68411	0.538331	1.2119	0.262975	0.896422
ENSG00000106927	9	114060127	114078328	2.24377	0.269539	-0.409277	0.728481	0.414289	0.709415			0.579148
ENSG00000106948	9	114334156	114394405	0.309836	0.87882	-0.0622309	0.957904	-0.639542	0.565121	-2.05661	0.0574831	0.777098
ENSG00000106952	9	114893343	114930595	2.38874	0.239811	-0.393656	0.738457	-0.851927	0.443506			0.466642
ENSG00000106976	9	128191655	128255248	-0.0023421	0.99908	-0.0119944	0.991883	-0.879558	0.428863	-0.562843	0.603149	0.996697
ENSG00000106991	9	127815013	127854658	6.82307	0.000786455	0.214552	0.855597	0.554951	0.617664	0.360155	0.73939	0.00317217
ENSG00000106992	9	127866486	127877675	-1.9174	0.345414	-1.39926	0.23529	-1.07901	0.331775	-0.373884	0.729837	0.397967
ENSG00000106993	9	4679559	4708399	-1.76148	0.386054	0.298572	0.800077	1.51715	0.172367	0.365066	0.735967	0.520338
ENSG00000107014	9	5299864	5304716	-0.115874	0.954529	1.11474	0.344396	0.15264	0.890797	-0.585838	0.588427	0.873212
ENSG00000107020	9	5357971	5437925	1.07066	0.598295	0.417724	0.723106	0.456153	0.681588	0.354635	0.743242	0.69241
ENSG00000107021	9	128787253	128810430	-3.049	0.133521	-0.820983	0.486207	-0.799283	0.472181	-0.802915	0.458315	0.321897
ENSG00000107036	9	5629025	5776557	-3.02362	0.136784	0.749026	0.52522	0.887932	0.424481	0.703032	0.516103	0.334264
ENSG00000107077	9	6720863	7175648	-0.0363152	0.985742	-0.312469	0.790983	-1.04633	0.346629	-1.67761	0.12125	0.938918
ENSG00000107099	9	214854	465259	3.18783	0.116723	1.52444	0.196003	0.316366	0.775979	0.249298	0.817884	0.40098
ENSG00000107104	9	470291	746105	-1.76668	0.384654	-0.0841962	0.943068	-0.230065	0.836059	0.237598	0.826291	0.860937
ENSG00000107130	9	130172404	130237303	-1.56273	0.441899	0.334261	0.776779	-0.689491	0.53514	0.139648	0.897367	0.754072
ENSG00000107140	9	35605262	35610041	-0.0512056	0.979897	0.106071	0.928312	0.390836	0.725178	1.06566	0.324962	0.938428
ENSG00000107147	9	135702185	135795508					0.953264	0.391204	0.940734	0.38489	0.388036
ENSG00000107159	9	35673928	35681159	1.43975	0.478648	-0.0270137	0.98172	-0.0490051	0.964842	0.173908	0.872383	0.955924
ENSG00000107164	9	130578965	130638352	0.380407	0.85151	0.605244	0.607696	-0.249784	0.822233	-0.164976	0.878886	0.823044
ENSG00000107165	9	12685439	12710285	-1.21844	0.548791	1.3677	0.246019	2.30402	0.0382276	1.40981	0.192853	0.114849
ENSG00000107175	9	35732598	35736999	-5.51362	0.00666451	-0.557084	0.636559	-0.403329	0.716766	-1.76402	0.103236	0.025686
ENSG00000107185	9	35749287	35758585	2.02406	0.319248	0.681252	0.563376	0.263041	0.812969			0.608603
ENSG00000107186	9	13105706	13279692	2.60105	0.200568	-1.17175	0.320286	-1.42494	0.199948	-1.37682	0.203473	0.223554
ENSG00000107201	9	32455302	32526208	-0.79215	0.696681	-0.393592	0.738498	0.0518955	0.962769	0.365966	0.735341	0.88957
ENSG00000107223	9	136862119	136866308					-0.694906	0.531939	-0.201399	0.852425	0.757824
ENSG00000107242	9	68705240	69009176	0.455186	0.822765	1.11712	0.343366	1.55385	0.162218			0.425126
ENSG00000107249	9	3824127	4348392	4.33517	0.0329029	-0.471223	0.689386	-1.12568	0.31129	-0.990622	0.360191	0.119961
ENSG00000107262	9	33247820	33264720	2.79488	0.169034	2.17477	0.0650919	2.27345	0.0408641	1.37893	0.202782	0.0797863
ENSG00000107263	9	131576770	131740076	0.568859	0.779534	1.2348	0.294938	0.457998	0.680371	0.818127	0.449845	0.572824
ENSG00000107281	9	137039463	137046179					1.32753	0.232446	-2.32425	0.0318069	0.0567889
ENSG00000107282	9	69427532	69672371	0.0675675	0.973476	0.759916	0.519214	0.65245	0.557297	-0.255247	0.813617	0.909723
ENSG00000107290	9	132261356	132354986	4.80318	0.0181	1.61832	0.169862	1.32096	0.234767	1.16471	0.282016	0.0594233
ENSG00000107317	9	136975092	136981742					2.06375	0.0634124	2.05701	0.0574351	0.0602777
ENSG00000107331	9	137007234	137028915					0.817957	0.461895	0.656201	0.544443	0.503222
ENSG00000107338	9	37915898	38069227	-2.50939	0.216894	-0.644413	0.584662	-1.45729	0.189926	-1.97617	0.0679539	0.164359
ENSG00000107341	9	33817160	33920399	-1.30392	0.521108	-0.596337	0.61299	0.437803	0.693735			0.615034
ENSG00000107362	9	71862452	71911193	-2.25959	0.266178	0.208373	0.859712	-0.232113	0.83462			0.748147
ENSG00000107371	9	37759234	37832117	-3.46082	0.0885656	-0.308681	0.793459	0.527656	0.635063	1.25016	0.248203	0.308724
ENSG00000107372	9	72351413	72365235	-1.5656	0.441059	-2.83689	0.0161179	-2.54039	0.0223122	-1.63052	0.132055	0.0348083
ENSG00000107404	1	1335276	1349418	1.65653	0.414985	-0.532664	0.651411	0.0681361	0.951131	-0.220284	0.838769	0.860083
ENSG00000107438	10	95237572	95291012	-3.68411	0.0698491	-0.720882	0.540903	0.188149	0.865612	0.492203	0.649375	0.377423
ENSG00000107443	10	96043394	96060870	-0.303091	0.881438	-0.450637	0.702292	0.0772404	0.944611	-1.12342	0.299426	0.856395
ENSG00000107485	10	8045378	8075198	-7.43017	0.000255919	-0.777456	0.509617	-0.788076	0.478415	-0.131576	0.90327	0.00102627
ENSG00000107521	10	98410939	98446963	-0.575091	0.777183	-2.53866	0.0312967	-2.4262	0.0290874	-2.27664	0.0354788	0.0439316
ENSG00000107537	10	13277796	13302412	-5.17968	0.0108084	-1.8165	0.123379	-0.630778	0.570464	0.281177	0.795085	0.0417378
ENSG00000107551	10	44959407	44995891	-2.77351	0.172317	-0.411663	0.726961	0.226633	0.838471			0.602427
ENSG00000107554	10	99875577	100009947	-2.68166	0.186969	-1.05932	0.368914	-1.82613	0.100475	-1.57949	0.144588	0.164297
ENSG00000107560	10	118004916	118046941	1.44026	0.478494	-0.4778	0.685281	-1.10691	0.319428	-0.988156	0.361388	0.459483
ENSG00000107562	10	44370165	44386493	-0.789668	0.697585	-1.10467	0.348771	-1.84564	0.0968936			0.250935
ENSG00000107566	10	100150094	100186033	3.69656	0.0689093	0.157098	0.893996	-1.17332	0.291256	0.87817	0.417289	0.311489
ENSG00000107581	10	119033670	119080817	-1.99791	0.325539	-1.86171	0.114314	-1.85458	0.095287			0.137372
ENSG00000107611	10	16823966	17129811							0.648981	0.54888	0.54888
ENSG00000107614	10	17137336	17202054					-0.669282	0.547173	-0.441803	0.683217	0.620869
ENSG00000107625	10	68901286	68946847	-0.706758	0.728003	1.25029	0.288921	1.24847	0.26145	2.22159	0.0401698	0.136855
ENSG00000107643	10	48306639	48439360	-1.18875	0.558572	0.65978	0.575737	0.980037	0.378038	1.07364	0.321352	0.452365
ENSG00000107651	10	119892707	119944657	0.323914	0.873359	-2.11993	0.072159	-1.41345	0.203601	0.770585	0.476612	0.276972
ENSG00000107669	10	121709393	121928801	1.09661	0.589456	0.598822	0.611511	0.634389	0.56826	0.366308	0.735103	0.633431
ENSG00000107672	10	121957091	121975217	-1.72035	0.397243	-0.693365	0.556459	-0.633535	0.568781	-0.243589	0.821984	0.625343
ENSG00000107679	10	122374696	122432354	-0.694052	0.732703	-1.09507	0.352977	-1.03265	0.352972	-0.783817	0.469076	0.484395
ENSG00000107719	10	70478767	70668754	-3.06449	0.131558	-0.671901	0.568744	-0.355991	0.748813	-0.243741	0.821874	0.541794
ENSG00000107731	10	71212570	71302864	5.91797	0.00358969	-0.898826	0.445833	-1.48464	0.181747	-1.26146	0.243954	0.0139159
ENSG00000107736	10	71396920	71815947	2.096	0.30235	-1.5843	0.179014	-1.65539	0.136492	-1.6575	0.125777	0.167492
ENSG00000107738	10	71747556	71773520	-0.00917361	0.996398	-0.474598	0.687278	-0.412072	0.7109	-0.955328	0.377559	0.98577
ENSG00000107742	10	72059034	72089032	0.149715	0.941271	-0.222556	0.850272	-0.161433	0.884549	1.61813	0.135017	0.848265
ENSG00000107745	10	72367340	72626131	3.76398	0.063998	-0.116142	0.921527	-0.016146	0.988413	-0.0726887	0.94647	0.96092
ENSG00000107758	10	73436433	73496024	-1.00091	0.622345	-0.306043	0.795185	0.00283988	0.997962			0.993954
ENSG00000107779	10	86756596	86932825	-0.170791	0.933022	-0.0403403	0.972705	-0.355589	0.749087	-0.689767	0.524052	0.928016
ENSG00000107789	10	87504875	87553461	2.01396	0.321668	1.20102	0.308346	2.04775	0.0654906			0.145363
ENSG00000107796	10	88935074	88991339	-3.59377	0.0769887	-1.56266	0.185025	-1.81784	0.102028	-0.886291	0.412995	0.134876
ENSG00000107798	10	89213569	89414557	-1.77861	0.381451	-1.56913	0.183212	-0.913562	0.411233	1.01141	0.3502	0.309539
ENSG00000107815	10	100987367	100994403	-0.3149	0.876855	-0.4153	0.724647	-0.334684	0.763385	-0.407316	0.706751	0.789918
ENSG00000107816	10	100996618	101007836	-3.01266	0.138213	-1.77034	0.133202	-0.422442	0.703964			0.218591
ENSG00000107819	10	101031234	101041241	0.717284	0.724116	0.172088	0.883949	-0.0381409	0.972633	-0.28277	0.79395	0.923826
ENSG00000107821	10	101061989	101068131	0.668064	0.74235	1.02795	0.383261	0.219296	0.843631	-0.015015	0.988935	0.959403
ENSG00000107829	10	101610664	101695295	-0.554646	0.784905	1.01966	0.387112	1.7122	0.123541			0.346637
ENSG00000107833	10	101781325	101783446	1.16213	0.567414	-1.50533	0.201667	-1.94841	0.07968	1.07339	0.321464	0.195154
ENSG00000107854	10	91798426	91865475	1.03675	0.609934	0.428965	0.715973	0.670996	0.546147	0.680949	0.52937	0.607486
ENSG00000107862	10	102245371	102382899	-2.04367	0.314581	0.831161	0.480819	1.88582	0.0898389			0.198598
ENSG00000107863	10	24583609	24723887	-4.17184	0.0400828	-1.87891	0.111007	-0.965995	0.384909			0.0845472
ENSG00000107864	10	92046692	92291078	-2.38565	0.240419	0.544906	0.643948	0.260531	0.81472			0.596958
ENSG00000107872	10	102419189	102423136	1.48387	0.465274	0.789779	0.50293	0.541861	0.625982			0.533564
ENSG00000107874	10	102423245	102432584	2.73204	0.178822	0.0269771	0.981745	-0.711105	0.52242	-1.00493	0.353296	0.919122
ENSG00000107882	10	102503972	102633535	-2.34857	0.247806	-1.76352	0.134704	-2.25678	0.0423649	-2.67501	0.0134807	0.0369523
ENSG00000107890	10	26973793	27100494	-1.32172	0.515436	0.272328	0.817325	0.0608386	0.956359	0.739542	0.494551	0.864559
ENSG00000107897	10	27168135	27243046	-2.60201	0.200403	-0.632749	0.591479	-2.57505	0.020548	-2.94263	0.00656786	0.0195623
ENSG00000107902	10	124461823	124617888	1.61516	0.426734	1.47866	0.209772	1.64006	0.140162	1.09194	0.313175	0.238026
ENSG00000107929	10	806933	931821	3.47761	0.0870307	1.42391	0.227141	0.359406	0.746486	-0.542717	0.616168	0.27758
ENSG00000107937	10	988434	1019932	0.62168	0.759667	0.934601	0.427939	0.695935	0.531331	0.111824	0.917735	0.776018
ENSG00000107938	10	125719515	125764143	0.210794	0.917385	1.15361	0.327835	-0.0176731	0.987317	0.736372	0.496403	0.955209
ENSG00000107949	10	125823546	125853695	-4.10718	0.043272	-0.0499841	0.966183	0.15882	0.886405	-0.595028	0.58259	0.785663
ENSG00000107951	10	30309801	30374448	-3.03095	0.135836	0.135593	0.908438	0.402813	0.717113	0.0313207	0.976921	0.920884
ENSG00000107954	10	103493705	103592546	3.00189	0.139627	-0.182584	0.876926	0.204705	0.853914	0.244761	0.821142	0.747458
ENSG00000107957	10	103594027	103855584	1.77975	0.381147	2.21234	0.0605868	2.18461	0.0494141	2.44206	0.0240932	0.0501893
ENSG00000107959	10	3137728	3172841	3.72703	0.0666523	0.157739	0.893566	-0.0747492	0.946395	-0.017207	0.987319	0.956582
ENSG00000107960	10	103856806	103918332	0.715021	0.724951	1.91935	0.103528	2.19526	0.0483162	2.31502	0.0324923	0.0680965
ENSG00000107968	10	30434021	30461833	0.595631	0.769446	0.112354	0.924078	0.535446	0.630076	0.604619	0.576528	0.810887
ENSG00000107984	10	52314281	52318042	-1.02407	0.614313	-1.21681	0.302027	-1.07676	0.332786	-1.26644	0.242097	0.354202
ENSG00000108001	10	129835233	129973053	-4.00609	0.048686	0.0729314	0.950674	0.610081	0.583176	0.502842	0.642321	0.552164
ENSG00000108010	10	130136391	130184521	0.0162366	0.993625	-0.305735	0.795386	-0.216012	0.845943	0.387091	0.720686	0.976462
ENSG00000108018	10	106573663	107164706	-0.00128862	0.999494	0.428436	0.716308	0.197901	0.858718	0.122299	0.91006	0.997996
ENSG00000108021	10	5684731	5763779	-5.39078	0.00798479	-2.38217	0.0433272	-0.976147	0.379934	-0.411822	0.703659	0.0271346
ENSG00000108039	10	109864766	109923553	1.6906	0.405456	0.165441	0.888402	-0.17231	0.876831	0.65795	0.543371	0.785829
ENSG00000108055	10	110567684	110606048	0.00782561	0.996927	-2.23835	0.0576225	-1.05937	0.340651			0.990217
ENSG00000108061	10	110919367	111017307	-0.0476728	0.981284	1.64424	0.163126	1.70776	0.124519	2.38548	0.0275681	0.597747
ENSG00000108064	10	58385345	58399220	0.528242	0.794911	0.416009	0.724196	0.846136	0.446611	0.493195	0.648716	0.678719
ENSG00000108091	10	59788747	59906556	0.54406	0.788913	0.174718	0.882189	-0.146464	0.895189			0.867466
ENSG00000108094	10	35008504	35127006	-1.20937	0.55177	-1.5531	0.187728	-1.41138	0.204264	-1.36928	0.205961	0.250317
ENSG00000108100	10	35247025	35572669	-1.00177	0.622045	-0.937719	0.426399	-1.31833	0.235699	-1.50421	0.164716	0.311933
ENSG00000108106	19	55399745	55407788	-1.91422	0.346214	-0.92557	0.432416	-1.61731	0.145744	-1.34804	0.213082	0.248687
ENSG00000108107	19	55385932	55403250	-5.77476	0.00448789	0.383039	0.745263	0.746417	0.501977	0.727771	0.501447	0.0181849
ENSG00000108176	10	67796669	67838188	-0.40448	0.842233	0.272187	0.817418	0.635678	0.567474	1.50574	0.164288	0.637914
ENSG00000108187	10	68282660	68333049	-0.0163083	0.993597	-0.80204	0.496324	-0.0747188	0.946416	0.146707	0.89221	0.978239
ENSG00000108239	10	94402541	94536332	1.48347	0.465395	1.4166	0.229536	1.35994	0.221242	1.50129	0.165539	0.242529
ENSG00000108242	10	94683729	94736190	-1.20661	0.552678	-0.0407795	0.972408	0.574	0.605646	-0.0426504	0.968576	0.943043
ENSG00000108244	17	40922700	40937646	-1.44579	0.476807	0.594474	0.6141	1.02243	0.357757	1.02538	0.343585	0.443872
ENSG00000108255	17	29246859	29254494	1.97712	0.330599	0.73503	0.53299	0.47935	0.66635			0.509671
ENSG00000108256	17	29255839	29294148	1.10975	0.585006	0.779267	0.508632	0.484711	0.662848			0.589079
ENSG00000108262	17	29573475	29594054	1.3649	0.50181	2.21573	0.0601941	1.41835	0.202037	0.6137	0.570814	0.178909
ENSG00000108298	17	39200283	39204840	-0.89299	0.660353	-0.427358	0.716991	0.113914	0.91839			0.832829
ENSG00000108306	17	39252663	39402523	1.6521	0.416235	-0.134455	0.909203	-0.00441618	0.996831	0.490488	0.650516	0.987773
ENSG00000108309	17	44308413	44318670	0.1737	0.931884	-0.747957	0.525811	0.436907	0.69433	-0.411089	0.704162	0.815948
ENSG00000108312	17	44205033	44221626	-0.944101	0.642235	1.20029	0.308642	0.652655	0.557173			0.497335
ENSG00000108342	17	40015361	40017813	0.825257	0.684673	1.27228	0.280526	0.822427	0.459451	0.551468	0.610493	0.50514
ENSG00000108344	17	39980807	39997959	-0.294999	0.884581	1.34595	0.253611	-0.30974	0.780549			0.74303
ENSG00000108349	17	40140318	40172171	-1.22855	0.545479	0.886511	0.452091	1.6568	0.136159	0.982478	0.364153	0.313424
ENSG00000108352	17	40177010	40195656	-1.24635	0.539672	-0.707478	0.548454	0.536338	0.629506			0.573931
ENSG00000108370	17	65100812	65227703	0.0563819	0.977866	0.437734	0.710427	-0.615258	0.579984	-0.390869	0.718076	0.922989
ENSG00000108375	17	58353676	58417595	0.294455	0.884792	-1.23983	0.292975	-1.37875	0.214921	-1.47123	0.174171	0.421281
ENSG00000108379	17	46762506	46833154	-0.534656	0.792477	-0.918403	0.435989	-0.168009	0.879882	0.0596506	0.956061	0.887357
ENSG00000108381	17	3472374	3503405	-1.75982	0.386503	-1.23354	0.295432	0.100534	0.927947	0.099153	0.927029	0.844152
ENSG00000108384	17	58692573	58735611	5.65524	0.00538838	1.61186	0.171571	1.81404	0.102746	1.98358	0.0669274	0.0185893
ENSG00000108387	17	58520250	58544368	-2.46271	0.225566	-0.250765	0.831563	0.686611	0.536846	0.770729	0.47653	0.546286
ENSG00000108389	17	58489529	58517905	4.56858	0.0245685	0.313725	0.790162	-1.34509	0.226326	-0.0221197	0.983699	0.828881
ENSG00000108395	17	58982638	59106921	1.72614	0.395657	1.65064	0.161494	2.39048	0.0315417	2.04862	0.0584599	0.0712082
ENSG00000108405	17	3896592	3916476	-0.851487	0.675214	1.04339	0.376157	0.825386	0.457837	0.701059	0.517281	0.509934
ENSG00000108406	17	59565558	59608345	0.722831	0.72207	2.76229	0.0191314	0.325468	0.769713	0.116899	0.914015	0.110683
ENSG00000108417	17	41420547	41424585	-2.63369	0.194978	0.064047	0.956677	1.70321	0.125523	1.99667	0.0651459	0.396971
ENSG00000108423	17	59859479	59892945	2.94173	0.147736	2.89786	0.0139731	2.85652	0.0101884	1.23556	0.253768	0.0223121
ENSG00000108424	17	47649476	47685505	-0.0423684	0.983366	1.07951	0.35986	0.87529	0.431106			0.948631
ENSG00000108433	17	46923075	46975524	-1.97059	0.332198	-1.53601	0.192631	-1.5645	0.159359	-1.44858	0.180898	0.202337
ENSG00000108439	17	47941506	47949308	1.39062	0.493785	1.91263	0.104742	0.671197	0.546027	0.74475	0.491517	0.304053
ENSG00000108443	17	59893046	59950574	1.45744	0.473261	1.13756	0.334609	0.967788	0.384027	0.0962585	0.929153	0.723363
ENSG00000108465	17	47967810	47981781	1.48103	0.46613	0.169197	0.885886	-1.54124	0.165654	-1.16032	0.283833	0.500796
ENSG00000108468	17	48070052	48101478	1.5559	0.443894	1.03768	0.378776	1.16856	0.293218	1.37548	0.203912	0.312127
ENSG00000108469	17	75626845	75667189	0.993543	0.624908	-0.225799	0.848117	-0.553856	0.618358	-1.26042	0.244341	0.628046
ENSG00000108474	17	16217191	16351797	-3.08362	0.129166	0.165038	0.888672	-0.99274	0.371887			0.498768
ENSG00000108479	17	75751594	75765236	-1.11114	0.584534	0.298132	0.800366	-0.104855	0.92486	-0.541491	0.616966	0.817476
ENSG00000108506	17	61865367	61928016	-2.36842	0.243832	-0.670591	0.569497	-0.979644	0.378229			0.377053
ENSG00000108509	17	4967992	4987675	1.63696	0.42052	1.73492	0.141142	1.55217	0.162673	1.66702	0.123618	0.173692
ENSG00000108510	17	61942605	62065278	0.400717	0.843682	-0.691839	0.557328	-0.867001	0.435483	0.597798	0.580836	0.654262
ENSG00000108511	17	48595751	48604992	-1.35228	0.505772	-1.87908	0.110975	-0.814827	0.46361	0.306343	0.777209	0.37476
ENSG00000108515	17	4948092	4957131	-3.15256	0.120825	-0.32809	0.780794	0.200883	0.856612	0.034575	0.974523	0.906632
ENSG00000108518	17	4945652	4949061	1.15161	0.570926	-0.0387622	0.973772	-0.547616	0.622319	-0.0840624	0.93811	0.929707
ENSG00000108523	17	4940008	4945222	0.424287	0.834617	1.21533	0.302617	1.08789	0.327815	1.18153	0.275123	0.466709
ENSG00000108528	17	4937130	4940053	1.45769	0.473186	-0.212591	0.856903	-0.169423	0.878878	0.194614	0.857342	0.825875
ENSG00000108551	17	17494437	17496395	-0.500265	0.805549	1.8624	0.114181	0.765729	0.490979	1.26666	0.242016	0.332768
ENSG00000108556	17	4897771	4934438	2.75983	0.174443	1.46041	0.215452	1.43257	0.197552	1.40477	0.194446	0.194516
ENSG00000108557	17	17681458	17811453	2.6462	0.192864	0.831753	0.480506	0.383262	0.730294	-0.59905	0.580044	0.471074
ENSG00000108559	17	5359668	5420164	2.16921	0.285776	0.079394	0.94631	-0.0482638	0.965373	0.310116	0.774539	0.919104
ENSG00000108561	17	5432777	5448830	-0.951467	0.639641	-0.388071	0.742035	-0.356419	0.748521	0.0270955	0.980033	0.931618
ENSG00000108576	17	30194319	30236002	0.466268	0.818525	1.83598	0.119406	2.09295	0.0597604	1.81708	0.0932757	0.126164
ENSG00000108578	17	30248203	30292056	-0.0755472	0.970345	-1.26325	0.283951	-1.3702	0.217777			0.893963
ENSG00000108582	17	30378927	30469989	-1.26343	0.534132	-0.91635	0.437015	-0.914017	0.411	-0.8433	0.436023	0.453875
ENSG00000108587	17	30477362	30527592	-1.57164	0.439297	0.380698	0.746766	1.16674	0.29397	1.0156	0.348209	0.461538
ENSG00000108588	17	63745255	63776351	-1.29949	0.522525	0.0560151	0.962105	-0.662692	0.551126	1.34671	0.213535	0.841047
ENSG00000108590	17	6643311	6651634	1.02542	0.613845	-0.750399	0.52446	-0.184507	0.868189	-0.319403	0.767978	0.743746
ENSG00000108591	17	18087892	18107970	-1.2207	0.548049	-1.01243	0.390485	-1.70196	0.125801	-1.66219	0.124708	0.214039
ENSG00000108592	17	63819433	63830012	-2.52522	0.214008	-1.17486	0.319002	-0.840902	0.449428	-0.703806	0.515641	0.352016
ENSG00000108599	17	19904302	19978343	1.66451	0.412743	0.171328	0.884459	0.298987	0.787983			0.779903
ENSG00000108602	17	19737984	19748943	-0.171155	0.93288	1.11665	0.343568	1.41933	0.201726	1.60156	0.139059	0.550061
ENSG00000108604	17	63832081	63843065	-0.685628	0.735826	0.63769	0.588587	0.0707908	0.949229			0.87765
ENSG00000108622	17	64002594	64020634	0.562493	0.781939	1.63607	0.165227	1.34387	0.226749	1.66245	0.12465	0.245836
ENSG00000108639	17	78168581	78173527	-1.4942	0.462175	-1.10072	0.350499	-0.877725	0.429825	-1.73904	0.10821	0.263323
ENSG00000108641	17	19334308	19378193	-0.124352	0.951207	0.804623	0.494937	1.19617	0.281962	2.13596	0.0485062	0.431696
ENSG00000108651	17	31860904	31901708	-0.525269	0.796039	0.0102375	0.993072	0.393447	0.723417	0.71743	0.507546	0.973615
ENSG00000108654	17	64498254	64508199	1.68486	0.407054	0.628819	0.593784	2.32245	0.0367092	1.888	0.0811805	0.0988379
ENSG00000108666	17	32324565	32350023	-1.95512	0.336009	-2.19836	0.0622322	-3.25581	0.00340588	-1.95595	0.0708191	0.0122967
ENSG00000108669	17	78674048	78782297					0.636149	0.567187	0.463429	0.668613	0.621091
ENSG00000108671	17	32444379	32483319	3.69351	0.0691386	1.59707	0.175536	0.837714	0.451149	1.70047	0.116261	0.134093
ENSG00000108679	17	78971238	78979947							-0.23496	0.82819	0.82819
ENSG00000108691	17	34255274	34257208	1.56921	0.440007	-0.924059	0.433168	-1.01573	0.360917			0.410068
ENSG00000108700	17	34319435	34321402	2.3185	0.253913	1.45895	0.21591	2.1741	0.050519	2.63155	0.015071	0.0427996
ENSG00000108733	17	35574795	35578863	0.174911	0.93141	0.998096	0.397229	0.450366	0.685409	1.65326	0.126748	0.678703
ENSG00000108759	17	41459513	41467386	-1.47487	0.467987	-1.93572	0.100617	-0.606252	0.585542			0.256328
ENSG00000108771	17	42101404	42112714	-4.2646	0.0358574	-1.14718	0.330535	-1.28458	0.247907	0.00377575	0.997217	0.987757
ENSG00000108773	17	42113111	42121367	-1.28036	0.528666	2.4635	0.0366601	0.741348	0.504885			0.107548
ENSG00000108774	17	42124978	42155044	3.56232	0.0796094	4.1391	0.000446827	4.06364	0.000257045	3.89506	0.000321013	0.000432161
ENSG00000108784	17	42536241	42544449	2.83097	0.163597	2.53542	0.0315133	2.83748	0.0107034	2.21665	0.0406147	0.0257379
ENSG00000108786	17	42552922	42555214	-0.752355	0.711218	-0.188966	0.87266	0.398295	0.720152	0.20416	0.850426	0.811451
ENSG00000108788	17	42567072	42573239	-3.04967	0.133435	-1.36972	0.245321	-0.547497	0.622395	1.09555	0.311578	0.269321
ENSG00000108797	17	42682531	42699993	-4.03015	0.0473486	-2.23177	0.058361	-2.16254	0.0517569	-2.45214	0.0235159	0.0399878
ENSG00000108798	17	49210411	49223225	2.19241	0.280655	-0.6404	0.587003	-1.53683	0.166868	0.321465	0.766523	0.409906
ENSG00000108799	17	42700275	42745049	6.33958	0.00181095	4.97	2.49194e-05	3.25638	0.00340019	2.9546	0.00635163	9.72453e-05
ENSG00000108813	17	49968588	49974959	-3.78454	0.0625595	-1.94852	0.0983877	-0.61003	0.583207	0.347343	0.748341	0.167293
ENSG00000108819	17	50133737	50150677	1.3662	0.501402	3.26929	0.00555424	3.96156	0.0003662			0.00103066
ENSG00000108821	17	50184101	50201632	3.21838	0.11326	-3.5949	0.0022947	-5.47889	8.30249e-07	-0.527302	0.626223	3.31977e-06
ENSG00000108823	17	50164214	50175928	7.12436	0.000455272	0.537791	0.648281	0.309007	0.781056	0.640837	0.553906	0.00182601
ENSG00000108826	17	50367857	50373207	-0.465649	0.818762	0.253999	0.829424	1.42999	0.198361	0.794204	0.463206	0.63052
ENSG00000108828	17	43014607	43025123	1.75259	0.388457	0.692854	0.556751	1.47362	0.18501	1.53114	0.157285	0.268333
ENSG00000108829	17	50375059	50397523	0.851113	0.675349	0.757397	0.5206	0.804014	0.469563	1.20656	0.265084	0.474096
ENSG00000108830	17	43025231	43032041	0.944236	0.642187	0.936059	0.427218	1.29013	0.24587	1.32034	0.222636	0.354419
ENSG00000108839	17	6996049	7010754	-0.342303	0.866236	-0.87219	0.459429	-0.861215	0.438552	-1.36788	0.206423	0.54698
ENSG00000108840	17	44076746	44123702	-1.14949	0.571636	0.391335	0.739943	0.381532	0.731464			0.691352
ENSG00000108846	17	50634777	50692253	-2.17351	0.284822	0.689026	0.558932	0.375829	0.735327	0.112641	0.917135	0.752024
ENSG00000108848	17	50719565	50756219	5.90039	0.00369038	0.472673	0.68848	0.210316	0.849957			0.0114156
ENSG00000108852	17	43875357	43909711	-2.61399	0.198337	-1.59388	0.1764	-0.650534	0.558455	-0.562473	0.603387	0.323051
ENSG00000108854	17	64542282	64662307	-1.31333	0.518105	-0.200513	0.864952	-0.660588	0.552391	-0.416518	0.700443	0.713099
ENSG00000108861	17	43766125	43778977	-2.82814	0.164019	-1.69664	0.150128	-1.57688	0.156085	-1.83858	0.089464	0.132297
ENSG00000108883	17	44849948	44899445	1.97292	0.331628	-0.29251	0.804053	-0.14372	0.897142	0.726134	0.502409	0.742805
ENSG00000108924	17	55264960	55325187	3.21904	0.113186	0.312938	0.790677	0.629783	0.571072	-0.488365	0.651928	0.448441
ENSG00000108932	17	68267026	68291267	-0.46721	0.818164	-0.921588	0.434399	-0.23481	0.832727	0.513764	0.635111	0.729852
ENSG00000108946	17	68511780	68551319	2.89263	0.154616	0.277957	0.813618	0.584584	0.599014	0.364913	0.736074	0.566761
ENSG00000108947	17	7705202	7711372	-5.33397	0.00867104	0.886882	0.451902	0.882081	0.42754	1.29054	0.233251	0.0332137
ENSG00000108950	17	68535113	68601367	2.60017	0.20072	2.19909	0.0621453	2.79969	0.0117942	3.33106	0.00209248	0.00686197
ENSG00000108953	17	1344275	1400222	3.90111	0.0548996	-0.0519361	0.964863	0.316448	0.775923	0.665451	0.538784	0.771556
ENSG00000108960	17	55392622	55421924	0.516222	0.799477	0.599603	0.611046	0.437854	0.693701	0.157775	0.884134	0.786978
ENSG00000108961	17	8288654	8290092	-2.97568	0.143117	-1.31398	0.26506	-1.04039	0.349372	1.394	0.197889	0.218254
ENSG00000108963	17	2030137	2043898	-3.47929	0.0868779	0.813182	0.49036	0.746462	0.501951	0.560274	0.604804	0.282576
ENSG00000108984	17	69414697	69553865	-0.82711	0.684003	0.118233	0.920118	0.564871	0.611392	-1.34177	0.215218	0.736386
ENSG00000109016	17	21123364	21193265	-2.85172	0.160532	-0.615136	0.601841	0.198481	0.858308	0.149181	0.890404	0.724448
ENSG00000109046	17	27294076	27315926	0.920476	0.650584	-0.373613	0.751322	-0.405063	0.715602			0.709828
ENSG00000109047	17	9896320	9905271	4.94205	0.0150198	2.65083	0.0245492	1.22323	0.271216	1.02343	0.344501	0.0356915
ENSG00000109061	17	10492307	10518542	1.7845	0.379876	0.437735	0.710426	1.03976	0.349666	-0.0271284	0.980009	0.920941
ENSG00000109062	17	74748628	74769353	-0.546975	0.787809	-0.188846	0.87274	-0.241197	0.828247	-0.46718	0.666092	0.809914
ENSG00000109063	17	10628526	10657309	2.44116	0.229653	0.408678	0.728863	2.11031	0.0576743	-0.956525	0.376962	0.184101
ENSG00000109065	17	74770529	74776367	0.409865	0.840161	-0.784432	0.505826	-0.886505	0.425226	0.579459	0.592494	0.641102
ENSG00000109066	17	74776499	74839753	-0.745625	0.713686	-1.56646	0.183959	-1.07787	0.332286	1.03345	0.339802	0.360723
ENSG00000109072	17	28367284	28373091	-3.35822	0.0984275	-1.7556	0.136464	0.078829	0.943474	-0.647948	0.549516	0.532561
ENSG00000109079	17	28335602	28347009	0.574239	0.777504	0.0654747	0.955712	0.606514	0.58538	0.756505	0.484704	0.860815
ENSG00000109083	17	28328325	28335489	-1.68446	0.407164	-2.8187	0.0168114	-1.20384	0.278888	-0.0236007	0.982608	0.367669
ENSG00000109084	17	28319200	28328685	-0.34869	0.863764	0.480289	0.68373	1.8919	0.0888094	-1.163	0.282726	0.388568
ENSG00000109089	17	74987632	75005800	-0.83191	0.682269	-1.2514	0.288492	-1.24313	0.263497	-1.4384	0.183982	0.31708
ENSG00000109099	17	15229773	15272292	5.35572	0.0084023	1.60466	0.173494	1.96629	0.0769568	0.449666	0.677893	0.0295566
ENSG00000109101	17	28506243	28538900	-2.31733	0.254154	-1.92904	0.101797	-1.67696	0.131456	-1.78271	0.0996355	0.128483
ENSG00000109103	17	28546708	28552631	-1.34451	0.50822	-1.1347	0.335826	-1.3929	0.21025	-0.985673	0.362596	0.334562
ENSG00000109107	17	28573115	28576948	1.75368	0.388162	2.25589	0.0556929	2.14492	0.053694	1.40601	0.194053	0.0928129
ENSG00000109111	17	28662198	28702679	-0.736134	0.717173	-0.552573	0.639292	-2.02465	0.0685889			0.235406
ENSG00000109113	17	28714281	28718429	0.716015	0.724584	0.881843	0.454476	0.0540285	0.96124	0.556473	0.607257	0.86983
ENSG00000109118	17	28905250	28951771	4.35083	0.0322765	3.22304	0.00626148	3.18096	0.00422051			0.00701663
ENSG00000109133	4	41935129	41960803	4.29393	0.034603	0.355481	0.76302	0.351517	0.751866			0.127811
ENSG00000109171	4	48341529	48426201	-0.0136141	0.994655	0.431217	0.714547	-1.17996	0.288534			0.983981
ENSG00000109180	4	48805212	48861817	1.02817	0.612895	1.35927	0.248942	0.93323	0.401236	1.0515	0.331433	0.382858
ENSG00000109182	4	48986275	49062081	1.58518	0.435367	0.376287	0.749601	-0.113147	0.918937	0.735865	0.4967	0.772947
ENSG00000109184	4	51843000	51916837	-0.863338	0.670958	-0.214674	0.855516	-0.489677	0.65961			0.759931
ENSG00000109189	4	52590960	52659301	0.79246	0.696569	0.576649	0.624764	0.738875	0.506307			0.615905
ENSG00000109193	4	69841212	69860145	-0.112258	0.955947	0.960847	0.415081	1.11021	0.317986	1.88727	0.081298	0.673931
ENSG00000109220	4	54009789	54064605	1.54182	0.448029	-0.248045	0.833363	-0.534211	0.630865	0.6338	0.558267	0.659373
ENSG00000109255	4	55595229	55636698	-0.101718	0.960079	0.992125	0.400059	0.573144	0.606184			0.885189
ENSG00000109265	4	56049098	56330609	-0.579947	0.775351	-1.21045	0.304563	-0.955822	0.389934	-0.799298	0.460343	0.498656
ENSG00000109270	4	99878336	99894428	-4.67315	0.0214721	-1.88381	0.110078	-2.29118	0.039317	-2.20012	0.0421369	0.0382326
ENSG00000109320	4	102501330	102617302	0.24706	0.903236	-1.58957	0.177574	-1.51969	0.171649	1.09306	0.312679	0.440735
ENSG00000109321	4	74445136	74455005					-1.35216	0.223897	-0.630892	0.560074	0.353935
ENSG00000109323	4	102630770	102760994	2.18806	0.281611	1.70329	0.148535	2.82761	0.0109791			0.0299548
ENSG00000109332	4	102794383	102868896	-0.408488	0.840691	1.08503	0.357406	1.45211	0.191507	0.823711	0.446758	0.477945
ENSG00000109381	4	139028112	139177218	-1.60713	0.429035	0.114568	0.922587	-0.494528	0.656454	-0.895207	0.408311	0.751693
ENSG00000109390	4	139266880	139302551	5.56365	0.00618551	0.742035	0.529094	-0.177872	0.872888	-0.648036	0.549461	0.0260136
ENSG00000109436	4	140620782	140756385	1.93102	0.342	1.01272	0.390347	0.362533	0.744357	0.244555	0.821289	0.624855
ENSG00000109445	4	141220887	141234697	-2.79686	0.168732	0.194095	0.869235	0.967143	0.384344	0.0494839	0.963544	0.865581
ENSG00000109452	4	142023160	142847432	1.33364	0.511655	0.885463	0.452626	0.897417	0.41955	0.321821	0.766272	0.557942
ENSG00000109458	4	143336876	143474565	0.829487	0.683144	0.676447	0.566131	0.660822	0.55225	0.528496	0.625442	0.610053
ENSG00000109466	4	165207561	165323156	-3.07526	0.130208	-0.544726	0.644057	-0.496921	0.654898	-1.15073	0.287835	0.347485
ENSG00000109472	4	165361194	165498547	0.445916	0.826317	-0.697082	0.554346	0.141049	0.899043	0.404365	0.708778	0.803521
ENSG00000109475	4	108620569	108630412	-2.77418	0.172213	-1.98192	0.0927523	-1.71459	0.123019			0.121768
ENSG00000109501	4	6269849	6303265	6.09703	0.00269761	1.70835	0.147334	0.345167	0.756205	0.0240753	0.982259	0.0125954
ENSG00000109519	4	7058671	7068085	-1.72734	0.395329	-0.530653	0.65264	-0.997079	0.369801	-0.971255	0.369659	0.445727
ENSG00000109534	4	109815510	109824740	0.800277	0.693727	0.322723	0.784291	-0.0573715	0.958844	0.0805024	0.940726	0.916721
ENSG00000109536	4	189940870	189963202	0.972561	0.632237	-0.403561	0.732127	-0.391824	0.724511	0.201467	0.852376	0.757211
ENSG00000109572	4	169612633	169723673	0.0681734	0.973238	0.920091	0.435146	0.990501	0.372967	-0.316725	0.769868	0.900458
ENSG00000109576	4	170060222	170091699	0.608355	0.764664	0.870292	0.460407	0.588255	0.596722	0.749512	0.488751	0.5964
ENSG00000109586	4	173168811	173323967	-0.412827	0.839021	0.0487718	0.967003	0.260839	0.814505	-0.0223854	0.983504	0.960676
ENSG00000109606	4	24517441	24584554	-2.56673	0.206573	-0.834714	0.478945	-0.765478	0.491121	0.32111	0.766774	0.476089
ENSG00000109610	4	24789912	24800842	-4.24496	0.036719	-1.30437	0.268571	-1.06563	0.337808	-0.96366	0.373414	0.11587
ENSG00000109618	4	25120014	25160550	-0.0728626	0.971398	-0.221265	0.85113	-0.456548	0.681327	-0.0767547	0.943481	0.934924
ENSG00000109654	4	153152163	153339319	2.80946	0.166821	-0.0786784	0.946793	-0.154489	0.889483	-0.166098	0.878068	0.872444
ENSG00000109667	4	9771153	10054936	-2.27137	0.263693	0.261369	0.824554	0.394094	0.722982	0.242898	0.822481	0.712614
ENSG00000109670	4	152320544	152536092	-0.457491	0.821883	0.267424	0.820558	-0.0165414	0.988129			0.968254
ENSG00000109674	4	177309874	177362936	-2.42942	0.231901	0.442397	0.707483	0.504398	0.65005			0.516125
ENSG00000109680	4	26576437	26756223	1.349	0.506806	-1.28698	0.275004	-2.13341	0.0549909	0.457861	0.672361	0.188103
ENSG00000109685	4	1871393	1982207	1.90001	0.349808	1.96901	0.0948991	2.02958	0.0679181	1.01991	0.346165	0.134388
ENSG00000109686	4	151102751	151325605	0.394545	0.846059	-1.29744	0.271122	-1.63519	0.141343	-2.0418	0.0593036	0.178286
ENSG00000109689	4	26857601	27025381	-0.336088	0.868642	-1.26783	0.282209	-0.126613	0.909329	0.467765	0.6657	0.798655
ENSG00000109736	4	2930561	2934834	-0.251354	0.901563	1.03223	0.381287	0.809695	0.46643	-0.498659	0.645091	0.711007
ENSG00000109738	4	157076125	157172090	1.44247	0.47782	0.979798	0.40594	-0.126627	0.909319			0.752136
ENSG00000109743	4	15703065	15738313	-0.982619	0.628719	-0.488841	0.678411	-0.713196	0.521197	-0.851902	0.431357	0.570693
ENSG00000109756	4	159103013	159360174	-0.311253	0.87827	0.00332968	0.997747	-0.180124	0.871293	0.439684	0.684655	0.991325
ENSG00000109758	4	3441968	3449486	2.65346	0.191646	2.35106	0.0461354	2.65528	0.016924	2.46488	0.0228032	0.0309327
ENSG00000109762	4	185204237	185370185	-14.4852	1.01903e-12	-2.22718	0.0588805	-1.01586	0.360856	-1.59468	0.140766	4.07628e-12
ENSG00000109771	4	185363872	185395924	-8.03481	7.69213e-05	-2.12583	0.0713695	-0.855851	0.44141	-0.769963	0.476969	0.00030734
ENSG00000109775	4	185399537	185425979	-4.2886	0.0348284	0.794578	0.500339	0.575573	0.604659	-1.03363	0.339714	0.12915
ENSG00000109787	4	38664197	38701517	-3.27965	0.106557	1.59011	0.177426	2.11752	0.0568255	1.63001	0.132176	0.100164
ENSG00000109790	4	39045039	39126857	-0.746446	0.713385	0.914238	0.438073	0.584829	0.598862	0.428033	0.692578	0.621687
ENSG00000109794	4	186104419	186175337	-2.53924	0.211476	-1.62752	0.167446	-2.91474	0.00874848	-1.96295	0.0698154	0.0289491
ENSG00000109805	4	17810979	17844865	1.37689	0.49806	-0.173216	0.883195	-1.47384	0.184946			0.609306
ENSG00000109814	4	39498755	39528311	2.20074	0.278833	0.173026	0.883322	0.930363	0.402684			0.643802
ENSG00000109819	4	23755041	23904089	-1.90806	0.347768	-0.738811	0.530885	-0.306776	0.782596	0.644533	0.551622	0.57585
ENSG00000109832	11	125903348	125943702	0.478593	0.813815	0.137896	0.90689	0.204166	0.854294	0.1666	0.877702	0.871126
ENSG00000109846	11	111908564	111923722	0.729153	0.719742	0.598742	0.611559	-0.167732	0.880078	-0.0893807	0.934203	0.859816
ENSG00000109854	11	20363685	20383782	-3.02277	0.136895	-0.136827	0.907608	-0.176923	0.87356	-0.0615004	0.9547	0.884451
ENSG00000109861	11	88265069	88359684	0.621013	0.759917	0.228518	0.84631	-0.110265	0.920995	0.771779	0.47593	0.831604
ENSG00000109881	11	27330827	27363234	0.103027	0.959566	0.881263	0.454772	1.99574	0.0726356			0.768984
ENSG00000109911	11	31509755	31790324	-2.04214	0.314943	-1.96447	0.0956636	-2.47405	0.026058			0.0587402
ENSG00000109917	11	116773799	116788039	1.00578	0.620652	0.992523	0.39987	0.364022	0.743344	-0.769697	0.477121	0.574973
ENSG00000109919	11	47617315	47642607	-0.61835	0.760915	0.465001	0.693278	-0.134774	0.903513	-0.930166	0.390252	0.772308
ENSG00000109920	11	47716494	47767443	-1.38754	0.494744	-0.967264	0.411972	-1.35079	0.224366	-0.560259	0.604814	0.412052
ENSG00000109927	11	121101243	121191490	-3.7038	0.0683669	-1.42707	0.226112	-0.431187	0.698133			0.171208
ENSG00000109929	11	121292681	121313410	0.467389	0.818096	0.12735	0.913982	0.323656	0.770959	0.27395	0.800239	0.847238
ENSG00000109944	11	122882683	122963862	-0.242017	0.905202	0.786066	0.50494	0.688704	0.535606	1.12958	0.296786	0.685896
ENSG00000109956	11	134378504	134412242	0.918732	0.651202	0.537594	0.648401	0.751008	0.499351	0.328157	0.761808	0.653421
ENSG00000109971	11	123057489	123063230	4.07619	0.0448747	2.09914	0.074998	1.59163	0.152251	0.376619	0.727939	0.100309
ENSG00000110002	11	124115404	124147721	-1.21776	0.549013	-0.484949	0.68083	-0.731378	0.510631	-1.32563	0.220787	0.47018
ENSG00000110011	11	64230278	64234286	1.00598	0.62058	1.49812	0.203836	1.50438	0.176007	0.703505	0.51582	0.321358
ENSG00000110013	11	124633113	124695707	-0.929249	0.647478	0.975255	0.40812	0.0838933	0.939849	0.450473	0.677348	0.814155
ENSG00000110025	11	65027439	65040572	-1.17411	0.563425	-1.8384	0.11892	-2.37524	0.0326412			0.0775655
ENSG00000110031	11	58526871	58578220	0.808174	0.690859	-1.07074	0.363776	-1.8794	0.090938			0.240874
ENSG00000110042	11	59171430	59208588	0.146096	0.942688	1.13947	0.333796	0.42328	0.703404	0.278361	0.797092	0.83498
ENSG00000110046	11	64894546	64917209	1.63931	0.419851	4.41406	0.000181128	3.93093	0.000406589			0.000375881
ENSG00000110047	11	64851642	64888296	3.44681	0.0898634	1.51723	0.198126	-1.68148	0.13042			0.126557
ENSG00000110048	11	59574398	59615774	-2.90767	0.152482	-0.794545	0.500357	-0.879145	0.429079	-1.31703	0.223798	0.278985
ENSG00000110057	11	67991100	68004982	-0.138255	0.945759	-0.34427	0.770281	0.305541	0.78345	0.00128068	0.999056	0.996314
ENSG00000110060	11	125893485	125903221	-1.68982	0.405673	-2.18866	0.0633956	-2.14992	0.0531385	-1.97775	0.0677342	0.078819
ENSG00000110063	11	126304060	126350005	-0.950354	0.640032	1.6774	0.154804	1.77355	0.110653	1.83327	0.0903942	0.154097
ENSG00000110066	11	68154863	68213852	0.135499	0.946839	-0.119574	0.919216	0.700089	0.528883	0.931247	0.389702	0.873351
ENSG00000110074	11	126269024	126278131	3.25387	0.109338	3.16094	0.00733823	3.36891	0.00244356	3.20281	0.00309324	0.0045579
ENSG00000110075	11	68460731	68615334	-1.48832	0.463939	-0.558268	0.635842	-1.48604	0.181334	0.163896	0.879672	0.599866
ENSG00000110076	11	64606174	64723197	2.19325	0.28047	3.50947	0.00291356	1.62113	0.144795	1.70192	0.115951	0.0110922
ENSG00000110077	11	60172015	60184666	-1.82718	0.368587	0.201084	0.864571	-0.00831873	0.99403	-0.905937	0.402716	0.976792
ENSG00000110079	11	60185657	60318080	0.18367	0.927984	-0.446766	0.704729	-0.653866	0.556442	-0.685899	0.526381	0.795818
ENSG00000110080	11	126355640	126440344	0.753003	0.71098	0.413471	0.725811	1.36988	0.217886	1.0605	0.327311	0.48497
ENSG00000110090	11	68754620	68844410	-0.437738	0.829453	1.459	0.215895	1.28744	0.246855	-2.20573	0.0416144	0.144737
ENSG00000110092	11	69641156	69654474	1.01056	0.618993	0.253452	0.829786	2.04455	0.0659127	1.59255	0.141297	0.221721
ENSG00000110104	11	60842113	60851081	0.707951	0.727562	1.18123	0.316384	1.42753	0.199132	-0.174703	0.871805	0.591342
ENSG00000110107	11	60890547	60906585	2.46763	0.224641	0.170267	0.885169	-1.70679	0.124732	-0.183666	0.865289	0.598387
ENSG00000110108	11	60914158	60923443	-2.87806	0.156704	-1.03536	0.379842	-1.30856	0.23919	0.145234	0.893286	0.46347
ENSG00000110148	11	6259806	6272127	0.12278	0.951823	-1.35048	0.252013	-2.39802	0.031009	-2.47792	0.0220929	0.065886
ENSG00000110169	11	6431049	6442617	-0.307842	0.879594	-1.90219	0.106651	-1.23873	0.265192	0.664088	0.539616	0.411665
ENSG00000110171	11	6448613	6474459	0.694967	0.732365	0.320106	0.785997	0.451785	0.684472	0.257076	0.812307	0.761511
ENSG00000110172	11	90200429	90223077	3.07149	0.13068	0.446047	0.705182	0.625957	0.573413	-0.689998	0.523912	0.404634
ENSG00000110195	11	72189558	72196323	-0.583126	0.774153	0.784706	0.505677	0.226102	0.838843			0.749247
ENSG00000110200	11	72106378	72112780	2.06857	0.308721	0.794333	0.500471	0.789526	0.477606			0.421574
ENSG00000110203	11	72114869	72139892	-0.290502	0.886329	-0.950267	0.420236	-0.863091	0.437555	-1.35412	0.211024	0.573835
ENSG00000110218	11	94128841	94181968	4.73698	0.019754	1.00421	0.394346	1.02856	0.354883	1.91539	0.0768642	0.0599451
ENSG00000110237	11	73308276	73369388	-3.78571	0.0624786	-0.150565	0.89838	1.03819	0.350395	-0.325039	0.764004	0.391434
ENSG00000110245	11	116829706	116833072	-4.63963	0.0224255	-2.21083	0.0607629	-1.33027	0.231483	-0.718262	0.507054	0.0614939
ENSG00000110274	11	117314557	117413266	2.76489	0.173654	-0.0297542	0.979866	-0.425344	0.702027	-0.452368	0.676067	0.919582
ENSG00000110315	11	10511673	10541230	3.51201	0.0839518	-0.317923	0.787421	0.980188	0.377964	0.231226	0.830878	0.411835
ENSG00000110318	11	101915010	102001062	-4.96472	0.0145634	-1.21523	0.302658	-1.16906	0.293013	-2.26565	0.0363765	0.0395486
ENSG00000110321	11	10797050	10808940	-1.81276	0.372378	-0.670746	0.569408	-0.259161	0.815677	-0.0015871	0.99883	0.995344
ENSG00000110324	11	117986370	118003037	-0.794647	0.695773	-0.759896	0.519226	-0.175127	0.874833	-0.776481	0.473246	0.709532
ENSG00000110328	11	11270877	11622005	-2.11411	0.298193	-0.388782	0.741579	-0.364181	0.743236	-1.05403	0.33027	0.545938
ENSG00000110330	11	102347211	102378670	1.76691	0.384593	-0.822139	0.485594	-1.17586	0.290211	-0.201438	0.852397	0.562868
ENSG00000110344	11	118359600	118399211	0.319887	0.874921	-2.7121	0.0214264	-3.08141	0.00557728	-1.31277	0.2253	0.018001
ENSG00000110367	11	118747763	118791164	1.27485	0.53044	1.76631	0.134087	0.49913	0.653465	0.517845	0.632426	0.409366
ENSG00000110375	11	118925164	118958559	-1.59683	0.432	-0.637371	0.588773	-0.334053	0.763817	-0.406836	0.707081	0.642536
ENSG00000110422	11	33256672	33357023	3.2828	0.106221	0.56416	0.632282	-0.125323	0.910249	-0.506445	0.639939	0.612739
ENSG00000110427	11	33376108	33674102	2.35194	0.247129	0.149375	0.899178	-0.828662	0.456054	-1.48423	0.170396	0.516506
ENSG00000110429	11	33740939	33774543	-6.40123	0.00163305	-2.74179	0.0200412	-1.88238	0.090427	-1.08561	0.315985	0.00592536
ENSG00000110435	11	34915829	35020591	-0.0906111	0.964436	-0.88965	0.450491	-1.28059	0.24938	-1.89094	0.0807075	0.74569
ENSG00000110436	11	35251205	35420063	1.07732	0.59602	0.431571	0.714323	0.986071	0.375108	0.435322	0.687617	0.604587
ENSG00000110442	11	36269284	36289449	0.221386	0.91325	1.73411	0.141329	1.44473	0.193775			0.504364
ENSG00000110446	11	60937060	60952653	-0.576611	0.776609	-0.851635	0.470078	1.6052	0.148786			0.407945
ENSG00000110448	11	61102489	61127852	1.06885	0.598915	0.36364	0.75775	-0.249564	0.822387	-0.48933	0.651286	0.728263
ENSG00000110455	11	44065925	44084237	-4.02756	0.0474907	-1.88676	0.109524	0.298092	0.788603	0.482142	0.656076	0.153662
ENSG00000110484	11	62270158	62273160	-1.70146	0.402446	-0.650298	0.581236	-0.268052	0.809473	-0.271684	0.801857	0.694618
ENSG00000110492	11	46380756	46383837	-2.11664	0.297614	-1.07348	0.36255	-0.198053	0.85861	-1.74763	0.10648	0.354033
ENSG00000110497	11	46396414	46594125	-0.0971367	0.961876	0.391451	0.739869	-1.14753	0.301991			0.892359
ENSG00000110514	11	47269161	47330031	0.434048	0.830869	1.11371	0.344839	2.22412	0.0454423	1.73222	0.1096	0.138942
ENSG00000110536	11	47565430	47573461	1.03006	0.612242	-1.69476	0.15058	-2.00169	0.0717871	-1.8208	0.092606	0.129491
ENSG00000110583	11	63938959	63957319	2.13258	0.29399	-0.0678414	0.954113	0.306546	0.782755	0.500742	0.643711	0.849961
ENSG00000110619	11	3000922	3057613	3.87522	0.0565297	0.699395	0.553032	0.716484	0.519278	1.15234	0.287158	0.183965
ENSG00000110628	11	2899721	2925246	-2.56222	0.207371	0.574056	0.626321	0.511586	0.645403	0.674521	0.533265	0.47649
ENSG00000110651	11	2376177	2397802	0.324174	0.873259	-0.115438	0.922	-0.109494	0.921546	-0.636969	0.556301	0.884441
ENSG00000110660	11	107790991	107928293	1.03587	0.610237	0.13779	0.906961	0.275074	0.804582	-0.224282	0.835884	0.832119
ENSG00000110665	11	2295628	2303049	6.76217	0.000876124	1.01074	0.391276	0.424798	0.702391	0.823787	0.446716	0.00350642
ENSG00000110675	11	107591091	107666779	1.50351	0.459389	-0.0304653	0.979385	0.169967	0.878492	0.985936	0.362468	0.927756
ENSG00000110693	11	15966449	16739591	-1.00699	0.620232	1.36825	0.245828	1.36684	0.218907	0.767552	0.478349	0.357861
ENSG00000110696	11	16613132	16758340	-1.00024	0.622577	-0.0850822	0.94247	1.26884	0.25375			0.825161
ENSG00000110697	11	67491768	67506263	2.15055	0.289941	1.35327	0.251037	1.3012	0.241841	1.10023	0.309514	0.271012
ENSG00000110700	11	17074388	17077715	-0.489052	0.809823	-1.0378	0.378722	-0.801779	0.470799	-0.449535	0.677982	0.621317
ENSG00000110711	11	67468174	67491154	1.09184	0.591078	-0.288996	0.80636	1.18048	0.288321	1.61359	0.136114	0.403709
ENSG00000110713	11	3671083	3797792	-4.31364	0.0337813	-0.641724	0.58623	-0.852062	0.443434	-2.46435	0.0228324	0.054332
ENSG00000110717	11	68030617	68036644	2.57294	0.205477	0.82783	0.482579	0.638487	0.565763	0.666783	0.537971	0.41806
ENSG00000110719	11	68039025	68050895	-0.839722	0.67945	-0.663336	0.573681	-0.599022	0.590022			0.617305
ENSG00000110721	11	68052859	68121444	1.47607	0.467625	-0.936682	0.426911	-1.4095	0.204865			0.338408
ENSG00000110723	11	108505435	108593768	-3.04128	0.134507	-1.68238	0.153584	-1.68397	0.129852	-1.07834	0.319241	0.163602
ENSG00000110756	11	18278668	18322198	-0.235937	0.907573	-0.609727	0.60504	-0.79182	0.476328	-0.321516	0.766487	0.776353
ENSG00000110768	11	18322295	18367045	-2.58661	0.203079	0.527743	0.654421	0.232707	0.834203	0.456213	0.673473	0.616125
ENSG00000110786	11	18727928	18792721	0.487843	0.810284	0.596699	0.612775	0.49189	0.658169	0.779115	0.471747	0.665954
ENSG00000110799	12	5948877	6124770	3.26639	0.10798	-0.0988293	0.933194	0.288279	0.795404	-1.72332	0.111438	0.536235
ENSG00000110801	12	121888732	121918297	2.72859	0.179372	2.79065	0.0179324	3.34312	0.002638	2.20836	0.0413719	0.00862267
ENSG00000110811	12	6828407	6839847	0.635351	0.75455	0.346462	0.768859	-0.353475	0.750529	-0.463288	0.668708	0.739497
ENSG00000110841	12	27523431	27695564	-1.82489	0.369187	-0.0721348	0.951212	-0.749878	0.499996			0.853207
ENSG00000110844	12	49568218	49644666	1.5363	0.449658	1.63172	0.166354	1.74852	0.115777			0.186436
ENSG00000110848	12	9752486	9760901	3.41259	0.0930975	1.52836	0.194857	1.10079	0.322109	1.20914	0.264064	0.18039
ENSG00000110851	12	107732871	107761272	-3.48096	0.0867268	-0.13161	0.911116	-0.18015	0.871274	0.662845	0.540375	0.670415
ENSG00000110852	12	9852369	9869386	-0.896764	0.659008	-1.75842	0.135835	-0.411143	0.711522	-0.633926	0.558189	0.445981
ENSG00000110871	12	120503279	120534434	-2.90152	0.153352	-0.143617	0.903045	-1.73299	0.119048	-0.632547	0.559045	0.415173
ENSG00000110876	12	108621895	108633894	-2.16003	0.28782	-0.185379	0.875058	0.783327	0.48107	-0.947772	0.381344	0.591176
ENSG00000110880	12	108645109	108731526	-1.79092	0.378165	-0.900254	0.445111	-0.554467	0.61797			0.480056
ENSG00000110881	12	50057548	50083611	-2.42474	0.232801	-0.628876	0.59375	-0.358512	0.747095	-0.605818	0.575771	0.532793
ENSG00000110888	12	30709552	30823302	-0.707367	0.727777	-0.81695	0.488352	-0.590165	0.595531	-1.03431	0.339396	0.546608
ENSG00000110900	12	30926428	30996602	-1.1335	0.576998	-1.49501	0.204777	-1.03425	0.352225	-1.61335	0.136174	0.258957
ENSG00000110906	12	109448655	109477359	0.730526	0.719236	-0.317111	0.787951	-1.08866	0.32747	-0.860109	0.426933	0.597107
ENSG00000110911	12	50979401	51028566	-0.588883	0.771985	0.598166	0.611901	0.431275	0.698075	-0.595546	0.582261	0.677642
ENSG00000110917	12	120687149	120701859	0.0327557	0.98714	1.54328	0.190533	2.84995	0.0103636	2.62707	0.0152442	0.0447008
ENSG00000110921	12	109573255	109598125	-0.762152	0.707629	-0.883396	0.453681	-1.30991	0.238707	-1.20424	0.266004	0.395641
ENSG00000110925	12	51061205	51083664	1.28091	0.528488	-0.592188	0.615463	-0.498851	0.653645	0.225474	0.835024	0.691541
ENSG00000110931	12	121237675	121298308	-0.0618666	0.975713	1.19256	0.311765	1.31639	0.236389	0.833287	0.441492	0.890216
ENSG00000110934	12	51281038	51324668	2.22412	0.273756	1.85846	0.114949	1.52413	0.170401			0.166707
ENSG00000110944	12	56334174	56340410	0.36812	0.856253	-0.600485	0.610522	-0.482008	0.664612			0.749597
ENSG00000110955	12	56638175	56645984	-1.2881	0.526178	0.163667	0.889591	0.296935	0.789403	1.06344	0.325971	0.729911
ENSG00000110958	12	56663341	56688408	-4.064	0.0455189	-0.761135	0.518545	0.10531	0.924535	-0.10663	0.921543	0.594697
ENSG00000110987	12	122019422	122062044	-3.27492	0.107063	-1.15065	0.329077	-1.73214	0.11923	-0.709138	0.512465	0.188152
ENSG00000111011	12	122503454	122527000	2.37047	0.243425	-0.658017	0.576758	-0.0155063	0.988872	-1.55613	0.15062	0.95112
ENSG00000111012	12	57762334	57768986	-0.832175	0.682173	-0.75432	0.522296	-0.528631	0.634438	-0.101715	0.925149	0.795292
ENSG00000111052	12	80792520	80937934	1.4604	0.472363	1.32136	0.262385	1.52065	0.171381	1.20404	0.266084	0.267173
ENSG00000111057	12	52948871	52952906	-4.45403	0.0283973	-2.3937	0.0423232	-1.9447	0.080255	-0.92717	0.39178	0.0550646
ENSG00000111058	12	80936414	81261210	2.10363	0.300594	1.09382	0.353524	-0.127205	0.908907	-0.893767	0.409065	0.640201
ENSG00000111077	12	53046969	53064379	0.851096	0.675355	-0.0985342	0.933393	0.0819013	0.941274	0.17841	0.869108	0.904814
ENSG00000111087	12	57459785	57472268	1.3325	0.512017	2.6307	0.0256582	2.23305	0.044583			0.048752
ENSG00000111110	12	62643994	62935150	0.634616	0.754825	0.626569	0.595105	0.821147	0.46015	0.11613	0.914579	0.780459
ENSG00000111142	12	95473520	95515839	0.647389	0.750053	0.040211	0.972792	-0.143503	0.897297	0.483002	0.655502	0.922916
ENSG00000111144	12	96000753	96043520	-2.97442	0.143287	0.88345	0.453654	0.0626039	0.955094	-0.494942	0.647556	0.794934
ENSG00000111145	12	96194375	96269824	-0.973625	0.631864	0.446106	0.705145	0.0542358	0.961092	1.70935	0.114367	0.82803
ENSG00000111181	12	190077	214570	2.4534	0.227325	-0.367614	0.755187	-0.361743	0.744895	0.75695	0.484448	0.562755
ENSG00000111186	12	1529891	1647212	-1.37889	0.497436	-0.195064	0.868588	0.106285	0.923838	0.708971	0.512564	0.8225
ENSG00000111196	12	10604193	10613609	-1.55904	0.442977	1.94423	0.0991304	-0.599534	0.589704	-0.568208	0.599699	0.312417
ENSG00000111199	12	109783087	109833406	-0.390924	0.847454	-1.58764	0.178099	-1.30975	0.238764	-0.280072	0.795873	0.546923
ENSG00000111203	12	2812622	2859791	-4.82218	0.0176483	-0.536177	0.649266	-0.734935	0.508577	-0.527028	0.626403	0.0732888
ENSG00000111206	12	2857680	2877174	2.52835	0.213441	-0.496192	0.673852	-0.517991	0.641273	0.0618815	0.95442	0.829888
ENSG00000111215	12	10845849	10849475	-0.229796	0.909968	1.26437	0.283525	1.2934	0.244676	0.513183	0.635494	0.650833
ENSG00000111224	12	3791047	3873448	0.226002	0.911448	0.272754	0.817044	0.0517049	0.962906	0.0846908	0.937648	0.932669
ENSG00000111229	12	110434823	110450422	-4.86282	0.0167153	-1.00438	0.394265	-0.604133	0.586853	-0.755708	0.485165	0.0655877
ENSG00000111231	12	110452486	110469268	-1.64212	0.419055	-0.977893	0.406853	0.144523	0.896571			0.715247
ENSG00000111237	12	110491083	110502111	0.29947	0.882845	1.46962	0.212574	0.568118	0.609346	0.135693	0.900258	0.777849
ENSG00000111245	12	110910819	110921443	-1.39862	0.491303	0.339844	0.773152	0.245027	0.825564			0.737216
ENSG00000111247	12	4538798	4560047	-2.67661	0.1878	-0.0336775	0.977211	-0.491122	0.658669	0.778264	0.472231	0.904344
ENSG00000111249	12	111034165	111350554	-0.624797	0.758499	0.319556	0.786356	0.85307	0.442895			0.696716
ENSG00000111252	12	111405923	111451623	-0.596865	0.768982	-0.579135	0.623271	-2.10859	0.0578782			0.208555
ENSG00000111254	12	4615508	4649051	0.523338	0.796773	2.54394	0.0309466	0.261206	0.814249	0.280011	0.795916	0.185914
ENSG00000111261	12	12326056	12350242	-1.32946	0.51298	-2.13197	0.0705559	-1.75495	0.114444	-0.404497	0.708688	0.180345
ENSG00000111266	12	12473282	12562863	-1.36707	0.50113	-1.37866	0.242252	-1.40586	0.206038	-1.89794	0.0795926	0.180417
ENSG00000111269	12	12611827	12645108	-2.07709	0.306732	0.433428	0.713148	0.085652	0.93859	-0.732018	0.498953	0.791657
ENSG00000111271	12	111686053	111757107	3.18513	0.117033	2.71251	0.0214066	2.93892	0.00820574			0.0169677
ENSG00000111275	12	111766887	111817532	-1.39236	0.493246	-0.410968	0.727404	-1.16316	0.295452	-1.10031	0.309481	0.453807
ENSG00000111276	12	12685498	12722369	2.44709	0.228523	1.64172	0.163771	1.43857	0.19568	-0.0452109	0.96669	0.791012
ENSG00000111291	12	12940575	12952170	2.14477	0.291239	1.67319	0.155842	1.62558	0.143696	0.0502666	0.962968	0.743836
ENSG00000111300	12	112026689	112108796	-1.31366	0.518	-1.64533	0.162848	-1.4573	0.189925			0.239902
ENSG00000111319	12	6346843	6377730	3.02776	0.136248	-0.118978	0.919616	0.258732	0.815977	0.858757	0.42766	0.704061
ENSG00000111321	12	6375045	6391571	0.726949	0.720553	-0.186952	0.874007	-0.256525	0.817519	-1.45284	0.179616	0.7144
ENSG00000111325	12	122974580	122980043	1.79352	0.377474	4.55554	0.000111554	4.44984	6.2673e-05	1.61089	0.136773	0.00016046
ENSG00000111328	12	123250112	123272334	1.55668	0.443666	2.43418	0.0389555	2.51864	0.0234848	2.63582	0.0149079	0.0294066
ENSG00000111331	12	112938051	112976460	3.7585	0.0643862	0.586099	0.6191	-0.0738763	0.94702	2.73203	0.0116201	0.0487527
ENSG00000111335	12	112978395	113011723	-0.214821	0.915813	-1.31997	0.262889	-1.31575	0.236618	-0.659655	0.542326	0.635669
ENSG00000111339	12	14825569	14843526	0.927522	0.648089	-1.40273	0.234131	-0.560689	0.614033	-0.363015	0.737396	0.55477
ENSG00000111341	12	14880864	14885857	0.263043	0.89701	-0.88934	0.450649	0.154997	0.889122	0.686551	0.525988	0.804206
ENSG00000111344	12	113098819	113136239	0.964503	0.635061	1.24977	0.289122	0.867259	0.435346	0.894138	0.408871	0.434975
ENSG00000111348	12	14942031	14961728	0.864865	0.67041	0.504914	0.668458	0.286411	0.796701	1.19627	0.269181	0.62376
ENSG00000111358	12	123633739	123662604	0.659308	0.745609	1.3906	0.2382	2.67901	0.0159656	-0.842412	0.436507	0.062146
ENSG00000111361	12	123620406	123633766	-8.02358	7.87173e-05	-3.07659	0.0090662	-1.45606	0.190303			0.000234035
ENSG00000111364	12	123602077	123620943	-0.104049	0.959166	2.66478	0.0238057	2.47379	0.026074	2.14188	0.0478864	0.0517813
ENSG00000111371	12	46183063	46270017	3.09621	0.12761	-0.780819	0.507788	0.315528	0.776557	-0.0858575	0.936791	0.742556
ENSG00000111404	12	18080869	18320107	-1.37525	0.498574	-1.90697	0.105774	-1.08328	0.329869	0.870026	0.421622	0.260455
ENSG00000111405	12	47709734	47725567	-1.38891	0.494316	-1.33702	0.256772	-0.546238	0.623196	-0.97415	0.368234	0.421426
ENSG00000111412	12	116710171	116738070	2.47139	0.223936	1.19316	0.311524	1.86592	0.0932789	1.86294	0.0853001	0.135697
ENSG00000111424	12	47841537	47943048	4.04888	0.0463286	-1.09276	0.353992	-0.113473	0.918704	-1.27003	0.240764	0.229698
ENSG00000111432	12	130162459	130165740	-0.61413	0.762497	-2.10182	0.0746268	-3.29289	0.00305781	-0.605593	0.575913	0.0118988
ENSG00000111445	12	118013588	118033130	-0.258448	0.898799	-0.377346	0.748921	-0.34221	0.758228	-1.11172	0.30449	0.764415
ENSG00000111450	12	130789600	130839254	-1.06977	0.598599	0.232729	0.843515	0.596124	0.591822	0.372023	0.731129	0.722963
ENSG00000111452	12	130953907	131141469	-0.713382	0.725556	-0.666859	0.571648	-0.936184	0.399747	-0.230099	0.831691	0.676193
ENSG00000111481	12	54301202	54351846	-3.14529	0.121683	-0.936775	0.426865	-0.979092	0.378498	-0.997678	0.35678	0.266497
ENSG00000111490	12	64759484	64881033	-0.340696	0.866858	1.79667	0.127527	2.3956	0.0311789	1.71598	0.11297	0.0951105
ENSG00000111530	12	67269358	67319953	0.373349	0.854234	-1.53187	0.193832	-1.49476	0.178788	-1.44795	0.181087	0.318887
ENSG00000111540	12	55973913	55996683	-1.92119	0.344462	0.269835	0.818968	-0.294187	0.791307	0.72894	0.500759	0.668217
ENSG00000111554	12	68272443	68332381	-4.74035	0.0196666	-2.78462	0.0181815	-2.86977	0.00984339	-3.96449	0.000250397	0.000952166
ENSG00000111581	12	68686951	68745809	-3.51432	0.0837483	-0.933295	0.428584	-0.574393	0.6054	-0.20373	0.850737	0.377292
ENSG00000111596	12	70243002	70354993	1.90018	0.349765	-0.39888	0.735116	-0.618651	0.577896	0.198386	0.854609	0.688163
ENSG00000111602	12	56416363	56449426	2.9679	0.144165	1.44796	0.219391	1.05039	0.344762	0.623703	0.564554	0.267037
ENSG00000111605	12	69239569	69274358	2.36371	0.244772	1.81996	0.122665	1.32977	0.23166	0.806994	0.456035	0.222452
ENSG00000111615	12	75490863	75511636	0.272028	0.893513	-0.167076	0.887307	-0.0721081	0.948286	0.0199102	0.985328	0.962017
ENSG00000111639	12	6491886	6493841	0.204012	0.920034	1.81445	0.123803	3.26551	0.00331147	3.49853	0.00123157	0.00360553
ENSG00000111640	12	6534512	6538374	-1.99533	0.326163	1.41765	0.22919	1.7315	0.119367	1.54703	0.153022	0.182246
ENSG00000111641	12	6556863	6568691	-0.985202	0.627817	0.684746	0.561377	1.20137	0.279874	1.18564	0.273461	0.416759
ENSG00000111642	12	6570082	6614524	-1.76047	0.386327	-1.9732	0.0941986	-1.17912	0.288877	-2.00362	0.0642167	0.129
ENSG00000111644	12	6638075	6647433	-2.38979	0.239604	-2.00905	0.0883685	-2.78633	0.0122026	-1.53835	0.155342	0.0389413
ENSG00000111647	12	100028455	100142874	-0.506242	0.803273	-0.64036	0.587026	0.27132	0.807196	0.909094	0.401078	0.69492
ENSG00000111652	12	6724014	6731875	-1.65045	0.4167	-0.93858	0.425975	0.20092	0.856586	-1.21796	0.260596	0.549495
ENSG00000111653	12	6650301	6663142	-4.3304	0.0330958	-0.126324	0.914672	-1.03764	0.350651	-0.0823465	0.939371	0.402649
ENSG00000111664	12	6839954	6847393	3.38534	0.0957391	-0.311353	0.791712	0.657815	0.55406	0.841718	0.436885	0.355633
ENSG00000111665	12	6844793	6851292	0.361013	0.858999	0.127217	0.914071	1.31927	0.235367	-0.20307	0.851215	0.826706
ENSG00000111666	12	101696947	101744140	0.00338799	0.99867	0.684293	0.561636	0.897568	0.419471	0.421091	0.697316	0.994694
ENSG00000111667	12	6852148	6866632	-2.05347	0.312266	0.884204	0.453268	1.85534	0.0951511	0.26505	0.806598	0.315193
ENSG00000111669	12	6867119	6870948	-3.38788	0.095491	2.15959	0.0669887	1.50339	0.176292	0.345507	0.749626	0.139524
ENSG00000111670	12	101745499	101830959	0.249938	0.902115	-0.626195	0.595325	-0.734581	0.508781	-0.273977	0.80022	0.780911
ENSG00000111671	12	6870935	6889358	-1.99748	0.325643	-1.07988	0.359695	-1.05835	0.341118	-1.17246	0.278826	0.324465
ENSG00000111674	12	6913745	6923698	-0.325525	0.872735	2.40202	0.0416121	1.72175	0.121461	-0.343665	0.750917	0.170782
ENSG00000111676	12	6924463	6942321	-1.26586	0.533346	0.760165	0.519077	1.24672	0.262121	1.25984	0.244558	0.36565
ENSG00000111678	12	6942978	6946003	1.6212	0.425005	1.21352	0.303338	1.23798	0.265479	1.32885	0.219667	0.291669
ENSG00000111679	12	6946468	6961316	0.403645	0.842554	-0.369657	0.75387	-0.906523	0.414847	-0.544089	0.615277	0.70399
ENSG00000111684	12	6976185	7018477	-0.592476	0.770632	-1.9692	0.0948666	-1.34819	0.22526	0.557888	0.606343	0.298328
ENSG00000111696	12	103770453	103841234	-1.06637	0.599761	-0.798187	0.498395	-0.99761	0.369546	-0.574815	0.595463	0.515414
ENSG00000111707	12	118376555	118418033	-0.0232853	0.990858	-0.473478	0.687977	0.351241	0.752054	0.107158	0.921156	0.968622
ENSG00000111711	12	21501781	21518408	-0.409514	0.840296	-1.16388	0.323546	-0.925408	0.405195	-0.426522	0.693608	0.620655
ENSG00000111716	12	21635342	21757857	-1.15554	0.569614	-0.827186	0.482919	-0.72789	0.512649	-0.282187	0.794366	0.616612
ENSG00000111725	12	119667864	119681624	1.94505	0.338503	1.51891	0.197631	1.91386	0.0851658	0.173574	0.872626	0.283399
ENSG00000111726	12	22046218	22065674	-0.648061	0.749802	-1.00079	0.395957	-0.213931	0.847409	-0.0356788	0.97371	0.915233
ENSG00000111727	12	104064531	104106524	-1.99086	0.32725	-1.25759	0.286114	-0.0939995	0.932619	0.22152	0.837877	0.786623
ENSG00000111728	12	22063773	22437041	3.23314	0.111616	0.0788235	0.946695	0.187185	0.866294	0.803581	0.457943	0.793852
ENSG00000111729	12	8123617	8138607	-2.16036	0.287748	-0.306563	0.794845	-0.863691	0.437237	0.927755	0.391482	0.499117
ENSG00000111731	12	22448583	22544546	0.468807	0.817554	0.641307	0.586474	0.961476	0.387136	0.665633	0.538673	0.619726
ENSG00000111737	12	120095099	120117502	2.68898	0.185768	0.958354	0.416292	0.99268	0.371916	0.780895	0.470735	0.333811
ENSG00000111752	12	8913896	8941467	-1.18754	0.558971	-2.42118	0.0400112	-2.05825	0.0641208	-1.38575	0.200556	0.0886192
ENSG00000111775	12	120438090	120440737	2.31721	0.254178	1.08277	0.358408	1.49345	0.179168	2.11585	0.0506623	0.129724
ENSG00000111785	12	106774621	106889316	-3.84814	0.0582773	-0.582159	0.621458	0.00271887	0.998049			0.993962
ENSG00000111786	12	120461672	120495946	-3.03919	0.134775	-1.29691	0.271316	-0.404757	0.715807	0.932956	0.388832	0.313638
ENSG00000111790	12	26938470	26966650	0.56153	0.782302	0.752109	0.523516	1.51683	0.172459	1.22582	0.257532	0.398936
ENSG00000111796	12	9594551	9607916	-1.15423	0.570051	0.286436	0.808041	0.211827	0.848891	-0.102385	0.924657	0.848625
ENSG00000111799	6	75084326	75206267	0.713576	0.725484	-0.153406	0.896473	0.0361109	0.974089			0.941287
ENSG00000111801	6	26440472	26453415	2.61344	0.198433	2.57107	0.0292008	1.74473	0.116568	1.44205	0.182869	0.076091
ENSG00000111802	6	24649979	24666930	0.220051	0.913771	0.566528	0.630853	0.532453	0.63199	0.320274	0.767363	0.802362
ENSG00000111816	6	115931149	116060891	0.24362	0.904577	0.893082	0.448746	0.578681	0.602709	0.191591	0.859536	0.800514
ENSG00000111817	6	116254173	116444861	0.561627	0.782266	0.24433	0.835823	0.990323	0.373053	0.949104	0.380675	0.65855
ENSG00000111832	6	116571409	116597675	1.9761	0.330849	-0.599116	0.611336	-1.03206	0.353246	-0.0556641	0.958995	0.834749
ENSG00000111834	6	116616479	116632985	3.7315	0.0663267	2.72771	0.0206882	2.37807	0.0324346	1.63835	0.130208	0.0393637
ENSG00000111837	6	10762723	10838553	2.07332	0.307611	2.16477	0.0663355	0.388932	0.726463	-0.310794	0.774059	0.276052
ENSG00000111843	6	10722915	10731129	-0.147442	0.942161	-0.720676	0.541018	-0.271025	0.807401	-0.666324	0.538251	0.837432
ENSG00000111845	6	10694972	10709782	-0.272517	0.893323	0.436806	0.711013	-0.254778	0.81874	0.512947	0.635649	0.804385
ENSG00000111846	6	10492223	10629368	-0.250079	0.90206	-0.445612	0.705456	-0.675592	0.543401	-0.880431	0.416091	0.740463
ENSG00000111850	6	87322583	87399749	2.25038	0.268132	1.49609	0.204449	1.57081	0.157683	1.12073	0.300586	0.221034
ENSG00000111859	6	11183298	11382348	-0.744808	0.713986	-0.700177	0.552588	0.230056	0.836065	-0.576595	0.594324	0.706602
ENSG00000111860	6	118460772	118710075	1.66456	0.412728	2.11923	0.0722529	2.08564	0.0606584	2.12741	0.0494129	0.0771236
ENSG00000111863	6	11712054	11807046	2.27895	0.262103	2.84962	0.0156478	1.45407	0.190909	2.4731	0.0223532	0.0343418
ENSG00000111875	6	118894152	118909171	-0.6613	0.744867	-1.49554	0.204616	-1.01945	0.359158	-0.772627	0.475446	0.428187
ENSG00000111877	6	118813442	118935162	1.2906	0.525373	1.75669	0.136221	1.52534	0.170061	0.996282	0.357453	0.23913
ENSG00000111879	6	118959763	119149387	1.89683	0.350615	1.71594	0.145544	1.6416	0.139789	1.80119	0.0961734	0.14957
ENSG00000111880	6	88609897	88963618	0.134846	0.947095	0.588134	0.617883	0.195196	0.860629	-1.03866	0.337371	0.851211
ENSG00000111885	6	119177205	119349761	1.04918	0.605655	0.398804	0.735165	-0.680166	0.540676	-0.15615	0.885319	0.751525
ENSG00000111886	6	89254464	89315299	0.596866	0.768981	0.611161	0.604191	0.677998	0.541967	0.874342	0.419322	0.602901
ENSG00000111897	6	122443351	122471807	-2.22943	0.272612	1.14218	0.33265	1.88344	0.0902456	2.78058	0.0102194	0.0352073
ENSG00000111906	6	125219962	125302078	3.10715	0.12627	0.929324	0.430552	0.764295	0.491791	0.540022	0.617921	0.337123
ENSG00000111907	6	125119049	125264407	-1.85938	0.360208	-1.15445	0.327482	-0.881133	0.428037	-0.37358	0.730047	0.466698
ENSG00000111911	6	125956770	125980244	1.92905	0.342491	-0.0906713	0.938698	0.208571	0.851187	-0.122102	0.910204	0.879096
ENSG00000111912	6	125781161	125932034	-0.93203	0.646495	-1.16489	0.323127	-1.64722	0.138437	0.527475	0.62611	0.361495
ENSG00000111913	6	24804282	25042170	-0.412637	0.839094	-1.69535	0.150439	-1.85707	0.0948434	-0.740324	0.494095	0.274649
ENSG00000111961	6	148272304	148552044	-1.19889	0.555221	0.129436	0.912578	0.833348	0.453511	1.70711	0.114843	0.572477
ENSG00000111962	6	148747030	149076990	-0.698835	0.730933	-0.570599	0.628401	-0.111745	0.919938	-1.49787	0.166503	0.727505
ENSG00000111981	6	149963943	149973715	-0.124821	0.951023	-0.0607486	0.958906	0.568604	0.60904	0.281538	0.794828	0.921253
ENSG00000112029	6	152970519	152983579	-0.208354	0.918338	-0.969568	0.410859	-0.234094	0.833229	-0.54531	0.614484	0.803403
ENSG00000112031	6	152987362	153002709	-0.401664	0.843317	0.511576	0.664349	0.968126	0.383861	1.04082	0.336367	0.613207
ENSG00000112033	6	35342558	35428191	3.29574	0.104851	1.19531	0.310653	0.529836	0.633666	0.197957	0.854919	0.413437
ENSG00000112039	6	35452338	35467104	-1.85626	0.361014	-0.390912	0.740215	0.22834	0.837271	-0.0837718	0.938324	0.841402
ENSG00000112041	6	35497874	35512896	1.44523	0.476975	0.430691	0.71488	0.282674	0.799296	0.162557	0.880648	0.773498
ENSG00000112062	6	36027782	36111236	1.65411	0.415667	0.997886	0.397329	0.999201	0.368783	0.501091	0.64348	0.455815
ENSG00000112078	6	36442767	36491143	-1.30206	0.521704	0.819846	0.486812	0.236497	0.831543	-0.259793	0.81036	0.715341
ENSG00000112079	6	36493892	36547479	2.37774	0.241982	-0.176997	0.880664	-1.63858	0.140518	-2.46451	0.0228232	0.0854007
ENSG00000112081	6	36594353	36605600	-0.891519	0.660878	0.37236	0.752129	0.184138	0.868451			0.789184
ENSG00000112110	6	159789812	159798436	-4.22716	0.0375151	-0.977679	0.406956	-0.627243	0.572626	-0.572	0.597267	0.144482
ENSG00000112118	6	52264014	52284881	-0.108567	0.957394	1.82823	0.120975	0.848809	0.445176	-0.00872086	0.993573	0.976581
ENSG00000112130	6	37353979	37394734	0.981417	0.629139	0.166117	0.887949	1.74278	0.116977	0.756831	0.484516	0.540037
ENSG00000112137	6	12716312	13290446	-0.665337	0.743364	-1.51494	0.198806	-1.4669	0.187023	-1.32221	0.22198	0.288984
ENSG00000112139	6	37630679	37699306	0.212091	0.916879	0.0703701	0.952405	0.696196	0.531177	0.35155	0.745398	0.893016
ENSG00000112144	6	53001279	53061824	-0.711586	0.726219	-1.1977	0.309686	-0.578523	0.602808	1.16	0.283966	0.476795
ENSG00000112146	6	53051991	53100873	0.248535	0.902662	-1.12563	0.339702	-0.812434	0.464924	0.435162	0.687726	0.713567
ENSG00000112149	6	14117256	14136918	2.71479	0.18158	0.66193	0.574494	1.23257	0.267574	-0.38247	0.723883	0.395149
ENSG00000112159	6	89642498	89819794	0.814585	0.688535	1.19646	0.310185	0.644082	0.562363	0.701782	0.516849	0.519519
ENSG00000112164	6	39048781	39091303	4.74822	0.019464	-0.429258	0.715787	-0.81197	0.465179	-0.0116775	0.991394	0.941022
ENSG00000112167	6	39104063	39115193	-1.4306	0.481448	-0.217315	0.853758	-0.699895	0.528997	0.289375	0.78925	0.721323
ENSG00000112175	6	55753653	55875590	0.0900387	0.96466	0.132199	0.91072	1.21002	0.276425	-0.580437	0.59187	0.896716
ENSG00000112182	6	89926528	90296843	2.1138	0.298263	0.843658	0.474247	2.27135	0.0410504	0.764868	0.479889	0.138714
ENSG00000112183	6	17281361	17293871	-3.54178	0.0813596	-1.52894	0.194686	-1.76126	0.113146	-1.255	0.246375	0.133527
ENSG00000112186	6	17393595	17557780	0.605082	0.765893	-1.01328	0.390087	-1.14805	0.301771	-1.15606	0.285605	0.439418
ENSG00000112200	6	57086844	57170305	1.49861	0.460855	0.269639	0.819097	0.698512	0.529812	0.679323	0.530354	0.623301
ENSG00000112208	6	57172326	57189833	1.49742	0.461209	0.8379	0.477269	0.924949	0.405427			0.447413
ENSG00000112210	6	57186992	57222307	0.937978	0.644394	2.0555	0.0812532	2.35359	0.0342607			0.0744061
ENSG00000112212	6	41042467	41044337	2.34255	0.249021	-0.201444	0.864331	-1.1922	0.283561	-0.676241	0.532221	0.538737
ENSG00000112234	6	98868535	98948006	-3.45009	0.0895587	-2.03077	0.0849808	-1.58381	0.154273	-0.191759	0.859414	0.167223
ENSG00000112237	6	99542387	99568825	1.28821	0.526142	-0.132201	0.910719	-0.267212	0.810059	-0.328489	0.761575	0.81528
ENSG00000112242	6	20401879	20493714	1.08234	0.594309	-0.0642667	0.956528	-0.634156	0.568402	-2.19518	0.0426008	0.529591
ENSG00000112245	6	63521746	63583588	-0.923565	0.64949	-0.81371	0.490078	-1.45779	0.189777	-1.06944	0.323251	0.377666
ENSG00000112246	6	100385009	100464921	-0.434334	0.830759	-0.730392	0.535577	-1.78555	0.108262	-1.02717	0.342741	0.382179
ENSG00000112249	6	100508194	100881372	1.13982	0.574875	-0.116689	0.921158	0.0590145	0.957667	0.0572841	0.957803	0.934514
ENSG00000112276	6	105096822	105137157	-3.1451	0.121706	-0.57157	0.627816	0.246678	0.824407	0.19515	0.856954	0.623605
ENSG00000112282	6	131573966	131628242	5.15568	0.0111799	0.845711	0.473172	0.608836	0.583945	0.791204	0.464897	0.0445625
ENSG00000112290	6	110099819	110180004	-1.66106	0.41371	-0.0425936	0.971181	0.952752	0.391458	1.09793	0.310528	0.875557
ENSG00000112293	6	24424565	24495205	0.815138	0.688335	0.689936	0.558413	0.297665	0.788898	-0.147591	0.891565	0.783932
ENSG00000112294	6	24494867	24537207	1.42719	0.482495	1.7289	0.142528	1.2174	0.273507	0.907496	0.401907	0.279598
ENSG00000112299	6	132680849	132714055	-0.141011	0.94468	-0.0840454	0.943169	-0.0825276	0.940826	0.143157	0.894803	0.9355
ENSG00000112303	6	132743870	132763459	-0.455924	0.822483	-0.230044	0.845297	-0.411179	0.711498	-0.840353	0.437629	0.753189
ENSG00000112304	6	24667035	24705065	-0.111766	0.95614	-0.0596083	0.959677	0.0326734	0.976554	0.29302	0.786659	0.957635
ENSG00000112305	6	70667776	70862011	0.127788	0.94986	1.06624	0.365794	0.699708	0.529107	1.02968	0.341565	0.79694
ENSG00000112306	6	132814569	132817564	5.98062	0.00325086	1.22974	0.296923	0.868488	0.434695			0.00965629
ENSG00000112308	6	24704861	24720825	-0.837859	0.680122	-0.19776	0.866788	-0.779896	0.482993	-0.419282	0.698552	0.731035
ENSG00000112309	6	70856679	70957060	-0.621354	0.759789	-0.18723	0.873821	-0.538738	0.627974	-0.913053	0.399031	0.731029
ENSG00000112312	6	24774931	24786099	2.67166	0.188618	-1.1192	0.342468	-1.22826	0.26925	-0.668436	0.536964	0.305912
ENSG00000112335	6	108211222	108261246	-3.41667	0.0927073	-0.926005	0.4322	0.853642	0.442589			0.215421
ENSG00000112339	6	134960378	135103056	0.575938	0.776863	-0.529612	0.653277	-0.797023	0.473435	-0.762085	0.481489	0.618746
ENSG00000112343	6	25962802	25991231	4.07972	0.0446896	-0.101241	0.931568	-0.394013	0.723036	-2.33525	0.0310067	0.103331
ENSG00000112357	6	136822564	136913934	-0.702174	0.729697	2.12279	0.071775	0.475266	0.669023	0.524897	0.627798	0.324049
ENSG00000112365	6	109460632	109483239	3.23279	0.111654	0.157815	0.893515	-0.348884	0.753664	1.22975	0.256009	0.516242
ENSG00000112367	6	109690609	109878098	0.0610582	0.976031	-0.140947	0.904839	-0.110672	0.920704	-0.0783336	0.94232	0.951204
ENSG00000112378	6	138088505	138107419	4.49797	0.0268716	-1.06297	0.367269	-1.31376	0.237328	-0.608911	0.573824	0.0942828
ENSG00000112379	6	138161939	138344663	0.164906	0.935325	0.204237	0.862468	1.21742	0.273499	-0.277635	0.79761	0.844305
ENSG00000112406	6	139135080	139180802	2.09729	0.302052	-0.461238	0.695635	-0.0150877	0.989172			0.967604
ENSG00000112414	6	142301854	142446266	-1.16244	0.567309	0.474802	0.687151	-0.739712	0.505825	-1.36305	0.20803	0.467783
ENSG00000112419	6	143536845	143831185	1.27543	0.530255	-0.212712	0.856822	0.159897	0.88564	-0.323974	0.764755	0.811016
ENSG00000112425	6	145382535	145736023	-1.21493	0.549943	-0.779046	0.508752	-1.25602	0.258577	-1.36937	0.20593	0.347013
ENSG00000112473	6	33200305	33204439	-2.67827	0.187526	-4.49657	0.000136756	-3.65103	0.00102343			0.000361702
ENSG00000112494	6	167271169	167316014	2.68497	0.186426	1.01302	0.390208	1.28518	0.247687	1.38495	0.200817	0.240339
ENSG00000112511	6	33410399	33416453	2.88876	0.155169	2.72963	0.020599	1.79439	0.106527	-0.384876	0.722218	0.0648737
ENSG00000112514	6	33416442	33418317	-0.970843	0.632838	-0.399491	0.734725	-1.35447	0.223107	-1.12439	0.299012	0.455364
ENSG00000112530	6	162727132	163315500	-0.398392	0.844577	-0.796785	0.499149	0.183584	0.868843	0.688385	0.524883	0.759504
ENSG00000112531	6	163414000	163578592	-0.197512	0.922574	-0.838767	0.476813	0.319142	0.774067	0.31315	0.772393	0.819296
ENSG00000112559	6	41636882	41654244	-1.9038	0.348847	1.15047	0.329152	1.43878	0.195616	1.11589	0.30268	0.283298
ENSG00000112561	6	41683978	41736259	2.15799	0.288276	0.0947759	0.935928	0.785322	0.479954			0.797186
ENSG00000112576	6	41934934	42050357	4.82371	0.0176123	0.745978	0.526907	-0.33693	0.761844	-0.717433	0.507544	0.0741095
ENSG00000112578	6	41921499	41933046	-2.4203	0.233657	-0.156558	0.894358	1.54927	0.16346	-0.473802	0.661652	0.545584
ENSG00000112584	6	170290703	170407067	1.81904	0.370724	1.47085	0.212189	1.65521	0.136535	1.93926	0.0732579	0.145143
ENSG00000112592	6	170554302	170572870	-0.489322	0.80972	-0.0421843	0.971457	0.993719	0.371416	-0.173707	0.872529	0.914465
ENSG00000112599	6	42183284	42194956	-1.28849	0.52605	-1.4924	0.205567	-1.39798	0.208591	-1.00873	0.351478	0.292653
ENSG00000112619	6	42696598	42722597	-1.88048	0.354782	1.55252	0.187894	0.89436	0.421135	0.81535	0.451384	0.328551
ENSG00000112624	6	42782052	42868558	-2.92904	0.149492	-2.86927	0.0149454	-2.9554	0.00785348	-1.78761	0.0987085	0.0190104
ENSG00000112640	6	42984553	43012342	-2.00453	0.323939	0.942037	0.424272	0.322986	0.771421	-0.206468	0.848755	0.661791
ENSG00000112651	6	43054029	43059438	3.14582	0.12162	1.82007	0.122642	1.4896	0.180291	1.27475	0.239021	0.154242
ENSG00000112655	6	43076307	43161719	0.0303867	0.98807	1.59662	0.175659	1.71085	0.123836	0.175056	0.871548	0.949393
ENSG00000112658	6	43171269	43181506	-3.90208	0.054839	-1.51206	0.199661	-1.73083	0.11951	-0.127892	0.905966	0.178312
ENSG00000112659	6	43182184	43224587	-0.970853	0.632835	-0.346178	0.769043	-0.534375	0.630761	-1.0456	0.334153	0.609461
ENSG00000112667	6	43225629	43229481	-1.25425	0.537106	-1.19027	0.312697	-1.12735	0.310572	-1.16039	0.283804	0.350228
ENSG00000112679	6	291630	351355	-1.527	0.452404	-0.737134	0.531818	-1.36138	0.220753	-1.06102	0.327076	0.361636
ENSG00000112685	6	485154	693139	2.88042	0.156364	0.893213	0.448679	1.57005	0.157886	1.39573	0.197335	0.206348
ENSG00000112695	6	75237675	75250323	-3.05497	0.132762	-0.181171	0.877871	-1.26205	0.2563			0.422927
ENSG00000112697	6	75252924	75284948	0.663985	0.743868	0.68713	0.560014	-0.448552	0.686609	-1.27457	0.239085	0.558698
ENSG00000112699	6	1623806	2245605	3.83786	0.0589526	0.148948	0.899465	1.11204	0.317191	-0.559484	0.605313	0.317602
ENSG00000112701	6	75601509	75718281	-4.4708	0.0278063	-0.112327	0.924097	-0.0940862	0.932557	0.213833	0.843429	0.437991
ENSG00000112706	6	75921114	76072678	0.0645597	0.974656	1.04163	0.376963	0.856772	0.440918	-0.173868	0.872412	0.913171
ENSG00000112715	6	43770184	43786487	-5.93301	0.00350555	0.215144	0.855203	-0.0412854	0.970377	-0.330647	0.760056	0.0165264
ENSG00000112739	6	4021267	4064983	0.493199	0.808242	-1.64927	0.161843	-2.03834	0.0667376			0.170913
ENSG00000112742	6	80003887	80042527	0.383232	0.850421	0.925383	0.432509	0.745437	0.502538	-0.849742	0.432527	0.617435
ENSG00000112759	6	44219553	44234142	-5.24652	0.0098308	-0.472706	0.688459	-0.505871	0.649097			0.0305226
ENSG00000112763	6	26457904	26476621	3.1574	0.120255	-0.14504	0.90209	-0.380376	0.732247	0.527137	0.626331	0.643832
ENSG00000112773	6	81491439	81752774	1.20083	0.554581	-0.506665	0.667377	-0.394809	0.7225	-0.448801	0.678478	0.661402
ENSG00000112782	6	45880827	46080348	0.413515	0.838757	0.905933	0.442245	0.753508	0.497923	0.029751	0.978077	0.922527
ENSG00000112787	12	132489551	132585188	0.817729	0.687397	-0.434488	0.712478	-0.591127	0.594931	-0.760793	0.482232	0.628422
ENSG00000112796	6	46159185	46170980	-0.252036	0.901297	-0.107508	0.927344	0.602793	0.587683	-0.617314	0.568548	0.851246
ENSG00000112799	6	6588108	6654983	-3.52253	0.0830282	-2.70261	0.0218859	-1.86273	0.0938403	-1.05655	0.329117	0.0568548
ENSG00000112812	6	27247701	27256624	1.86692	0.358263	1.16085	0.324807	-0.271576	0.807018	-0.0170115	0.987463	0.950906
ENSG00000112837	6	84687351	84764598	0.123072	0.951708	0.996676	0.397901	1.1598	0.29685			0.840241
ENSG00000112851	5	65883128	66082546	-2.24913	0.268398	0.985937	0.403005	0.826183	0.457403	1.60369	0.138534	0.271618
ENSG00000112852	5	141094606	141098703	0.536787	0.791669	1.23634	0.294334	1.01701	0.360312	0.366321	0.735094	0.577249
ENSG00000112855	5	140691430	140699305	-0.850268	0.675653	-0.717718	0.542681	-0.40314	0.716893	-0.844539	0.43535	0.604004
ENSG00000112874	5	103548855	103562790	-2.311	0.255452	-1.51962	0.197422	-1.02445	0.356806	-0.618795	0.567621	0.314662
ENSG00000112877	5	612340	667168	4.60654	0.0234023	1.45282	0.217848	1.44547	0.193544	1.52133	0.159962	0.0693843
ENSG00000112893	5	109689927	109869625	-0.445712	0.826395	0.0181816	0.987696	0.376173	0.735094	0.65778	0.543475	0.955696
ENSG00000112902	5	9035033	9546075	-5.1649	0.0110359	-1.41869	0.22885	-1.45245	0.191401	-0.932069	0.389283	0.0398369
ENSG00000112936	5	40909492	41020216	-0.197624	0.92253	0.518981	0.659794	2.11671	0.0569197	-0.415841	0.700907	0.482085
ENSG00000112941	5	6713432	6757044	-0.168934	0.933749	0.831817	0.480473	0.0604712	0.956623	0.0922929	0.932065	0.924648
ENSG00000112964	5	42423439	42721878	0.0780873	0.969348	0.458879	0.697114	-0.344733	0.756501			0.922684
ENSG00000112972	5	43287470	43313512	0.659806	0.745424	0.699673	0.552874	0.686034	0.537189	0.647875	0.54956	0.608133
ENSG00000112977	5	10679230	10761234	3.82602	0.0597384	0.643827	0.585004	0.702502	0.527464	0.578825	0.592899	0.227651
ENSG00000112981	5	138115175	138139443	2.2607	0.265944	0.910911	0.439742	0.584985	0.598764			0.419481
ENSG00000112983	5	138139770	138178953	-0.574532	0.777393	1.28398	0.276125	1.06556	0.337841			0.476934
ENSG00000112984	5	138178719	138187723	0.310485	0.878568	-1.0411	0.377208	-1.65447	0.13671			0.489752
ENSG00000112992	5	43602692	43707405	0.35162	0.862631	-1.2713	0.280894	-1.7998	0.105475	-1.49725	0.16668	0.280926
ENSG00000112996	5	44808947	44820428	1.17792	0.562162	-0.0620355	0.958036	0.48784	0.660807	-0.890197	0.410939	0.852494
ENSG00000113013	5	138553756	138575675	-0.993013	0.625093	0.663555	0.573555	0.832141	0.454165	1.40434	0.194584	0.427891
ENSG00000113048	5	72214953	72321717	3.4682	0.0878881	1.13191	0.337014	0.942402	0.396624			0.189545
ENSG00000113068	5	140245035	140303113	-2.02203	0.319733	-1.36961	0.245359	-1.39355	0.210037	-0.989767	0.360606	0.274715
ENSG00000113070	5	140332843	140346603	-0.960063	0.636619	-1.1494	0.3296	-1.33699	0.229136	-0.414809	0.701613	0.457159
ENSG00000113083	5	122063195	122078413	-0.260785	0.897889	0.350181	0.76645	-0.270601	0.807697	-0.445942	0.680413	0.817712
ENSG00000113088	5	55024256	55034570	-0.473828	0.815635	-0.526303	0.655303	-0.472032	0.671143	-1.03837	0.337505	0.653632
ENSG00000113108	5	140558268	140564781	-2.20728	0.277405	-1.60129	0.174399	-1.02673	0.355737	0.391028	0.717966	0.342989
ENSG00000113119	5	140639435	140645408	2.86093	0.159185	-0.0612523	0.958565	0.729062	0.511971	0.404625	0.7086	0.826884
ENSG00000113140	5	151661096	151686975	-1.06987	0.598564	-0.305345	0.795641	0.159442	0.885964			0.807075
ENSG00000113141	5	140647058	140662480	-0.0297348	0.988326	0.334323	0.776739	0.029854	0.978577	-0.0617145	0.954542	0.974704
ENSG00000113161	5	75336329	75364001	-0.973036	0.63207	0.0269422	0.981768	0.750182	0.499823	1.03584	0.338683	0.927773
ENSG00000113163	5	75356345	75512138	3.65199	0.0723223	1.22907	0.297184	0.754952	0.4971	-0.581112	0.591439	0.221826
ENSG00000113194	5	176447628	176510074	0.934798	0.645517	-0.928706	0.430859	-1.05694	0.341761	0.0661401	0.951287	0.817897
ENSG00000113205	5	141100473	141103827	0.73735	0.716726	1.23622	0.294382	0.478059	0.667195	1.23875	0.252547	0.472351
ENSG00000113209	5	141135206	141138615	-1.71396	0.398998	-2.36199	0.0451312	-2.1105	0.0576509			0.0733093
ENSG00000113211	5	141150057	141153287	0.565288	0.780883	0.513158	0.663375	1.09429	0.324976	0.574845	0.595444	0.612491
ENSG00000113212	5	141172644	141176383	0.470383	0.816952	0.432955	0.713447	0.225346	0.839375	-0.863559	0.425081	0.746249
ENSG00000113231	5	77210449	77428256	-1.2146	0.55005	-1.37797	0.24249	-1.85851	0.0945876	-1.62086	0.134359	0.178209
ENSG00000113240	5	178602664	178630615	-0.46127	0.820437	0.722345	0.540082	0.874613	0.431462	1.87439	0.0833969	0.337467
ENSG00000113248	5	141245395	141249365	-1.44554	0.476882	-1.87422	0.111901	-1.30385	0.240884	-1.61458	0.135876	0.185787
ENSG00000113263	5	157142933	157255185	2.71943	0.180836	0.660748	0.575177	0.340977	0.759072	-1.1971	0.268847	0.410496
ENSG00000113269	5	179911651	180072113	3.18271	0.117312	0.917213	0.436583	0.0644315	0.953785	0.4138	0.702304	0.778383
ENSG00000113272	5	157731420	157741449	1.35448	0.50508	0.91811	0.436135	1.71355	0.123246	1.81235	0.0941297	0.189089
ENSG00000113273	5	78777209	78986087	1.14175	0.574228	0.875995	0.457473	0.801751	0.470815	0.821085	0.448208	0.487831
ENSG00000113282	5	157785743	157859145	-0.162993	0.936073	-0.536523	0.649055	0.00380014	0.997273	0.747564	0.489881	0.989576
ENSG00000113296	5	79991311	80083287	-0.162174	0.936394	-1.641	0.163956	-1.18749	0.285467	-0.59637	0.58174	0.685407
ENSG00000113300	5	180494379	180578358	-0.624548	0.758592	0.573165	0.626857	-0.177044	0.873475	-2.12837	0.0493105	0.319627
ENSG00000113312	5	160009113	160065543	0.106027	0.95839	0.561379	0.633961	1.01718	0.360229	-0.396256	0.71436	0.858271
ENSG00000113318	5	80654652	80876815	-3.05637	0.132584	0.0375264	0.974608	-0.971558	0.382178	-0.528254	0.6256	0.881853
ENSG00000113319	5	80960363	81230162	0.438327	0.829227	-0.660789	0.575154	-0.441552	0.691246			0.727756
ENSG00000113328	5	163437569	163446151	0.806273	0.691549	0.201622	0.864212	-0.474685	0.669404			0.773347
ENSG00000113356	5	90471748	90514557	3.36828	0.0974238	0.906053	0.442185	1.46098	0.188807	1.36468	0.207486	0.183745
ENSG00000113360	5	31400494	31532196	-0.840202	0.679277	-0.962979	0.414046	-0.210108	0.850103	0.0139553	0.989716	0.9619
ENSG00000113361	5	31193686	31329146	-2.2265	0.273244	0.851979	0.469898	-0.103624	0.925739	0.05744	0.957688	0.886402
ENSG00000113368	5	126776623	126837020	2.22463	0.273647	0.241228	0.837878	-0.798558	0.472584			0.587178
ENSG00000113369	5	91368631	91383317	-0.373126	0.85432	-0.973232	0.409093	-0.438396	0.69334			0.716817
ENSG00000113384	5	32124716	32174319	1.18976	0.558238	-0.165623	0.88828	0.691694	0.533836	0.763605	0.480615	0.702887
ENSG00000113387	5	32531633	32604079	-4.14818	0.0412261	-1.86111	0.114431	-1.89039	0.0890638	-2.54514	0.0187303	0.0411173
ENSG00000113389	5	32689070	32791724	1.47646	0.467508	0.878622	0.456125	-0.235471	0.832263	-0.28492	0.792419	0.693713
ENSG00000113391	5	93617725	94111699	-0.265334	0.896118	0.0591782	0.959967	-0.761026	0.493645	-0.915215	0.397915	0.88426
ENSG00000113396	5	128538013	129033642	3.35911	0.0983385	-0.448178	0.70384	-1.31218	0.237893	-1.29645	0.231119	0.228051
ENSG00000113407	5	33440696	33468091	-0.0965697	0.962099	0.451138	0.701977	-0.837749	0.45113	-0.396798	0.713986	0.875915
ENSG00000113430	5	1877413	1887236	2.01904	0.32045			1.08262	0.330161	0.7388	0.494985	0.37532
ENSG00000113441	5	96935394	97037513	0.59687	0.76898	0.249358	0.832494	0.610586	0.582864	0.318126	0.768879	0.759312
ENSG00000113448	5	58969038	60522120	-2.87927	0.156529	-1.54819	0.189127	-1.13766	0.306169	-0.71702	0.507789	0.249208
ENSG00000113456	5	34905260	34918989	-1.15795	0.568809	-0.579951	0.622782	-1.48011	0.183085	-1.58545	0.143079	0.295695
ENSG00000113460	5	34915677	34925996	1.33364	0.511655	2.38041	0.0434817	0.838083	0.450949			0.122694
ENSG00000113494	5	35048756	35230487	0.582716	0.774308	0.31979	0.786204	1.23207	0.26777	0.87525	0.418839	0.597775
ENSG00000113504	5	1050384	1112063	0.103057	0.959555	-1.40463	0.233496	-0.621319	0.576257	-0.886682	0.412789	0.82829
ENSG00000113520	5	132673986	132682678	-7.94147	9.31156e-05	-9.2535	4.20124e-15	-11.4544	6.83351e-25	-11.9557	2.3685e-28	9.47071e-28
ENSG00000113522	5	132556019	132646349	-0.1889	0.92594	-3.79567	0.00128428	-6.56501	3.52523e-09	-2.22753	0.0396389	1.41009e-08
ENSG00000113532	5	100806933	100903282	1.73419	0.393457	1.8924	0.108466	1.68658	0.129257	1.05549	0.329602	0.185063
ENSG00000113552	5	141991749	142013041	2.26282	0.265495	2.88272	0.0144807	4.33983	9.47854e-05	4.24135	8.94417e-05	0.000183465
ENSG00000113555	5	141943581	141969741	-5.07002	0.0126003	-0.662368	0.574241	-0.73666	0.507583	-0.516975	0.632998	0.0514245
ENSG00000113558	5	134148935	134176964	-2.88251	0.156064	-0.540796	0.646449	-0.415928	0.708318	0.176745	0.870319	0.62836
ENSG00000113569	5	37288137	37371106	1.34286	0.508741	-1.18464	0.314992	-1.54932	0.163447	-0.69282	0.522216	0.331942
ENSG00000113575	5	134194035	134226073	-0.878705	0.665453	0.285322	0.808774	0.885459	0.425772	1.05984	0.327611	0.592227
ENSG00000113578	5	142592178	142698070	-4.63933	0.022434	-1.8754	0.111676	-1.38551	0.212679	0.281955	0.794531	0.0742459
ENSG00000113580	5	143277931	143435512	0.415072	0.838158	-0.503534	0.66931	-0.391923	0.724445	1.35692	0.210083	0.644087
ENSG00000113583	5	133955510	133968674	2.39817	0.237961	-1.04784	0.374125	-1.67619	0.131635	-1.40295	0.195027	0.208792
ENSG00000113593	5	65563236	65587549	-1.43114	0.481284	-0.844508	0.473801	-0.335317	0.762951	-0.451712	0.67651	0.618563
ENSG00000113594	5	38474668	38608354	0.167045	0.934488	-0.169958	0.885376	-0.54874	0.621605	-0.754756	0.485715	0.849214
ENSG00000113595	5	65589690	65625975	-1.46466	0.471072	-0.3358	0.775779	0.139103	0.900429	-0.227148	0.833817	0.810745
ENSG00000113597	5	65625004	65666233	1.81099	0.372843	2.23144	0.0583989	2.12689	0.0557381	0.953481	0.378483	0.103499
ENSG00000113600	5	39284140	39371324	0.318472	0.87547	0.741461	0.529412	0.222237	0.841562	0.560504	0.604656	0.775505
ENSG00000113615	5	134648785	134727909	-0.398518	0.844529	-0.343676	0.770666	-0.455092	0.682288	0.734559	0.497464	0.735784
ENSG00000113621	5	134874371	134901635	2.78705	0.170231	0.819683	0.486898	0.0775419	0.944395	0.260418	0.809913	0.797271
ENSG00000113638	5	40512333	40755963	-0.632399	0.755654	-1.99096	0.091272	-1.23966	0.264831			0.23649
ENSG00000113643	5	168486451	168519301	-1.36491	0.501807	-0.354684	0.763536	0.517223	0.641768	0.155028	0.886137	0.759538
ENSG00000113645	5	168291645	168472303	1.52492	0.45302	-1.4092	0.231978	-1.28442	0.247966	-2.2017	0.0419889	0.123143
ENSG00000113648	5	135334381	135399914	0.0949956	0.962716	-1.67673	0.154971	-1.3718	0.217242	0.534751	0.621355	0.8073
ENSG00000113649	5	146447311	146511961	-3.60843	0.0757912	-0.000386763	0.999738	-1.45669	0.19011			0.999211
ENSG00000113657	5	147390808	147510068	-0.948005	0.640859	-0.169848	0.88545	0.195391	0.860491	-1.11814	0.301706	0.77034
ENSG00000113658	5	136132845	136188747	-3.32043	0.102273	-0.0770145	0.947917	0.394313	0.722834	0.325227	0.763872	0.784787
ENSG00000113712	5	149492982	149551471	0.496302	0.807059	0.494181	0.675098	0.258683	0.816011	-0.216483	0.841514	0.797861
ENSG00000113716	5	150000046	150053142	-0.299531	0.882821	-0.448897	0.703387	0.252632	0.82024	-0.733117	0.498309	0.782353
ENSG00000113719	5	172834251	172952792	3.77465	0.0632479	2.30214	0.0508591	1.415	0.203103	1.6744	0.121965	0.0829469
ENSG00000113721	5	150113839	150155872	-5.80787	0.00426379	-1.82375	0.121888	-1.03368	0.352489			0.0122946
ENSG00000113722	5	150166778	150184558	-3.47625	0.0871538	-1.61601	0.170471	-0.444638	0.689201	-0.186078	0.863537	0.329038
ENSG00000113732	5	172983771	173035445	2.11179	0.298722	0.667216	0.571442	0.596332	0.591692	-0.03536	0.973945	0.897436
ENSG00000113734	5	173144442	173164387	-0.597508	0.76874	-0.247241	0.833895	-0.343028	0.757668	-0.321342	0.76661	0.785966
ENSG00000113739	5	173314723	173328447	4.60037	0.0235885	-0.614524	0.602202	0.461964	0.677758	1.57276	0.146308	0.0854967
ENSG00000113742	5	173888349	173961980	-2.37143	0.243233	-0.196413	0.867688	-1.3542	0.223199	1.15478	0.28614	0.440424
ENSG00000113749	5	175658030	175710756	-2.4335	0.231117	-1.10674	0.347868	-1.30909	0.239	-0.0229982	0.983052	0.922245
ENSG00000113758	5	177456608	177474401	-0.923323	0.649575	-1.24637	0.290436	-0.457248	0.680866			0.539354
ENSG00000113761	5	177022696	177081189	-0.0612065	0.975972	2.07459	0.0784654	0.246063	0.824838	-0.419253	0.698572	0.894285
ENSG00000113763	5	176810519	176880898	-0.930147	0.647161	-0.432099	0.713989	-0.833829	0.45325	0.269195	0.803635	0.68101
ENSG00000113790	3	185190624	185281990	0.775039	0.702918	0.786775	0.504556	0.921977	0.406938	2.10929	0.0513821	0.195114
ENSG00000113805	3	74262568	74614659	0.522497	0.797092	-0.167212	0.887216	0.253253	0.819806	0.0816086	0.939913	0.887681
ENSG00000113810	3	160399274	160434954	0.755083	0.710218	-0.772858	0.512124	-0.159906	0.885634	0.204962	0.849845	0.798117
ENSG00000113811	3	53884417	53891885	1.77779	0.381671	3.7564	0.00144177	3.18509	0.00417131	1.93135	0.0744377	0.00422041
ENSG00000113812	3	53867066	53882152	-1.38246	0.496324			-2.22058	0.0457863	-1.80938	0.0946709	0.0912379
ENSG00000113838	3	186546067	186570543	-0.787372	0.698421	0.667242	0.571427	0.860666	0.438844	-1.86057	0.0856974	0.301815
ENSG00000113845	3	119498547	119525090	0.314875	0.876865	2.41186	0.0407836	2.16877	0.0510864	-1.92999	0.0746419	0.0795517
ENSG00000113851	3	3144628	3179727	1.51502	0.455959	-1.31597	0.264337	0.231596	0.834983	1.06507	0.325231	0.507016
ENSG00000113916	3	187721377	187745725	-4.73378	0.019837	0.207202	0.860492	0.0809288	0.941971	-0.0328604	0.975786	0.773981
ENSG00000113924	3	120628172	120682269	-1.18072	0.561232	-0.756322	0.521193	-1.90849	0.0860462	-1.4248	0.188164	0.219936
ENSG00000113946	3	190322541	190412138	3.98902	0.0496542	0.48972	0.677865	-0.0416724	0.9701	-0.166848	0.877522	0.841367
ENSG00000113966	3	97764521	97801229	1.22544	0.546495	0.798265	0.498353	0.226681	0.838437	-0.761853	0.481622	0.639994
ENSG00000113971	3	132680609	132722432	-0.297991	0.883419	-1.6531	0.160871	-0.883033	0.427041	-1.43901	0.183796	0.424394
ENSG00000114019	3	134355347	134375479	7.37075	0.000286708	1.24077	0.292608	0.655446	0.555488	-0.0591455	0.956433	0.00115376
ENSG00000114021	3	100334739	100361635	0.149404	0.941393	1.44982	0.218798	0.983535	0.376338	1.56239	0.148987	0.63222
ENSG00000114026	3	9749944	9788219	-0.909996	0.654302	0.884971	0.452877	0.879102	0.429102			0.516013
ENSG00000114054	3	136250340	136337896	-0.66218	0.744539	-1.52496	0.19585	-1.16734	0.293722	0.0731668	0.946119	0.773719
ENSG00000114062	15	25333728	25439051	4.14544	0.0413602	1.05448	0.371105	0.0394728	0.971677	-0.417886	0.699507	0.743995
ENSG00000114098	3	138187248	138298384	0.0453889	0.982181	-1.1606	0.324912	-0.851617	0.443672	0.45602	0.673603	0.929096
ENSG00000114107	3	138494344	138594538	-0.0053372	0.997904	0.224788	0.848789	0.590044	0.595607	-0.0391424	0.971159	0.992292
ENSG00000114113	3	139452884	139480747	2.07496	0.30723	-0.0876557	0.940733	-1.17679	0.28983	-1.52596	0.158695	0.647762
ENSG00000114115	3	139517434	139539829	-1.11523	0.583151	0.848732	0.471592	0.653107	0.5569	0.248248	0.818638	0.642416
ENSG00000114120	3	140941830	140980995	1.94557	0.338374	-0.755409	0.521695	0.896876	0.41983	-0.74755	0.489889	0.438909
ENSG00000114125	3	141738249	141747560	-0.830064	0.682935	-0.364297	0.757325	0.548903	0.621501	0.438821	0.68524	0.691936
ENSG00000114126	3	141944428	142149544	-0.803563	0.692533	0.299879	0.799221	0.0962266	0.931027	0.709649	0.512161	0.827444
ENSG00000114127	3	142306607	142448062	-1.65015	0.416784	-0.319169	0.786608	0.338467	0.760791	0.700218	0.517783	0.655118
ENSG00000114166	3	20040446	20154404	-0.686177	0.735622	0.0712524	0.951808	-0.0549264	0.960597	0.773313	0.475053	0.919243
ENSG00000114200	3	165772904	165837462	-0.483913	0.811784	-0.199503	0.865626	0.201917	0.855882	0.31279	0.772648	0.833267
ENSG00000114209	3	167683298	167734939	1.06858	0.599005	1.1957	0.310493	0.943989	0.395829	0.706023	0.514319	0.448698
ENSG00000114251	3	55465715	55490539	0.0963674	0.962178	0.90725	0.441582	0.292646	0.792376	0.493785	0.648324	0.878913
ENSG00000114268	3	48517684	48562015	0.199992	0.921605	0.41887	0.722378	1.5919	0.15218	0.596601	0.581593	0.71234
ENSG00000114270	3	48564073	48595329	0.891566	0.660861	1.00083	0.39594	0.667926	0.547985			0.538654
ENSG00000114302	3	48744597	48847874	0.823678	0.685244	-0.940462	0.425047	-0.812167	0.465071			0.532553
ENSG00000114315	3	194136148	194138732	2.32026	0.253553	0.318769	0.786869	0.303208	0.785062	-0.436536	0.686792	0.660004
ENSG00000114316	3	49277144	49340712	1.02828	0.612859	-0.888733	0.450958	-1.39438	0.209767			0.390359
ENSG00000114331	3	195274745	195443044	-1.91796	0.345273	0.852535	0.469609	0.835026	0.452602	-0.619532	0.56716	0.455726
ENSG00000114346	3	172750682	172821474	1.12567	0.57963	0.368093	0.754877	-0.225405	0.839334	1.0985	0.310277	0.673091
ENSG00000114353	3	50226292	50259362	-0.918767	0.65119	0.162378	0.890455	0.709018	0.523641	0.0951234	0.929986	0.850019
ENSG00000114354	3	100709295	100748964	2.05036	0.312998	0.528733	0.653815	0.634003	0.568495	1.4944	0.167487	0.375845
ENSG00000114378	3	50299890	50312381	-2.69408	0.184936	-1.94683	0.0986794	-1.04404	0.347687	-0.4911	0.650109	0.226008
ENSG00000114383	3	50320027	50328251	-2.12511	0.295684	-2.4281	0.0394461	-1.76383	0.112622			0.081342
ENSG00000114388	3	50347330	50350826	-0.986356	0.627414	0.897378	0.446566	-1.8663	0.0932136			0.246693
ENSG00000114391	3	101681091	101686733	-1.13345	0.577013	-2.0775	0.0780488	-1.50227	0.176614	-0.116911	0.914007	0.368602
ENSG00000114395	3	50350845	50358460	0.50968	0.801965	0.0271912	0.9816	-1.00309	0.366924	-0.83292	0.441693	0.930563
ENSG00000114405	3	62319015	62336213	-0.580716	0.775061	-0.541088	0.646271	-0.827182	0.456859	0.0579307	0.957327	0.86614
ENSG00000114416	3	180868141	180982753	1.90114	0.349522	0.603554	0.608699	-0.030091	0.978407			0.935331
ENSG00000114423	3	105655461	105869552	1.47456	0.46808	-1.13873	0.334113	-1.91443	0.0850726	-1.83098	0.0907966	0.151883
ENSG00000114439	3	107522936	107811339	-0.458443	0.821519	-0.0836989	0.943403	0.416045	0.708239			0.884799
ENSG00000114446	3	108160812	108222435	-1.65349	0.415842	-0.696263	0.554811	-0.562856	0.612664	-0.670991	0.535409	0.530495
ENSG00000114473	3	197889077	197960142	0.543615	0.789081	-0.330306	0.779352	-0.406842	0.714407	-0.188036	0.862115	0.798344
ENSG00000114480	3	81489703	81761645	-0.520351	0.797907	1.43211	0.224477	1.33153	0.231044	0.217913	0.840481	0.569043
ENSG00000114491	3	124730433	124749273	3.33773	0.100499	0.347535	0.768164	0.127327	0.90882	0.0201696	0.985136	0.944848
ENSG00000114503	3	196935402	196942594	-2.41715	0.234267	-1.57463	0.181681	0.32076	0.772952	0.711315	0.511171	0.387844
ENSG00000114520	3	125446650	125520202	-1.60822	0.428723	0.915791	0.437295	1.50596	0.175555	0.968057	0.371237	0.323286
ENSG00000114529	3	112086335	112131004	1.88054	0.354767	-0.640894	0.586715	0.149897	0.892747	-0.0776603	0.942815	0.854762
ENSG00000114541	3	69168782	69542583	-0.494969	0.807567	-0.257422	0.827161	-0.16228	0.883948	-0.912234	0.399454	0.797003
ENSG00000114544	3	126006357	126101561	3.00645	0.139027	1.74685	0.138428	1.05419	0.343021	0.960585	0.37494	0.207343
ENSG00000114547	3	125969160	125983454	2.18794	0.281637	0.63655	0.589253	0.650986	0.558182	0.548446	0.61245	0.501824
ENSG00000114554	3	126982693	127037389	-1.13882	0.57521	1.03355	0.380678	0.60015	0.589322	0.4262	0.693828	0.565343
ENSG00000114573	3	113746770	113812056	1.30491	0.520792	1.13041	0.337656	0.954439	0.390621	-0.232076	0.830266	0.566067
ENSG00000114626	3	127672935	127680926	-2.72176	0.180462	-1.8258	0.121471	-1.58107	0.154989	0.576744	0.594229	0.196187
ENSG00000114631	3	127629185	127672802	0.0508236	0.980047	-0.395182	0.73748	0.719809	0.517341	-1.48003	0.171611	0.918295
ENSG00000114638	3	119173517	119205143	-0.394314	0.846148	-0.598802	0.611523	-0.326789	0.768805	-0.550763	0.610949	0.740151
ENSG00000114646	3	47562238	47580792	-1.05694	0.602993	1.06419	0.366718	1.49926	0.177484	1.67456	0.121929	0.242429
ENSG00000114648	3	47282917	47346816	-0.275134	0.892305	-0.860351	0.465546	0.563425	0.612305			0.755298
ENSG00000114650	3	47413681	47477126	-1.78816	0.3789	-1.26641	0.28275	-0.991238	0.372611	-1.50461	0.164604	0.276028
ENSG00000114654	3	129001304	129040742	-2.17901	0.283605	-1.15568	0.326967	-1.4296	0.198481	-1.85881	0.0859945	0.177495
ENSG00000114656	3	128909866	129002690	-1.33062	0.512611	0.213897	0.856033	-0.479174	0.666465	-0.531127	0.623721	0.709057
ENSG00000114670	3	131026850	131350465	-2.63228	0.195216	-0.0450486	0.96952	0.218406	0.844257	0.228324	0.832969	0.902124
ENSG00000114686	3	131462212	131502983	0.0692064	0.972833	1.05803	0.369499	1.71678	0.122539	0.0357533	0.973655	0.93964
ENSG00000114698	3	146192335	146251179	0.0954019	0.962557	-0.789835	0.5029	-1.07466	0.333732	-0.292078	0.787328	0.868974
ENSG00000114735	3	50569152	50596168	-0.523448	0.796731	-1.08499	0.357425	-1.63015	0.142574	-1.7038	0.115548	0.25619
ENSG00000114737	3	50606489	50611774	1.28369	0.527596	-0.581252	0.622002	-1.02321	0.357391			0.50101
ENSG00000114738	3	50611520	50649291	-1.83713	0.365984	-0.3864	0.743106	-1.03739	0.350768	0.841869	0.436803	0.484265
ENSG00000114739	3	38453890	38493142	-0.0917094	0.964005	0.352477	0.764964	0.75864	0.495001	-0.880115	0.416258	0.874558
ENSG00000114742	3	39052013	39096671	-4.87052	0.0165433	-1.01636	0.38865	-0.94883	0.393411	-1.00726	0.35218	0.0615217
ENSG00000114744	3	149738472	149752495	-2.01231	0.322064	-1.02098	0.386497	-2.14879	0.053263	-1.86367	0.0851775	0.115198
ENSG00000114745	3	39095222	39108369	0.655515	0.747022	-0.169037	0.885993	1.16095	0.296371	-0.29212	0.787299	0.756843
ENSG00000114767	3	51933429	51941904	0.201169	0.921145	-2.10628	0.0740126	-1.55812	0.161069			0.30747
ENSG00000114770	3	183919934	184017939	2.80875	0.166928	-0.337342	0.774777	0.137809	0.90135	-0.0448753	0.966937	0.89881
ENSG00000114771	3	151814073	151828488	2.8556	0.159963	2.39417	0.0422828	1.7395	0.117668	1.41771	0.190369	0.0926519
ENSG00000114779	3	51968510	51983409	2.9533	0.146148	1.07104	0.36364	0.798879	0.472406	1.89877	0.0794599	0.175845
ENSG00000114784	3	40309707	40312424	-0.612003	0.763295	0.44498	0.705855	-0.850399	0.444324	0.0256158	0.981123	0.93225
ENSG00000114790	3	154121003	154257827	-2.53779	0.211736	-0.689459	0.558685	-1.55403	0.16217	-1.50453	0.164627	0.226592
ENSG00000114796	3	183635610	183684519	-0.323561	0.873496	-0.978828	0.406405	-0.0985223	0.929385	0.327	0.762623	0.845711
ENSG00000114805	3	155375580	155745071	-0.50257	0.804671	-0.0542334	0.96331	-0.249318	0.822559			0.919847
ENSG00000114812	3	42489299	42537573	2.3708	0.24336	-0.654308	0.578908	-0.751945	0.498815	0.581414	0.591246	0.460537
ENSG00000114841	3	52316319	52400492	2.98618	0.141711	1.28405	0.2761	1.6976	0.126773	3.82843	0.00040596	0.00161288
ENSG00000114850	3	156539553	156555149	1.14726	0.572382	-0.620659	0.598583	-1.07704	0.332662	-0.329843	0.760622	0.580991
ENSG00000114853	3	42653697	42667580	-4.87108	0.016531	-0.315523	0.788988	0.729201	0.51189	-0.512043	0.636245	0.0716716
ENSG00000114854	3	52451100	52454041	2.21602	0.275508	0.808084	0.493084	-0.137971	0.901235	0.185457	0.863988	0.766646
ENSG00000114857	3	42600655	42648735	1.71742	0.398047	0.18378	0.876126	0.604697	0.586504	-1.44821	0.181009	0.56442
ENSG00000114859	3	184346185	184361650	-2.58217	0.203855	0.266628	0.821083	0.699225	0.529392			0.53575
ENSG00000114861	3	70954693	71583978	-0.753188	0.710912	2.71291	0.0213875	0.501464	0.651951	-1.17481	0.277866	0.0862357
ENSG00000114867	3	184314495	184335358	-3.91303	0.0541621	-0.726064	0.537998	-0.724174	0.514804	0.297983	0.783135	0.234123
ENSG00000114902	3	52704955	52711148	1.91137	0.346934	-0.220256	0.851802	-0.335861	0.762577			0.724308
ENSG00000114904	3	52708444	52770946	4.39473	0.0305739	2.00947	0.0883015	2.07459	0.062036	1.82191	0.0924072	0.0564847
ENSG00000114923	2	219627394	219641980	-2.88551	0.155633	-0.318949	0.786752	0.29745	0.789047	0.793635	0.463527	0.543411
ENSG00000114933	2	205993721	206086303	-1.5274	0.452287	0.371021	0.752991	0.666194	0.549023	0.729163	0.500629	0.57986
ENSG00000114942	2	206159585	206162928	3.31037	0.103318	0.901486	0.444488	0.147316	0.894583	0.188509	0.861772	0.642218
ENSG00000114948	2	206443532	206621127	-0.12334	0.951603	-0.269003	0.819517	0.0107927	0.992254	-0.477998	0.658845	0.974452
ENSG00000114956	2	73926826	73958961	-0.521137	0.797609	1.63982	0.164261	1.02174	0.358079			0.408613
ENSG00000114978	2	74152528	74178898	-0.849445	0.675949	0.322091	0.784702	1.10708	0.319354	-1.35068	0.212188	0.496356
ENSG00000114982	2	96593170	96642787	-1.33898	0.509968	0.369586	0.753915	0.169248	0.879003			0.777063
ENSG00000114988	2	96705929	96740064	-2.20831	0.277182	-1.30989	0.266552	-0.980781	0.377676	-0.697802	0.519229	0.346909
ENSG00000114993	2	74425835	74442422	-4.20395	0.0385747	0.696168	0.554865	0.104665	0.924995	-0.410505	0.704563	0.288967
ENSG00000114999	2	112482156	112541739	-2.71038	0.182292	0.489708	0.677873	0.725934	0.513783	0.992233	0.35941	0.396022
ENSG00000115008	2	112773925	112784493	-2.34321	0.248888	-3.59667	0.00228329	-3.60222	0.00119488	-4.03026	0.000197179	0.000629965
ENSG00000115009	2	227805739	227817564	-1.7997	0.375832	-0.494788	0.674722	-0.856705	0.440954	-2.3551	0.0296063	0.1138
ENSG00000115020	2	208266255	208358746	0.979554	0.62979	0.0449067	0.969616	0.634599	0.568132	0.4992	0.644732	0.894155
ENSG00000115041	2	95297327	95386077	1.40499	0.48933	-0.272873	0.816966	-1.71889	0.122082			0.400579
ENSG00000115042	2	95402708	95416616	1.40285	0.489992	1.3801	0.241761	0.680885	0.540248			0.40166
ENSG00000115053	2	231453531	231483641	0.46109	0.820506	-1.40973	0.231803	-1.8623	0.0939164	0.209269	0.846729	0.428286
ENSG00000115073	2	97655939	97664044	0.0602932	0.976331	0.751027	0.524113	0.321424	0.772496	0.196326	0.856101	0.925215
ENSG00000115084	2	113705011	113756693	-2.14788	0.29054	0.614521	0.602204	0.912321	0.411869	0.791541	0.464708	0.434427
ENSG00000115085	2	97713576	97739862	-2.07478	0.307271	-1.48257	0.208568	-0.258491	0.816145	-0.387162	0.720637	0.529483
ENSG00000115091	2	113890063	113962596	-3.0333	0.135532	0.471806	0.689021	-0.105574	0.924346	0.33137	0.759548	0.735879
ENSG00000115107	2	119223831	119265652	-0.737806	0.716558	-1.17777	0.317804	-0.42781	0.700383	-0.20201	0.851982	0.698971
ENSG00000115109	2	120013077	120179119	-0.115087	0.954838	0.361227	0.759307	0.480053	0.665891	0.902199	0.40466	0.857446
ENSG00000115112	2	121216587	121285202	-0.268005	0.895079	0.61363	0.602731	0.80537	0.468814	-0.383183	0.72339	0.750184
ENSG00000115128	2	24067586	24076373	-2.08149	0.305709	0.429366	0.715719	0.494858	0.656239	-0.466054	0.666849	0.594083
ENSG00000115129	2	24077433	24085861	0.67858	0.738441	1.30138	0.26967	0.713888	0.520793	0.384764	0.722296	0.574324
ENSG00000115137	2	24943636	24972094	-0.249098	0.902442	-2.26099	0.055141	-2.4908	0.0250645	-0.662508	0.540581	0.0824273
ENSG00000115138	2	25160853	25168903	0.00593095	0.997671	-1.73645	0.140793	-2.56071	0.0212624	-1.33246	0.218417	0.989251
ENSG00000115145	2	152116801	152175763	-1.3842	0.495783	-0.123515	0.916563	0.359822	0.746202	-0.0246275	0.981852	0.943282
ENSG00000115155	2	26457203	26558756	4.11197	0.0430285	0.641207	0.586532	0.305516	0.783467	1.88805	0.0811718	0.124802
ENSG00000115159	2	156435290	156613735	-1.83046	0.367726	-2.81736	0.0168636	-2.33103	0.0360204	-1.0357	0.338751	0.0441508
ENSG00000115163	2	26764289	26801067	-1.5543	0.444363	-3.95478	0.000795302	-3.40048	0.00222341			0.00175674
ENSG00000115165	2	157414619	157488961	0.212607	0.916677	0.479004	0.68453	-0.366083	0.741942	0.119544	0.912078	0.865091
ENSG00000115170	2	157736251	157876330	-0.91526	0.652433	-0.570351	0.62855	-0.256265	0.8177	1.01717	0.347462	0.646167
ENSG00000115183	2	158968640	159232659	2.13504	0.293435	-0.105122	0.928952	-0.454365	0.682767	-0.581621	0.591114	0.771767
ENSG00000115204	2	27309492	27325680	1.71755	0.398011	1.40937	0.231924	0.660922	0.55219	0.483881	0.654916	0.440402
ENSG00000115207	2	27325849	27356999	-0.0666101	0.973852	-0.611008	0.604281	0.47652	0.668202			0.928179
ENSG00000115211	2	27364352	27370338	0.161077	0.936823	-3.28893	0.00527647	-1.49676	0.178208			0.0167541
ENSG00000115216	2	27427790	27442259	3.79292	0.0619807	3.15368	0.00747429	3.29262	0.00306021	2.94195	0.00658027	0.00636443
ENSG00000115221	2	160099667	160200313	-0.113705	0.95538	-0.0766037	0.948194	1.54488	0.164656	-0.296258	0.784359	0.902604
ENSG00000115226	2	27491883	27495200	2.50814	0.217124	3.46169	0.00332275	2.57473	0.0205635			0.00848754
ENSG00000115232	2	181457202	181538940	1.91894	0.345026	1.58651	0.178408	1.12469	0.311714	-0.16479	0.879021	0.476865
ENSG00000115233	2	161308425	161411717	0.609962	0.764061	1.48416	0.208081	-0.142148	0.898261	0.0386992	0.971486	0.911064
ENSG00000115234	2	27370496	27377535	-0.17288	0.932205	1.51945	0.197472	2.9006	0.00908036	0.564952	0.601792	0.0402181
ENSG00000115239	2	53532672	53860160	3.64737	0.0726841	1.11358	0.344896	1.32376	0.233775	0.533219	0.622355	0.199169
ENSG00000115241	2	27381195	27409591	2.3009	0.257536	1.32831	0.259883	1.81622	0.102334			0.174985
ENSG00000115252	2	182139968	182523359	-0.776391	0.702425	-0.452983	0.700817	0.275978	0.803953	-0.246082	0.820193	0.767274
ENSG00000115255	19	1491166	1497927	-1.94509	0.338494	1.44676	0.219772	-0.526919	0.635536	-0.362169	0.737985	0.4694
ENSG00000115257	19	1481428	1490752	-0.777219	0.702123	0.481776	0.682804	-0.257571	0.816788	-0.274979	0.799505	0.761384
ENSG00000115266	19	1446302	1473244	-3.03774	0.134961	-0.0622505	0.957891	-1.85029	0.0960557	0.297889	0.783202	0.720552
ENSG00000115267	2	162267074	162318684	0.514635	0.80008	0.498113	0.672662	0.0844076	0.939481	0.594598	0.582862	0.84302
ENSG00000115268	19	1438358	1440495	2.79241	0.169411	2.98917	0.011232	3.6353	0.00107601	1.0736	0.321369	0.00389972
ENSG00000115271	2	162318840	162371595	-0.796576	0.695072	-1.1499	0.329394	-0.896831	0.419853			0.484302
ENSG00000115274	2	74455087	74457944	-0.0301665	0.988156	-0.926336	0.432035	-0.722238	0.515929	-0.420749	0.697549	0.953877
ENSG00000115275	2	74461057	74465410	0.558457	0.783464	1.2846	0.275894	0.874261	0.431648	0.396585	0.714133	0.575374
ENSG00000115282	2	74483073	74494559	4.38832	0.0308175	2.16106	0.0668023	1.50966	0.174497	0.566642	0.600706	0.0765917
ENSG00000115286	19	1383527	1395589	-4.75855	0.0192012	-0.393092	0.738818	0.419649	0.70583	-0.966249	0.372131	0.0814202
ENSG00000115289	2	74505043	74507695	6.515	0.0013463	0.382082	0.745877	0.387659	0.727322	1.39409	0.19786	0.00539489
ENSG00000115290	2	164492417	164621482	1.62801	0.423064	1.83661	0.11928	1.05767	0.34143	-0.344555	0.750293	0.332042
ENSG00000115295	2	29097705	29199777	-1.35278	0.505616	0.565606	0.631409	-0.573168	0.606169	0.490216	0.650697	0.60106
ENSG00000115306	2	54456317	54671446	1.43256	0.480849	1.37261	0.244325	2.09732	0.0592295	2.15674	0.04636	0.0934842
ENSG00000115307	2	74526645	74529760	3.3313	0.101155	-0.0679032	0.954071	-0.0690184	0.950499	-0.961567	0.374452	0.876698
ENSG00000115310	2	54972187	55112621	-1.83861	0.365599	-0.207439	0.860334	0.0684935	0.950875	0.0661624	0.95127	0.914829
ENSG00000115317	2	74529596	74533350	-1.47866	0.466842	-1.29851	0.270726	-0.741945	0.504542	0.570791	0.598041	0.448745
ENSG00000115318	2	74532258	74555690	3.53212	0.082194	2.69119	0.0224507	2.02283	0.0688383	1.05343	0.330548	0.05462
ENSG00000115325	2	74549026	74557551	1.83155	0.367443	1.33676	0.256866	0.902609	0.416864	-0.387017	0.720737	0.434404
ENSG00000115339	2	165747588	165794659	-0.611292	0.763562	-1.01105	0.391129	-1.13309	0.308115	-1.37582	0.203803	0.400149
ENSG00000115350	2	74958643	74970128	1.36597	0.501476	-0.109235	0.92618	-0.555101	0.617569	0.787156	0.467185	0.769497
ENSG00000115353	2	75046463	75199520	0.166446	0.934722	1.17764	0.317857	1.71987	0.121868	1.78981	0.0982946	0.389006
ENSG00000115355	2	55287842	55419895	0.307349	0.879785	-0.214259	0.855792	-1.25055	0.260657	0.428726	0.692106	0.762568
ENSG00000115361	2	210187126	210225447	-3.83873	0.0588951	0.617098	0.600683	0.679819	0.540882	1.27594	0.238581	0.188129
ENSG00000115363	2	75469302	75569722	-2.72118	0.180555	-2.17061	0.0656072	-1.49471	0.178801	-0.817347	0.450277	0.146024
ENSG00000115364	2	75646783	75690851	-0.209535	0.917877	-0.556343	0.637007	-0.312671	0.778527	0.209308	0.8467	0.84153
ENSG00000115365	2	210427131	210477652	-0.333645	0.869588	0.213541	0.85627	-1.34808	0.225296	-0.952273	0.379087	0.69423
ENSG00000115368	2	189441446	189475552	1.78484	0.379785	-1.04519	0.375337	-0.88836	0.424258	-0.647417	0.549843	0.429982
ENSG00000115380	2	55865967	55924139	0.677635	0.738792	-1.22042	0.300595	-1.37537	0.216046	-0.501967	0.6429	0.456518
ENSG00000115386	2	79120362	79123409	-2.37653	0.242221	-1.05415	0.371257	-1.37666	0.215615	1.22221	0.258934	0.263824
ENSG00000115392	2	58159243	58241410	0.240648	0.905736	1.3446	0.254085	1.54064	0.165819	1.21829	0.260467	0.470148
ENSG00000115414	2	215360440	215436073	3.34919	0.0993356	0.707069	0.548684	0.992014	0.372237	0.624916	0.563796	0.286841
ENSG00000115415	2	190908460	191020960	2.41956	0.233801	1.9017	0.106742	1.9791	0.0750511	0.88427	0.414061	0.14123
ENSG00000115419	2	190880821	190965552	0.0267707	0.989489	-0.124067	0.916191	-0.419605	0.705858			0.972579
ENSG00000115421	2	60756253	60802086	2.13366	0.293747	3.51458	0.00287266	2.88676	0.00941616	-1.52817	0.158094	0.00864756
ENSG00000115425	2	215996329	216082955	3.16519	0.119342	1.35812	0.249341	1.53244	0.168084	0.831802	0.442306	0.201737
ENSG00000115446	2	98608579	98618515	-1.61862	0.425745	-1.1083	0.347192	-1.38617	0.212463	-1.58617	0.142898	0.245957
ENSG00000115457	2	216632828	216664436	-0.272231	0.893434	0.759518	0.519433	-0.490837	0.658855	-0.916529	0.397238	0.712149
ENSG00000115459	2	85354394	85391752	0.449771	0.82484	-0.0625709	0.957674	-0.0519857	0.962705	-0.421984	0.696706	0.931548
ENSG00000115461	2	216672105	216695549	1.53756	0.449285	0.581138	0.62207	-0.907245	0.414475	-1.36631	0.206946	0.396562
ENSG00000115464	2	61187463	61471087	-3.48447	0.0864093	-3.74923	0.00147236	-4.31151	0.000105281	-2.41112	0.0259432	0.000391109
ENSG00000115468	2	232606057	232682776	0.206586	0.919028	-0.49761	0.672974	-2.2375	0.0441598	-2.38078	0.0278751	0.0879786
ENSG00000115474	2	232765802	232776565	2.11852	0.297186	2.67412	0.0233187	3.02509	0.00650878	0.627978	0.561888	0.0201617
ENSG00000115484	2	61868085	61888671	1.86267	0.359359	0.773797	0.511612	0.983402	0.376402	1.99868	0.0648761	0.195198
ENSG00000115486	2	85544720	85561532	2.42476	0.232798	0.34325	0.770942	0.66261	0.551175	0.630371	0.560398	0.530221
ENSG00000115488	2	233032672	233035057	4.49098	0.0271094	1.55418	0.18742	1.71999	0.121843	-0.327383	0.762354	0.0850446
ENSG00000115504	2	62673851	63046487	-1.61336	0.427248	-2.71033	0.0215111	-2.8922	0.00928294	-3.55084	0.00103889	0.00357956
ENSG00000115507	2	63050057	63057836	3.9681	0.0508627	-2.60131	0.0273547	-3.26044	0.00336049	-2.06863	0.0560414	0.0107722
ENSG00000115514	2	99318982	99340702	-3.58185	0.0779729	-1.24524	0.290873	-0.72528	0.514163			0.180004
ENSG00000115520	2	197453493	197475310	1.06349	0.600747	0.208834	0.859405	-0.208727	0.851077	0.251193	0.816524	0.811845
ENSG00000115523	2	85685175	85698852	1.0379	0.609538	0.290327	0.805486	0.0835283	0.94011	0.388325	0.719833	0.850227
ENSG00000115524	2	197388515	197435079	3.49958	0.085054	2.40889	0.0410322	0.666372	0.548917			0.0832165
ENSG00000115525	2	85837120	85905199	1.37629	0.498248	-0.712442	0.545651	-0.243248	0.82681	0.0351469	0.974102	0.911747
ENSG00000115526	2	100391860	100417668	1.67054	0.41105	-0.504243	0.668872	-0.834897	0.452672	-0.687082	0.525668	0.518338
ENSG00000115539	2	100562993	100576739	2.35742	0.246029	0.383175	0.745176	-0.317034	0.775519	-0.684901	0.526983	0.593107
ENSG00000115540	2	197515571	197553699	2.77405	0.172234	3.0211	0.0103927	2.64252	0.01746	3.25721	0.00262488	0.00741165
ENSG00000115541	2	197500140	197503449	0.907857	0.655062	1.62523	0.168046	0.00408272	0.99707	0.999793	0.355761	0.988102
ENSG00000115548	2	86440647	86492716	0.554149	0.785094	0.461792	0.695287	0.711647	0.522103			0.688826
ENSG00000115556	2	218607855	218637184	-0.998047	0.62334	0.0810401	0.945198	-0.0598274	0.957084	0.151948	0.888384	0.923242
ENSG00000115561	2	86503430	86563479	-2.31616	0.254392	-1.70286	0.148638	-1.74097	0.117359	-1.61493	0.13579	0.151752
ENSG00000115568	2	218633329	218659655	-5.2207	0.0101986	-1.35679	0.249804	-0.44432	0.689411	-0.923422	0.393697	0.0397411
ENSG00000115590	2	101991960	102028544	1.06117	0.601543	0.221598	0.850909	0.368367	0.740391	0.308316	0.775812	0.766048
ENSG00000115592	2	218822308	218832086	-1.7302	0.394545	0.113008	0.923637	-0.0762964	0.945287	0.924032	0.393385	0.8689
ENSG00000115594	2	102064544	102179874	2.35689	0.246135	-0.434635	0.712385	-0.733797	0.509234	-0.953959	0.378244	0.451818
ENSG00000115596	2	218859805	218874233	2.14227	0.291802	0.43409	0.712729	-0.588954	0.596287	0.952155	0.379146	0.494899
ENSG00000115598	2	102187006	102240002	2.90149	0.153357	1.44286	0.221017	0.744378	0.503146	1.05289	0.330792	0.262756
ENSG00000115602	2	102311502	102352037	-0.274329	0.892617	2.39052	0.0425985	1.02936	0.354506			0.170115
ENSG00000115604	2	102311529	102398777	6.59716	0.00116893	5.95089	4.476e-07	7.73135	3.54696e-12	7.45894	5.59695e-12	8.68434e-12
ENSG00000115607	2	102418689	102452565	5.28096	0.00935848	2.97113	0.0117323	2.72309	0.0143114	1.32068	0.222518	0.0150499
ENSG00000115616	2	102619553	102711355	-1.84929	0.362819	-2.03655	0.0840975	-2.3784	0.0324105	-1.64145	0.129483	0.0767588
ENSG00000115641	2	105357712	105438513	0.477773	0.814128	0.243716	0.83623	-0.650005	0.558774	0.82231	0.447531	0.719701
ENSG00000115648	2	237485428	237555322	-0.682205	0.737096	1.41477	0.230138	0.93944	0.39811	0.117573	0.913521	0.707214
ENSG00000115649	2	219171897	219178106	-0.405109	0.841991	-0.67433	0.567347	-0.292086	0.792764	0.222282	0.837327	0.790006
ENSG00000115652	2	106093308	106194301	-0.224593	0.911998	-0.559402	0.635157	0.317052	0.775506	-0.36322	0.737254	0.814633
ENSG00000115657	2	219209772	219218994	3.49104	0.0858177	0.509435	0.665669	-0.0316429	0.977294	-0.24933	0.817861	0.901431
ENSG00000115661	2	219245455	219250337	0.513921	0.800352	-0.482138	0.682579	-0.570585	0.607793	-1.27057	0.240564	0.601225
ENSG00000115677	2	241227264	241317061	0.906367	0.655591	0.32104	0.785388	1.35547	0.222763	-0.365541	0.735637	0.614837
ENSG00000115685	2	241149576	241183652	-0.153481	0.939797	2.4565	0.0371974	1.1407	0.304878	-0.08791	0.935283	0.566872
ENSG00000115687	2	241106099	241150264	2.03565	0.316484	0.0363107	0.97543	0.470489	0.672155	0.288261	0.790042	0.912421
ENSG00000115694	2	241492670	241509730	-1.35229	0.50577	0.029904	0.979764	-0.878047	0.429656	-0.698824	0.518618	0.919911
ENSG00000115705	2	1374066	1543711	0.794807	0.695715	1.39817	0.235653	1.12755	0.310485	1.18516	0.273651	0.357091
ENSG00000115718	2	127418427	127429242	2.53945	0.211437	0.0242214	0.983609	-0.527276	0.635307			0.949039
ENSG00000115738	2	8678845	8684461	-3.3851	0.0957632	-0.657198	0.577233	0.314715	0.777117	0.656533	0.544239	0.375541
ENSG00000115750	2	9843443	9934416	7.29767	0.00032933	3.19026	0.00681062	2.57658	0.0204731	2.4672	0.022675	0.00122097
ENSG00000115756	2	10302889	10427617	0.423026	0.835101	-0.371514	0.752673	-0.738755	0.506376	1.69775	0.116846	0.515167
ENSG00000115758	2	10439968	10448327	2.30517	0.256653	2.5943	0.0277733	0.748169	0.500974	-0.420111	0.697986	0.105101
ENSG00000115760	2	32357023	32619571	5.5656	0.00616754	1.71814	0.145029	2.12391	0.0560811	1.11509	0.303025	0.0211985
ENSG00000115761	2	10562347	10689987	3.07424	0.130335	-0.560958	0.634216	-0.205486	0.853363	0.317487	0.76933	0.599215
ENSG00000115762	2	131104847	131353709	-0.0289018	0.988653	0.146732	0.900953	-1.51993	0.171581			0.967716
ENSG00000115806	2	170928464	170967130	0.177524	0.930388	1.13884	0.334067	-0.0332489	0.976142			0.945165
ENSG00000115808	2	36837698	36966536	-1.83968	0.365319	-0.250664	0.83163	1.35041	0.224495	0.0903368	0.933501	0.778948
ENSG00000115816	2	37201612	37231596	0.0696709	0.972651	1.26162	0.284575	1.74461	0.116594	1.48027	0.171542	0.825002
ENSG00000115825	2	37250502	37324833	1.9973	0.325687	1.08243	0.35856	1.38575	0.2126	1.9747	0.0681581	0.166191
ENSG00000115827	2	171434217	171485052	2.23198	0.272065	-1.13227	0.336863	0.212629	0.848327			0.553038
ENSG00000115828	2	37342827	37373322	2.22808	0.272903	-0.863461	0.463935	-1.18879	0.284942	-0.302783	0.779731	0.454627
ENSG00000115839	2	135052289	135176667	1.89031	0.352272	-0.588595	0.617608	0.135353	0.9031			0.753646
ENSG00000115840	2	171783405	171999859	-0.871078	0.668183	-1.10902	0.346875	-0.636637	0.566889	-1.01109	0.35035	0.481473
ENSG00000115841	2	37923187	38067142	-0.241957	0.905226	0.2658	0.821629	0.690959	0.534271	0.621196	0.566119	0.790434
ENSG00000115844	2	172099438	172102900	3.2268	0.112319	0.830589	0.481121	1.98083	0.0747982	1.60425	0.138396	0.131761
ENSG00000115866	2	135905881	135986100	2.61902	0.197475	-0.21563	0.854879	0.26494	0.811643	0.507159	0.639467	0.68325
ENSG00000115875	2	38743599	38751494	-2.10147	0.301091	-0.327766	0.781005	-1.19755	0.281407	-1.08711	0.315318	0.423518
ENSG00000115884	2	20200797	20225433	-1.69357	0.404631	-1.56559	0.184204	-0.467174	0.674331	-1.27727	0.238093	0.333451
ENSG00000115896	2	197804593	198572581	0.504489	0.803941	-1.21108	0.304309	-1.30538	0.240332			0.462415
ENSG00000115902	2	64988477	65023865	-1.27532	0.530289	0.0136326	0.990774	-1.2141	0.27481	-0.801655	0.459021	0.962287
ENSG00000115904	2	38962206	39124345	-0.342286	0.866242	-0.136459	0.907856	0.137226	0.901766	1.06202	0.326616	0.854403
ENSG00000115935	2	174559572	174682916	2.50204	0.218243	1.47718	0.210229	1.89184	0.0888184	0.993424	0.358834	0.176143
ENSG00000115942	2	200908977	200963680	-0.623568	0.75896	0.990368	0.400894	-0.154312	0.889608	0.49336	0.648607	0.750281
ENSG00000115944	2	42333546	42425088	2.46405	0.225315	0.920517	0.434933	0.360487	0.74575	0.318493	0.76862	0.556862
ENSG00000115946	2	68157888	68176238	0.441753	0.827913	1.11622	0.343756	1.82656	0.100395	0.49747	0.645879	0.390004
ENSG00000115947	2	147930396	148021604	0.33772	0.86801	0.934902	0.42779	0.406494	0.714641	0.437573	0.686088	0.728903
ENSG00000115956	2	68365282	68397453	-2.8567	0.159804	-0.521873	0.658019	0.817638	0.462069			0.361043
ENSG00000115963	2	150468195	150539011	0.795044	0.695629	-0.535768	0.649515	-0.316334	0.776001	-0.274419	0.799904	0.740463
ENSG00000115966	2	175072250	175168382	-3.57319	0.0786949	-1.43553	0.223373	-0.796556	0.473695	0.355133	0.742894	0.239549
ENSG00000115970	2	43230851	43596038	0.192967	0.92435	0.412125	0.726667	1.01664	0.360485			0.813569
ENSG00000115977	2	69457997	69674349	1.00195	0.621981	1.81097	0.124525	1.27271	0.252303	1.18808	0.272473	0.255059
ENSG00000115993	2	201377207	201451500	2.98756	0.141527	0.426877	0.717296	-0.100213	0.928177	0.157723	0.884172	0.805128
ENSG00000115998	2	70149885	70248615	-1.30947	0.519338	0.294814	0.802541	0.979656	0.378223	1.17233	0.278879	0.517882
ENSG00000116001	2	70209444	70248660	-0.70463	0.728789	-0.619357	0.59935	-0.345417	0.756034	-1.17558	0.277551	0.606874
ENSG00000116005	2	70257386	70281185	0.695437	0.73219	0.36497	0.756891	0.543891	0.624689	-0.371972	0.731164	0.716679
ENSG00000116016	2	46293667	46386697	-4.58447	0.0240742	-1.9215	0.103142	-2.04698	0.065591	-1.83588	0.0899358	0.051716
ENSG00000116017	19	925781	975939	6.14061	0.00251367	1.44602	0.220009	0.531018	0.632909	0.00668769	0.995071	0.0202423
ENSG00000116030	2	202206182	202238599	2.17586	0.284302	-0.0302014	0.979563	0.210442	0.849868			0.943454
ENSG00000116031	2	70830211	70835816	2.96208	0.144953	2.972	0.0117076	1.44629	0.193291	4.32155	6.56143e-05	0.000260809
ENSG00000116032	19	1000419	1009732	-3.04895	0.133527	-1.14742	0.330435	-0.817392	0.462204	-1.0215	0.345413	0.272137
ENSG00000116035	2	70900576	70965373	-4.00715	0.0486267	-2.58197	0.0285233	-1.60546	0.14872	-0.838284	0.438758	0.0634453
ENSG00000116039	2	70935900	70965431	-0.96343	0.635437	-0.386709	0.742908	-1.92514	0.0833424	-1.04716	0.333432	0.300375
ENSG00000116044	2	177218667	177392756	-1.58036	0.436765	0.258221	0.826633	-0.0193539	0.986111	0.632238	0.559237	0.94857
ENSG00000116062	2	47695530	47810063	-0.238253	0.906669	0.144679	0.902332	0.430119	0.698845	0.042419	0.968746	0.92784
ENSG00000116095	2	178480457	178516463	1.81216	0.372535	0.566489	0.630877	0.224428	0.840021	0.153205	0.887467	0.770161
ENSG00000116096	2	72887382	72892158	-2.40666	0.236303	1.136	0.335271	0.154447	0.889512	-0.617371	0.568513	0.601725
ENSG00000116106	2	221418027	221574202	-0.035273	0.986152	1.34352	0.254465	0.3612	0.745265			0.95866
ENSG00000116117	2	204545475	205620162	0.632448	0.755635	0.340013	0.773043	-0.0541933	0.961122	0.172585	0.873346	0.903007
ENSG00000116120	2	222566899	222656092	1.26896	0.532343	0.227521	0.846973	0.69168	0.533844			0.696244
ENSG00000116127	2	73385758	73625166	2.00434	0.323984	1.52037	0.197201	1.59145	0.152297	1.67545	0.121731	0.17706
ENSG00000116128	1	147541501	147626216	-0.885113	0.663164	-0.65736	0.577139	0.24653	0.824511			0.717105
ENSG00000116132	1	170662728	170739421	-4.16044	0.0406303	-1.32352	0.261607	-0.467267	0.674271	0.228209	0.833053	0.178186
ENSG00000116133	1	54849627	54887195	-6.32549	0.00185404	-0.604956	0.607867	0.405688	0.715182	0.0998745	0.926499	0.00765596
ENSG00000116138	1	15526813	15592379	-0.842812	0.678337	1.3522	0.251409	0.623254	0.57507	0.258672	0.811163	0.604288
ENSG00000116141	1	220528136	220664461	-2.90012	0.153551	-1.7072	0.147606	-1.49475	0.178791	-0.0624704	0.953986	0.605114
ENSG00000116151	1	2321253	2391707	-0.192084	0.924695	-0.809751	0.492192	-0.640955	0.564262	-0.504233	0.641401	0.778984
ENSG00000116157	1	52602371	52609051	-4.95826	0.0146921	-3.04546	0.00979054	-2.1785	0.0500538	-2.1616	0.0458694	0.0188827
ENSG00000116161	1	174999163	175012027	2.48726	0.220976	2.43724	0.03871	1.33045	0.231421	0.305859	0.777552	0.129074
ENSG00000116171	1	52927276	53051698	-1.4078	0.488463	0.254438	0.829133	-0.531132	0.632836	-0.9897	0.360638	0.62245
ENSG00000116176	16	1221651	1225268	-0.517447	0.799011	1.52584	0.195594	0.533308	0.631444	0.532792	0.622634	0.562364
ENSG00000116183	1	176463171	176845601	-0.131447	0.948426	-1.67305	0.155877	-1.32375	0.233781	-0.0216018	0.984081	0.945453
ENSG00000116191	1	178725165	178921842	-0.205839	0.91932	-0.204768	0.862115	-0.581106	0.60119	-1.04776	0.333154	0.807145
ENSG00000116194	1	178849535	178871077	2.14433	0.291339	-1.27047	0.28121	-0.589788	0.595766	-0.49115	0.650076	0.439485
ENSG00000116198	1	3812086	3857396	1.83477	0.3666	0.101966	0.931079	-0.428344	0.700027	-0.195854	0.856443	0.832614
ENSG00000116199	1	179025804	179076567	1.45813	0.473053	1.27207	0.280604	1.22299	0.271311	0.906843	0.402245	0.346089
ENSG00000116205	1	54053584	54112519	-0.235202	0.907859	-1.07339	0.362589	-1.46401	0.187892	-1.17984	0.275814	0.543855
ENSG00000116209	1	54026681	54053504	0.728802	0.719871	-1.0579	0.369554	-1.10761	0.319119	-1.28599	0.234902	0.396678
ENSG00000116212	1	53946085	53968168	0.347428	0.864252	-0.361915	0.758863	0.54178	0.626034	1.30589	0.22774	0.67927
ENSG00000116213	1	3630767	3652761	-1.28514	0.527129			-0.447391	0.687377	-0.234389	0.828601	0.716524
ENSG00000116221	1	54184041	54225464	-2.93632	0.148482	-0.497956	0.67276	-0.21978	0.843291	-1.16561	0.281646	0.473245
ENSG00000116237	1	6221193	6235972	-3.68396	0.0698601	-1.19256	0.311764	-1.61798	0.145579	-1.44169	0.18298	0.136759
ENSG00000116251	1	6185020	6209389	-0.474951	0.815206	-0.352196	0.765146	-0.203514	0.854755			0.817986
ENSG00000116254	1	6101787	6180321	1.06249	0.60109	0.0308026	0.979156	0.573341	0.60606	-0.398427	0.712864	0.92523
ENSG00000116260	1	180154869	180204030	3.26408	0.10823	0.234803	0.842139	0.303586	0.784801	1.44944	0.180637	0.399925
ENSG00000116266	1	108746674	108809523	1.33295	0.511873	0.304553	0.79616	-0.21969	0.843354	-0.354245	0.743514	0.757939
ENSG00000116273	1	6613731	6624030	-1.39262	0.493163	-0.346604	0.768768	-0.173203	0.876197	-0.082835	0.939012	0.862815
ENSG00000116285	1	8004404	8026309	-1.3112	0.518786	-1.05906	0.369033	-1.79776	0.105869	-1.9889	0.0661985	0.147407
ENSG00000116288	1	7954291	7985505	5.53367	0.00646871	2.76546	0.0189942	2.38879	0.0316618	2.4926	0.0213167	0.0140027
ENSG00000116299	1	109113679	109206781	0.361712	0.858729	0.817715	0.487945	0.224264	0.840136			0.79074
ENSG00000116337	1	109616104	109632051	-1.07334	0.59738	-0.987712	0.402159	-0.527658	0.635062	-0.543447	0.615694	0.565165
ENSG00000116350	1	29147743	29181900	-0.734003	0.717957	-0.552676	0.639229	0.00330622	0.997627	-0.836192	0.439901	0.990588
ENSG00000116353	1	29192657	29230942	2.41022	0.23561	0.734828	0.533102	0.4101	0.712221	0.414519	0.701811	0.542072
ENSG00000116396	1	110210314	110283100	0.580909	0.774989	1.28972	0.273983	0.0736159	0.947206	0.528311	0.625563	0.828707
ENSG00000116406	1	184690237	184754907	-0.00188353	0.99926	-0.242795	0.83684	-0.893217	0.421729	-1.15634	0.285489	0.997047
ENSG00000116455	1	111439890	111449256	2.20399	0.278122	0.250345	0.831841	-0.325662	0.76958			0.687714
ENSG00000116459	1	111448864	111462773	2.45956	0.22616	0.382185	0.745811	0.130757	0.906375	0.42822	0.692451	0.742004
ENSG00000116473	1	111542218	111716691	0.0997541	0.96085	-0.811887	0.491051	-1.03567	0.351564	-0.696871	0.519787	0.846134
ENSG00000116478	1	32292083	32333635	-0.300496	0.882446	-0.204892	0.862032	0.738275	0.506652	-0.222792	0.836959	0.825355
ENSG00000116489	1	112619805	112671616	1.94017	0.339717	0.865285	0.462991	2.52414	0.0231836	0.305012	0.778152	0.0938
ENSG00000116497	1	32816767	32858875	0.0233479	0.990833	-0.818211	0.487681	-0.252309	0.820467	0.614615	0.570241	0.965238
ENSG00000116514	1	32936445	32964809	1.60057	0.430922	-0.595415	0.613539	-0.492408	0.657832			0.572269
ENSG00000116521	1	155255979	155262430	2.26357	0.265338	-0.251165	0.831298	-0.1329	0.904847	-0.118553	0.912803	0.845829
ENSG00000116525	1	33145399	33182059	-3.90342	0.0547558	-0.778395	0.509106	-0.448686	0.68652	-0.365669	0.735548	0.244128
ENSG00000116539	1	155335268	155563162	-0.716803	0.724293	-1.26227	0.284326	-2.09828	0.059113	0.0559508	0.958784	0.672175
ENSG00000116544	1	34865436	34929650	-0.594728	0.769785	0.925445	0.432478	0.600053	0.589382	1.37312	0.204692	0.489756
ENSG00000116560	1	35176378	35193446	0.567738	0.779958	0.523985	0.656723	0.549019	0.621428			0.697653
ENSG00000116574	1	228735479	228746664	-2.29056	0.25968	-0.238892	0.839427	-0.000677968	0.999513			0.998542
ENSG00000116580	1	155749659	155859400	-1.30622	0.520374	-0.940774	0.424894	-0.916249	0.409859			0.450809
ENSG00000116584	1	155946851	156007070	-0.203793	0.920119	-0.948589	0.421057	-1.22905	0.268945	-1.65688	0.125919	0.528999
ENSG00000116586	1	156054782	156058506	-1.83653	0.366141	0.170779	0.884826	-1.03826	0.350361	0.929041	0.390825	0.602153
ENSG00000116604	1	156463727	156500779	3.29197	0.105249	-0.166602	0.887624	0.757528	0.495633			0.477419
ENSG00000116641	1	62454298	62688386	-2.87448	0.15722	-0.897436	0.446537	-0.90616	0.415034	-1.0895	0.314257	0.29719
ENSG00000116649	1	11054584	11060020	-2.06972	0.308452	-0.73405	0.533536	-0.284438	0.798071	-2.61731	0.0156268	0.0641604
ENSG00000116661	1	11637018	11655785	4.60041	0.0235872	2.1241	0.0716001	1.04614	0.346718	1.09645	0.311179	0.0659216
ENSG00000116663	1	11664200	11674354	2.22592	0.273368	-0.329279	0.78002	-0.719859	0.517312	0.51288	0.635693	0.566995
ENSG00000116667	1	184387029	184629019	1.19019	0.558096	-0.0944357	0.936158	0.016573	0.988106	0.726378	0.502266	0.960246
ENSG00000116668	1	185157080	185291781	3.60584	0.076001	-0.118965	0.919625	0.0375155	0.973081	-0.933178	0.388719	0.890807
ENSG00000116670	1	11658918	11691811	4.87615	0.0164186	0.827645	0.482677	-0.272133	0.806629	0.814488	0.451863	0.0690903
ENSG00000116675	1	65248219	65415871	-1.86773	0.358055	0.011719	0.992069	-0.146837	0.894924	0.449453	0.678037	0.970607
ENSG00000116678	1	65420652	65641559	6.03013	0.00300403	3.08153	0.00895585	1.42805	0.198969	0.154232	0.886718	0.00908002
ENSG00000116679	1	185296388	185317273	0.132421	0.948045	0.304594	0.796133	1.37167	0.217283	2.35805	0.0294024	0.227442
ENSG00000116685	1	11919591	11926428	-0.248716	0.902591	-2.314	0.0496786	-0.805546	0.468717	-1.12252	0.299814	0.249357
ENSG00000116688	1	11980181	12015211	0.597191	0.768859	-2.9417	0.0125908	-1.90062	0.0873479	-2.40115	0.0265646	0.0320048
ENSG00000116690	1	186296279	186314567	0.15722	0.938333	-0.272999	0.816882	-1.83271	0.0992558			0.776082
ENSG00000116691	1	12019466	12032045	3.99369	0.0493878	-1.11774	0.343098	-0.03352	0.975947	-0.565073	0.601714	0.826757
ENSG00000116698	1	183472216	183598246	-0.503874	0.804175	-0.351322	0.765711	-0.734849	0.508627	-0.141913	0.895712	0.799525
ENSG00000116701	1	183554461	183590905	4.29589	0.0345206	1.33502	0.257484	0.273401	0.805747	0.758432	0.483592	0.136342
ENSG00000116703	1	186443566	186461114	-1.54018	0.448514	-1.17883	0.31737	-1.69547	0.12725	-1.08293	0.317182	0.257188
ENSG00000116704	1	66999350	67054148	0.944258	0.642179	0.572287	0.627385	0.40134	0.718104	0.781155	0.470587	0.622939
ENSG00000116711	1	186828949	186988981	-1.85105	0.362364	0.291198	0.804914	0.619689	0.577258	1.40666	0.193846	0.482053
ENSG00000116717	1	67685201	67688334	-1.69136	0.405246	0.120952	0.918288	0.0650834	0.953318	-0.0964612	0.929004	0.91533
ENSG00000116729	1	68098473	68233120	2.6848	0.186452	1.66449	0.158006	2.04982	0.0652177	0.90542	0.402984	0.140289
ENSG00000116731	1	13700188	13825079	2.44817	0.228318	0.807399	0.49345	0.366616	0.74158	0.0705796	0.948021	0.809115
ENSG00000116741	1	192809039	192812275	-1.54273	0.447761	0.514365	0.662632	-0.885293	0.425859	-0.662648	0.540496	0.522693
ENSG00000116747	1	193059454	193091777	-1.28837	0.526091	-0.8259	0.4836	-0.244959	0.825611			0.661643
ENSG00000116750	1	193012250	193060080	-0.851597	0.675175	1.33989	0.255753	1.10131	0.32188	2.2963	0.0339213	0.117644
ENSG00000116752	1	114567557	114581629	-0.637741	0.753657	-1.35839	0.249248	-1.65126	0.137473	-1.3175	0.223632	0.278909
ENSG00000116754	1	70205682	70253052	0.958706	0.637096	-0.414455	0.725185	0.241932	0.827732			0.748844
ENSG00000116761	1	70411218	70439851	-1.58911	0.434228	-1.00212	0.395327	-2.04356	0.0660428	-2.3275	0.0315693	0.0811373
ENSG00000116774	1	113979391	114035572	0.618133	0.760996	0.02434	0.983529	-0.464998	0.675762	-1.04026	0.336627	0.938463
ENSG00000116786	1	15684320	15734769	-0.537768	0.791297	-0.92605	0.432178	-1.70084	0.12605	-1.8819	0.0821684	0.211844
ENSG00000116791	1	74705482	74733408	-1.73162	0.394158	-1.03582	0.379631	0.61796	0.578321	0.605234	0.57614	0.480322
ENSG00000116793	1	113696831	113759489	0.326315	0.872429	1.34232	0.254893	2.06118	0.0637418			0.223936
ENSG00000116809	1	15941869	15976132	-0.320773	0.874577	-1.33732	0.256665	-0.710443	0.522807	-0.0422543	0.968867	0.895222
ENSG00000116815	1	116514534	116571039	0.0596614	0.976579	1.04768	0.374199	0.367765	0.7408	0.902722	0.404387	0.910092
ENSG00000116819	1	35573314	35595328	2.47388	0.22347	-1.3424	0.254862	-0.693725	0.532636	-0.937403	0.386575	0.326721
ENSG00000116824	1	116754430	116769229	-4.1074	0.0432609	0.0280916	0.98099	0.532673	0.63185	-1.82347	0.0921283	0.824269
ENSG00000116830	1	117060326	117107453	-4.78344	0.01858	-1.32334	0.261673	-0.969485	0.383194	-0.813316	0.452514	0.0675102
ENSG00000116833	1	200027614	200177420	-1.3668	0.501215	-1.01488	0.389341	-0.977506	0.379271	-1.27477	0.239011	0.363509
ENSG00000116852	1	200969390	201023714	0.83959	0.679498	-0.638404	0.588169	-1.37461	0.216299	-1.82293	0.0922262	0.263454
ENSG00000116857	1	201134772	201171574	3.18051	0.117565	1.43389	0.223902	0.752931	0.498253	0.419314	0.698531	0.292721
ENSG00000116863	1	36088892	36093932	1.04993	0.605399	0.807306	0.4935	0.696092	0.531239	0.0474635	0.965032	0.873002
ENSG00000116871	1	36155579	36180849	-2.047	0.313793	-1.22045	0.300586	-1.02939	0.354491	0.269567	0.803369	0.462733
ENSG00000116874	1	119031216	119140654	1.23038	0.544881	1.91484	0.104342	1.3024	0.241407	1.16632	0.281352	0.225306
ENSG00000116882	1	119368779	119394130	0.954421	0.638602	0.28558	0.808604	-0.112248	0.919579			0.847974
ENSG00000116885	1	36415827	36450451	-1.22157	0.547763	-0.89205	0.44927	-0.976268	0.379875	-1.05401	0.330279	0.42231
ENSG00000116898	1	36455718	36464384	-0.70609	0.728249	-0.797027	0.499019	-0.566104	0.610615	-0.542631	0.616225	0.622029
ENSG00000116903	1	231332753	231337852	-0.642643	0.751825	-1.51795	0.197914	-0.889078	0.423883	-1.01849	0.346835	0.410897
ENSG00000116906	1	231241207	231277973	-2.45755	0.226539	-2.41635	0.0404096	-1.39119	0.210811	-1.59193	0.141452	0.0995005
ENSG00000116918	1	231528541	231566524	1.05676	0.603054	1.39517	0.236661	1.65148	0.137422	1.31268	0.22533	0.246423
ENSG00000116922	1	37681570	37692249	2.26278	0.265504	0.250015	0.832059	0.87954	0.428872	0.78771	0.466872	0.537812
ENSG00000116954	1	38838198	38859772	0.123386	0.951585	-0.664191	0.573188	0.0518805	0.96278	0.523213	0.628902	0.92059
ENSG00000116962	1	235975830	236065109	2.60071	0.200628	0.234561	0.842299	-0.411824	0.711066	-0.842166	0.436641	0.582396
ENSG00000116977	1	236518000	236552981	-2.54716	0.210054	-1.34751	0.253061	-1.09204	0.325972	-0.357844	0.741002	0.356691
ENSG00000116984	1	236795260	236921278	-0.859104	0.672477	0.321009	0.785408	1.04967	0.345093			0.632327
ENSG00000116985	1	39757182	39788865	1.45435	0.4742	-1.08443	0.357673	-1.7107	0.12387	-2.53909	0.0190138	0.0637001
ENSG00000116990	1	39895428	39902256	-1.15423	0.57005	-0.581664	0.621755	0.463161	0.67697			0.625427
ENSG00000116991	1	232397965	232630571	3.37688	0.0965711	1.1398	0.333657	1.24335	0.263414	0.577247	0.593907	0.235375
ENSG00000117000	1	40161387	40240921	0.7953	0.695536	-0.307681	0.794113	0.18126	0.870488	-0.58303	0.590216	0.773582
ENSG00000117010	1	40531573	40548167	0.422405	0.835339	-0.353384	0.764377	-0.540268	0.626998	-0.0521924	0.96155	0.893554
ENSG00000117013	1	40783787	40840452	-1.63685	0.420549	-0.0816701	0.944773	-0.689589	0.535082	1.16234	0.282996	0.777215
ENSG00000117016	1	40620680	40665682	-1.98518	0.32863	-0.293446	0.803439	0.0750946	0.946147	0.107072	0.921219	0.885367
ENSG00000117020	1	243488233	243851079	1.58105	0.436563	1.1393	0.333868	-0.3313	0.765707	-0.258764	0.811097	0.635209
ENSG00000117036	1	157121191	157138474	0.318251	0.875555	-0.738174	0.531239	-0.682109	0.53952	-0.547584	0.613009	0.705858
ENSG00000117054	1	75724431	75787575	-3.32803	0.101491	-0.464772	0.693421	0.506361	0.64878	0.674194	0.533463	0.370488
ENSG00000117069	1	76867480	77067546	2.96851	0.144083	-0.36716	0.755479	-0.675714	0.543329	1.718	0.112546	0.267018
ENSG00000117090	1	160608106	160647044	-0.945303	0.641811	0.768044	0.514756	0.949783	0.392936			0.518471
ENSG00000117091	1	160678746	160711831	1.12292	0.580557	0.461502	0.695469	0.509154	0.646973	0.878915	0.416894	0.59234
ENSG00000117114	1	81306147	81993932	-0.40071	0.843684	0.141609	0.904394	0.0670619	0.9519			0.91988
ENSG00000117115	1	17066761	17119451	-2.36231	0.245052	-0.531817	0.651929	-0.583309	0.599812	-1.44677	0.18144	0.36871
ENSG00000117118	1	17018664	17054032	-0.617244	0.761329	-0.544353	0.644284	0.176131	0.874122	0.641348	0.55359	0.754951
ENSG00000117122	1	16974502	16980632	-0.321841	0.874163	-0.147114	0.900696	-0.077806	0.944206	-0.102181	0.924807	0.918593
ENSG00000117133	1	84479259	84498352	3.02799	0.136218	2.07061	0.0790398	0.493066	0.657404	-0.559168	0.605517	0.207154
ENSG00000117139	1	202724495	202808487	0.0951953	0.962638	1.70798	0.147421	2.26974	0.0411943	2.33737	0.0308549	0.106635
ENSG00000117143	1	162561722	162601240	-0.573649	0.777726	-0.320291	0.785877	-1.30975	0.238761	-0.630809	0.560125	0.618681
ENSG00000117151	1	84549611	84574480	4.80686	0.0180118	2.32357	0.0487417	1.50723	0.17519	1.37752	0.203243	0.0466296
ENSG00000117153	1	202891116	202928636	-0.930118	0.647171	-0.751552	0.523824	-0.200641	0.856783	-0.311153	0.773805	0.742086
ENSG00000117154	1	18107798	18378483	-0.12795	0.949797	0.728511	0.536629	0.849343	0.44489	0.295893	0.784619	0.843575
ENSG00000117155	1	84643706	84690803	1.94966	0.33736	0.302188	0.797708	-0.440811	0.691738			0.646116
ENSG00000117174	1	85649417	85708433	-2.70059	0.183877	0.169023	0.886002	0.664272	0.550177	0.473712	0.661712	0.638117
ENSG00000117222	1	205086142	205122015	1.64034	0.419559	0.780169	0.508141	1.62437	0.143994	1.89886	0.0794461	0.182067
ENSG00000117226	1	89006679	89022894	0.712782	0.725777	-0.27918	0.812813	-0.391205	0.72493	-0.318199	0.768827	0.762885
ENSG00000117228	1	89051882	89065360	1.24987	0.538529	-1.66275	0.158442	-0.871878	0.432904			0.317835
ENSG00000117242	1	20642657	20652193	-0.47113	0.816666	-1.28788	0.27467	-0.920835	0.40752	-0.263896	0.807423	0.636652
ENSG00000117245	1	20664014	20718017	1.35599	0.504606	-0.612472	0.603415	-0.36044	0.745782	-0.326064	0.763282	0.672738
ENSG00000117262	1	145607988	145670650	-2.37844	0.241843	-0.814224	0.489804	-1.34053	0.227906	-2.09428	0.0530627	0.144813
ENSG00000117266	1	205504596	205532793	-0.480458	0.813103	0.952995	0.418903	1.26721	0.254361	0.687247	0.525569	0.52777
ENSG00000117280	1	205767986	205775482	2.44837	0.22828	0.0481417	0.967429	-0.471607	0.671421	-1.09702	0.310928	0.860194
ENSG00000117281	1	145719471	145739288	-0.646359	0.750437	1.21483	0.302817	1.44844	0.192631			0.38293
ENSG00000117298	1	21217247	21345572	-1.37716	0.497976	-0.618215	0.600023	-0.225779	0.839071	0.634935	0.557562	0.666581
ENSG00000117305	1	23801885	23838620	-0.15283	0.940052	-0.709307	0.54742	0.159573	0.88587			0.886649
ENSG00000117308	1	23795599	23800781	-0.860008	0.672153	-0.525664	0.655695	-0.400724	0.718518	-0.925167	0.392804	0.621269
ENSG00000117318	1	23557926	23559501	1.2813	0.528363	1.77924	0.131261	0.370594	0.738878	-0.961747	0.374363	0.373381
ENSG00000117335	1	207752037	207795513	0.861984	0.671443	1.9483	0.0984251	2.20201	0.0476309	2.00782	0.0636611	0.0879955
ENSG00000117385	1	42746335	42767084	1.27757	0.529563	0.194749	0.868798	0.718095	0.518339	0.413842	0.702275	0.713583
ENSG00000117394	1	42925353	42958893	-2.13224	0.294067	0.830804	0.481007	1.78048	0.109266	2.24326	0.0382641	0.103286
ENSG00000117395	1	43164175	43270936	0.695148	0.732298	1.29659	0.271438	1.6839	0.129868			0.292295
ENSG00000117399	1	43358981	43363203	1.01104	0.618826	-1.17323	0.319673	-0.934975	0.400356	-1.21398	0.262157	0.386186
ENSG00000117400	1	43337818	43354466	-1.26804	0.532639	-0.322542	0.784409	-0.328792	0.767429	0.128454	0.905554	0.806092
ENSG00000117407	1	43933320	43937240	0.183698	0.927974	-0.977649	0.406971	-0.897267	0.419627	-0.370919	0.731896	0.774786
ENSG00000117408	1	43946950	43968022	-0.439993	0.828588	-0.0142791	0.990337	-0.44067	0.691831			0.973007
ENSG00000117410	1	43974487	43978295	-0.0160067	0.993715	-1.26148	0.284627	0.570927	0.607578	1.75131	0.105745	0.973141
ENSG00000117411	1	43978943	43991170	0.0511443	0.979922	0.130421	0.911916	-0.12625	0.909588	0.440613	0.684024	0.946179
ENSG00000117419	1	44221070	44355260	-2.01243	0.322035	-0.221805	0.850772	-0.996139	0.370252	-0.423247	0.695843	0.622743
ENSG00000117425	1	44819844	44843253	0.105583	0.958564	-1.26668	0.282647	-1.28402	0.248112	-0.731142	0.499467	0.808116
ENSG00000117448	1	45550543	45570049	0.529498	0.794434	-0.937689	0.426414	-0.353565	0.750468			0.694009
ENSG00000117450	1	45510914	45542732	0.935097	0.645412	0.906305	0.442058	0.079748	0.942816	0.711721	0.51093	0.809049
ENSG00000117461	1	46040140	46133036	0.864195	0.67065	-0.246669	0.834274	0.124901	0.91055	2.86938	0.00804102	0.037523
ENSG00000117472	1	46175073	46185962	1.49148	0.46299	2.71025	0.0215149	2.03999	0.0665184	1.54493	0.153582	0.0585145
ENSG00000117475	1	169367970	169396540	-1.30408	0.521058	0.151942	0.897455	0.400504	0.718666			0.790592
ENSG00000117477	1	169394870	169460669	1.02138	0.615242	-0.383438	0.745007	0.272955	0.806057	-0.234358	0.828623	0.767118
ENSG00000117479	1	169463909	169485944	-3.8793	0.05627	-1.43619	0.223158	-0.414631	0.709186	1.18626	0.273208	0.167737
ENSG00000117480	1	46394317	46413848	-0.100312	0.960631	0.337566	0.774632	-0.0495282	0.964467	-0.0799214	0.941153	0.94629
ENSG00000117481	1	46340789	46365152	2.77031	0.172813	-0.292337	0.804166	-0.911518	0.412281	2.71467	0.0121608	0.0473569
ENSG00000117500	1	93149742	93180516	1.19681	0.555908	0.392887	0.73895	0.463591	0.676687	2.37095	0.0285274	0.128091
ENSG00000117505	1	93345907	93369493	0.308793	0.879225	1.27955	0.277786	0.590254	0.595476	0.854732	0.429829	0.63154
ENSG00000117519	1	94896949	94927223	-1.31088	0.518888	-0.943107	0.423747	-0.993996	0.371283	-0.67448	0.533289	0.459803
ENSG00000117523	1	171485530	171593511	1.85493	0.361357	-0.0471949	0.968069	-0.283831	0.798492	-1.07373	0.321312	0.881078
ENSG00000117525	1	94529173	94541759	2.43641	0.23056	2.63516	0.025409	2.78566	0.0122234	2.63835	0.0148119	0.0207974
ENSG00000117528	1	94418389	94518666	-3.40871	0.0934699	-1.14103	0.333135	-0.853299	0.442773	-1.64256	0.129224	0.177956
ENSG00000117533	1	171700160	171742074	0.899094	0.658179	0.0759256	0.948652	1.1901	0.28441	0.423308	0.695802	0.826349
ENSG00000117543	1	100989623	101026088	1.30704	0.520113	0.214037	0.85594	0.515845	0.642655			0.727342
ENSG00000117569	1	96721665	96823738	-0.606782	0.765255	1.04401	0.375875	0.983858	0.376181			0.529611
ENSG00000117586	1	173183731	173207331	0.440662	0.828331	1.55013	0.188572	2.8035	0.0116796	-1.20414	0.266045	0.045231
ENSG00000117592	1	173477330	173488815	-0.032344	0.987301	2.75719	0.0193543	1.77944	0.109475			0.848838
ENSG00000117593	1	173824653	173858808	-1.17457	0.563272	-1.25182	0.288334	-1.95629	0.0784702	-1.7556	0.104893	0.156301
ENSG00000117594	1	209686178	209734949	2.37315	0.242893	-0.181749	0.877485	-0.265822	0.811028	0.339037	0.754162	0.747234
ENSG00000117595	1	209785617	209806175	-0.204145	0.919982	-0.487802	0.679056	0.163834	0.882844	-1.2899	0.233483	0.813026
ENSG00000117597	1	209827972	209857565	-1.05619	0.60325	-1.58982	0.177504	-0.624865	0.574082	0.997262	0.35698	0.384941
ENSG00000117600	1	99264292	99309590	1.53789	0.449187	0.631474	0.592226	0.553357	0.618674	-1.81725	0.0932449	0.306282
ENSG00000117601	1	173903800	173917327	-2.32466	0.252655	2.67054	0.0235043	1.1993	0.280706	1.57623	0.145419	0.0720872
ENSG00000117602	1	24502351	24541040	0.350017	0.863251	-0.81259	0.490676	-0.0236856	0.983003	-2.32871	0.0314805	0.886943
ENSG00000117614	1	25222276	25232502	0.147729	0.942049	0.919846	0.435268	0.534637	0.630593			0.844875
ENSG00000117616	1	25242249	25338213	2.78903	0.169928	-1.18213	0.316017	-0.133814	0.904196	-0.661763	0.541036	0.578513
ENSG00000117620	1	99969351	100035634	-0.747946	0.712835	-0.420256	0.721497	-0.00485084	0.996519	-0.0364229	0.973162	0.987867
ENSG00000117625	1	211258377	211316385	-0.759125	0.708737	-0.110029	0.925645	-0.375108	0.735815			0.849976
ENSG00000117632	1	25884181	25906991	-4.29874	0.034401	-3.42485	0.00367325	-3.63257	0.00108541	-4.97782	4.26917e-06	1.6988e-05
ENSG00000117640	1	25818640	25832942	-1.40746	0.488569	-3.13261	0.00788256	-1.65991	0.135425	-0.7574	0.484188	0.0297552
ENSG00000117643	1	25616791	25786206	-1.60999	0.428215	-2.40196	0.041617	-1.25516	0.258905			0.104804
ENSG00000117650	1	211658657	211675630	2.96763	0.144202	1.68465	0.153029	1.19024	0.284354			0.178524
ENSG00000117676	1	26529761	26575030	0.0724616	0.971556	1.53384	0.19326	1.93403	0.0819273	1.01965	0.346286	0.797003
ENSG00000117682	1	26432282	26471306	1.92194	0.344273	-0.0194802	0.986817	0.608219	0.584326	0.883929	0.414241	0.946545
ENSG00000117691	1	212432920	212446379	-1.43894	0.478897	0.0361901	0.975512	-0.226813	0.838344	-1.10621	0.306892	0.91147
ENSG00000117697	1	212726153	212791782	2.78376	0.170736	1.29656	0.271448	1.88758	0.0895407	2.12886	0.0492581	0.0991266
ENSG00000117707	1	213983181	214041510	-2.53258	0.212675	0.715872	0.543719	1.56609	0.158938	0.836011	0.44	0.287514
ENSG00000117713	1	26693236	26782104	1.27156	0.531503	1.6305	0.166669	2.8059	0.0116084	0.191717	0.859444	0.0469439
ENSG00000117724	1	214603185	214664574	-2.7048	0.183193	0.128605	0.913138	-0.659675	0.55294	-0.627617	0.562113	0.671861
ENSG00000117748	1	27891524	27914746	0.180489	0.929228	1.7462	0.138576	0.798568	0.472578	1.07042	0.322807	0.618686
ENSG00000117751	1	27830782	27851676	0.780176	0.701044	-0.836194	0.478166	0.137495	0.901574	1.77113	0.101854	0.560945
ENSG00000117758	1	27773219	27824443	0.51491	0.799976	0.445588	0.705471	0.337192	0.761665	0.310054	0.774583	0.764176
ENSG00000117791	1	220748225	220784815	-3.33186	0.101099	0.362728	0.758338	0.340144	0.759642	0.205983	0.849106	0.579733
ENSG00000117834	1	48222685	48248644	-0.601163	0.767366	-0.624712	0.596197	-0.312218	0.778839	0.479115	0.658098	0.713274
ENSG00000117859	1	51577179	51798427	0.988061	0.626819	-0.211207	0.857824	-0.839747	0.450051	-0.304497	0.778517	0.730963
ENSG00000117862	1	52020131	52055191	-0.121666	0.952259	0.705996	0.549291	0.732175	0.51017			0.867839
ENSG00000117868	7	158730995	158830253	-2.45689	0.226665	-0.101781	0.931204	-0.673719	0.54452	0.220892	0.83833	0.79517
ENSG00000117877	19	45406644	45410737	1.33153	0.512324	1.48544	0.20769	-0.00778816	0.994411	-0.200791	0.852866	0.977961
ENSG00000117899	15	80946289	80989828	-0.573292	0.777861	-0.827674	0.482661	0.07167	0.9486	-0.0820009	0.939625	0.901312
ENSG00000117906	15	76931738	76954393	1.15385	0.570176	0.262139	0.824045	0.425312	0.702048			0.726175
ENSG00000117983	11	1223066	1262172	-0.536999	0.791589	-0.372929	0.751762	0.307159	0.782332	0.164296	0.879381	0.814101
ENSG00000117984	11	1752752	1764573	-4.67765	0.0213468	-0.126183	0.914767	-0.642578	0.563276	-0.22706	0.833881	0.129248
ENSG00000118004	2	3594832	3644644	-2.10062	0.301287	-0.119421	0.919319	0.978933	0.378575	1.27869	0.237571	0.625051
ENSG00000118007	3	136336236	136752403	-0.70167	0.729884	0.419182	0.722179	0.864278	0.436926	0.72378	0.503796	0.616356
ENSG00000118017	3	138123713	138132390	-1.50856	0.457883	-1.31033	0.266391	-0.911185	0.412452	-0.855206	0.429573	0.382866
ENSG00000118046	19	1177558	1228431	-0.792131	0.696689	-0.351812	0.765394	-1.06705	0.337166	0.930301	0.390183	0.569818
ENSG00000118058	11	118436456	118526832	0.496186	0.807103	-1.19714	0.30991	-1.60771	0.148151	-1.16398	0.282317	0.349679
ENSG00000118096	11	118544528	118572970	-0.283313	0.889123	-1.66803	0.157123	-2.33194	0.0359475	-1.75284	0.10544	0.112623
ENSG00000118137	11	116835751	116837622	-2.75425	0.175316	-2.20469	0.0614833	-0.246941	0.824223	0.0872738	0.935751	0.481632
ENSG00000118156	19	47520690	47573148	-1.96955	0.332454	0.174862	0.882092	-0.295255	0.790567	-1.09459	0.312001	0.684443
ENSG00000118160	19	47428017	47471893	0.49752	0.806595	1.39529	0.236622	2.59195	0.0197327	0.668125	0.537154	0.0796868
ENSG00000118162	19	47475150	47484265	-2.46511	0.225114	0.195433	0.868342	0.0624272	0.955221	0.114151	0.916029	0.896556
ENSG00000118181	11	119015712	119018691	-0.525818	0.795831	0.282862	0.810391	0.659207	0.553222			0.74911
ENSG00000118193	1	200551497	200620751	2.28046	0.261788	0.622375	0.597572	0.202407	0.855536	-0.226452	0.834319	0.713923
ENSG00000118194	1	201359008	201377764	-1.59268	0.433197	0.311587	0.791559	1.12989	0.309483	1.25881	0.244946	0.450668
ENSG00000118197	1	200623896	200669907	1.56288	0.441855	-0.498198	0.672609	-0.990156	0.373133	-1.76847	0.102371	0.294926
ENSG00000118200	1	200738893	200860704	-2.70223	0.183609	-1.54781	0.189237	-1.70336	0.12549	-1.21785	0.260639	0.178818
ENSG00000118217	1	161766298	161977574	-0.189004	0.925899	0.82462	0.484278	0.894126	0.421257	0.896877	0.407437	0.733985
ENSG00000118242	2	215942584	216034096	-0.502439	0.804721	-1.39639	0.236249	-1.0986	0.323072	-0.684247	0.527378	0.483694
ENSG00000118245	2	216859458	216860064	-0.45772	0.821795	-0.676256	0.566241	0.669029	0.547325	-1.15982	0.28404	0.58914
ENSG00000118246	2	206765357	206796189	-0.101228	0.960272	0.00360888	0.997558	0.580336	0.601673	-0.559499	0.605303	0.990841
ENSG00000118257	2	205681990	205798133	-0.659111	0.745682	-0.306553	0.794851	0.365092	0.742616	1.04839	0.332865	0.687854
ENSG00000118260	2	207529737	207605988	0.131744	0.94831	-0.453403	0.700553	0.258496	0.816142	-0.427111	0.693207	0.867682
ENSG00000118263	2	207074137	207173856	-2.21879	0.274907	0.594344	0.614178	0.853115	0.442871	-0.723177	0.504152	0.448874
ENSG00000118271	18	31557009	31598833	-1.03828	0.609407	0.299446	0.799504	-1.13702	0.306442	0.102847	0.924318	0.790099
ENSG00000118276	18	31622246	31685836	1.06354	0.600729	-0.4448	0.705968	-0.860392	0.43899	-0.532619	0.622747	0.599658
ENSG00000118307	12	25108289	25195162	-0.292797	0.885437	-0.777665	0.509503	0.276946	0.803279	0.190494	0.860331	0.818198
ENSG00000118308	12	25004342	25108335	-1.89231	0.351763	-0.114231	0.922814	-0.134883	0.903434	-0.223212	0.836656	0.860128
ENSG00000118322	5	160563120	160852214	-2.41783	0.234135	-0.0834921	0.943543	0.154023	0.889814	1.07226	0.321975	0.827
ENSG00000118363	11	74949261	74979033	-2.32598	0.252385	0.0784342	0.946958	0.331245	0.765744	1.44005	0.183478	0.769618
ENSG00000118369	11	78188812	78215232	-0.607314	0.765055	2.5675	0.0294255	2.41137	0.0300857	2.26087	0.0367725	0.0438483
ENSG00000118402	6	79914814	79947553	-1.05795	0.602645	0.754153	0.522388	1.15485	0.298919	0.488651	0.651738	0.51505
ENSG00000118407	6	75291859	75493800	-0.93519	0.645379	-0.591606	0.61581	-1.08628	0.328529	0.628604	0.561498	0.537242
ENSG00000118412	6	89829894	89874436	-4.07575	0.0448982	0.244856	0.835475	0.569308	0.608597			0.17406
ENSG00000118418	6	79201245	79234689	2.05456	0.31201	0.982025	0.404874	1.4618	0.18856	0.314301	0.77158	0.398635
ENSG00000118420	6	82892390	83065841	-1.95734	0.335461	-1.44904	0.219045	-1.7394	0.11769	-0.767972	0.478109	0.233641
ENSG00000118432	6	88139864	88166347	-0.418914	0.836681	0.881433	0.454685	0.435308	0.695392	-1.15274	0.286993	0.617349
ENSG00000118454	1	70258999	70354734	-1.08274	0.594175	-1.20566	0.30648	-1.1953	0.28231	-1.4966	0.166862	0.298462
ENSG00000118473	1	66533267	66751139	0.412633	0.839096	0.219197	0.852506	0.280126	0.801067	-0.148163	0.891147	0.852475
ENSG00000118482	6	63635802	63779336	1.82147	0.370085	-0.880884	0.454966	-1.45533	0.190524	0.0660201	0.951375	0.767081
ENSG00000118495	6	143940300	144064599	-0.507455	0.802812	-1.29185	0.273192	-0.766244	0.490687	-0.289158	0.789404	0.634153
ENSG00000118496	6	145793502	145814795	-0.692827	0.733157	-0.2838	0.809774	-0.942414	0.396618	-1.24908	0.248612	0.57971
ENSG00000118503	6	137867214	137883314	-1.81625	0.371458	-1.70802	0.147412	-1.51126	0.174039	-3.54508	0.00105865	0.00417776
ENSG00000118507	6	131135467	131283535	2.68622	0.186221	-1.32322	0.261713	-0.295812	0.790181	-0.545304	0.614488	0.439316
ENSG00000118508	6	146543833	146554953	1.82348	0.369557	-0.48899	0.678319	-0.719064	0.517775	-1.012	0.349919	0.479252
ENSG00000118513	6	135181308	135219173	0.758885	0.708825	-0.727616	0.537129	0.659183	0.553236	-0.166873	0.877504	0.729923
ENSG00000118514	6	134917393	134950115	-1.15639	0.569328	-1.83245	0.120119	-1.07268	0.334623	-0.905741	0.402817	0.285769
ENSG00000118515	6	134169248	134318112	-0.072135	0.971684	1.14993	0.329381	0.625663	0.573593	1.10144	0.308983	0.880706
ENSG00000118518	6	127266726	127288567	-2.75134	0.175771	-0.0233349	0.984209	0.256135	0.817791	0.724764	0.503216	0.937411
ENSG00000118520	6	131470832	131584332	-0.18912	0.925854	-0.299456	0.799498	-0.320612	0.773054	-0.28447	0.79274	0.853298
ENSG00000118523	6	131948176	131951372	2.26387	0.265274	0.469937	0.690189	0.901146	0.41762	-0.43696	0.686504	0.513602
ENSG00000118526	6	133889113	133895553	0.869277	0.668828	1.44595	0.22003	0.868438	0.434722	0.41127	0.704038	0.493315
ENSG00000118557	16	72112157	72176878	-1.22028	0.548187	-1.38969	0.238507	-1.0551	0.342605	-0.89873	0.406469	0.367782
ENSG00000118564	4	15604381	15681679	-0.744095	0.714248	-1.36956	0.245375	-0.903152	0.416584	-0.847712	0.433627	0.443926
ENSG00000118579	4	17614641	17634105	-0.337985	0.867908	-0.207985	0.859971	-0.516131	0.642471	-0.544255	0.615169	0.792843
ENSG00000118596	12	59596029	59789855	-3.83838	0.0589185	0.0217913	0.985253	0.137676	0.901445	-0.319037	0.768236	0.938593
ENSG00000118600	12	63779833	63809792	-1.3042	0.521018	-0.123923	0.916288	-0.467783	0.673931	-1.11832	0.301628	0.73631
ENSG00000118620	19	21020634	21060050					0.607841	0.584559			0.584559
ENSG00000118640	2	85561562	85582031	-2.11744	0.297431	0.0417003	0.971785	-0.605767	0.585842	-1.15448	0.286265	0.878823
ENSG00000118655	1	113904619	113914086	-1.19401	0.556833	-0.600617	0.610444	-0.839982	0.449924	-0.78154	0.470368	0.523043
ENSG00000118680	18	3261479	3278461	-0.624343	0.758669	0.0818893	0.944625	-0.256116	0.817804	0.964561	0.372967	0.850425
ENSG00000118689	6	108559835	108684774	1.90468	0.348625	1.87736	0.111302	0.874383	0.431584	-0.106088	0.921941	0.541154
ENSG00000118690	6	108848416	108974476	0.823132	0.685441	-0.174864	0.882091	0.336494	0.762144	0.952817	0.378815	0.7465
ENSG00000118705	20	37178410	37241619	0.120299	0.952795	2.41102	0.0408533	1.85725	0.0948119	1.42485	0.188146	0.192116
ENSG00000118707	20	36573488	36593950	0.524829	0.796206	1.55162	0.188148	1.87039	0.0924973			0.225947
ENSG00000118729	1	115700021	115768884	5.01765	0.0135453	2.71231	0.0214163	2.01727	0.0696035	0.96505	0.372725	0.0293564
ENSG00000118762	4	88007635	88077777	-0.911532	0.653757	0.294723	0.802601	-0.231102	0.83533	0.3324	0.758824	0.776861
ENSG00000118777	4	88090150	88231628	-0.624531	0.758599	-0.817893	0.48785	-0.781044	0.48235	-0.758878	0.483336	0.571162
ENSG00000118785	4	87975667	87983532	-0.4814	0.812743	1.18508	0.31481	2.15865	0.0521798			0.166454
ENSG00000118804	4	76306733	76311130	0.762947	0.707338	0.418817	0.722411	0.446922	0.687688	0.407119	0.706886	0.706438
ENSG00000118816	4	77047155	77076309	-0.0428291	0.983185	1.37156	0.244687	0.946265	0.394691	-0.41495	0.701516	0.93139
ENSG00000118849	3	158696892	158732489	-1.3402	0.509581	-0.788373	0.503691	-0.685097	0.537745	-0.622336	0.565407	0.529302
ENSG00000118855	3	158732198	158829719	-2.43678	0.23049	-0.223805	0.849442	-0.889383	0.423724	-0.369525	0.732865	0.612578
ENSG00000118873	1	220148293	220272529	0.0831937	0.967345	1.1134	0.344973	0.75248	0.49851	0.232684	0.829829	0.887743
ENSG00000118894	16	5084284	5097795	2.89027	0.154953			1.26181	0.25639	0.542539	0.616284	0.280904
ENSG00000118898	16	4882507	4960741	-3.21205	0.11397			-0.0337681	0.975769	-1.16504	0.281879	0.903789
ENSG00000118900	16	4846665	4882401	-7.92195	9.68868e-05	-5.58629	2.15557e-06	-4.00836	0.000311655	-3.73044	0.000569638	8.34725e-06
ENSG00000118922	13	73686089	74134404	0.565698	0.780728	0.577324	0.624358	-0.874294	0.431631	-0.581845	0.590971	0.628052
ENSG00000118939	13	75549483	75606020	1.07116	0.598126	0.298381	0.800203	0.299983	0.787293	0.799796	0.460063	0.696385
ENSG00000118946	13	57631744	57729311	0.563911	0.781403	-0.373376	0.751475	-1.1559	0.298477			0.64717
ENSG00000118960	2	20560448	20651130	-0.869736	0.668664	-1.2528	0.287953	-1.33432	0.230066	-1.3908	0.198921	0.309895
ENSG00000118961	2	20684014	20823130	1.15615	0.569408	0.529993	0.653044	0.793234	0.475541	0.588909	0.586473	0.573829
ENSG00000118965	2	19910263	19990105	-0.0582029	0.977151	0.343205	0.770971	0.468435	0.673503	1.06017	0.327463	0.917325
ENSG00000118971	12	4269771	4305353	1.17247	0.563971	0.356232	0.762535	1.34603	0.226002	1.63524	0.130939	0.341782
ENSG00000118985	5	95885098	95961851	3.0166	0.137698	1.14819	0.33011	1.27066	0.253071			0.215298
ENSG00000119004	2	203238977	203306026	-3.01782	0.137539	-1.34058	0.255507	-1.72679	0.120374	-0.777675	0.472566	0.193784
ENSG00000119013	2	201071433	201085750	-0.353746	0.861808	0.608823	0.605575	0.359102	0.746693	0.455149	0.67419	0.75354
ENSG00000119041	2	196763035	196799725	-0.16918	0.933652	0.40506	0.73117	-0.071752	0.948541	-0.330454	0.760193	0.903688
ENSG00000119042	2	199269505	199471266	1.71363	0.399088			0.3552	0.749353	0.266674	0.805437	0.694034
ENSG00000119048	5	134371184	134392108	-1.30714	0.52008	-2.57162	0.0291658	-2.4376	0.0283395	-1.63791	0.130312	0.0518742
ENSG00000119121	9	74722495	74888094	-1.15222	0.570723	-0.365261	0.756704	-0.595744	0.592058			0.653178
ENSG00000119125	9	72114595	72257193	-0.443832	0.827116	-0.533603	0.650837	0.781543	0.48207	0.845143	0.435021	0.641537
ENSG00000119138	9	70384604	70414657	-1.51607	0.455646	-2.12289	0.0717619	-1.4851	0.181613	-0.184964	0.864346	0.255832
ENSG00000119139	9	69121264	69274615	-0.637509	0.753743	-0.45572	0.699097	-0.218673	0.84407	-0.759046	0.483239	0.731881
ENSG00000119147	2	106063246	106078155	1.51621	0.455605	-0.158698	0.892923	0.0944123	0.932324	0.478931	0.658221	0.850714
ENSG00000119185	2	9403475	9423528	-5.01215	0.013648	-2.07439	0.0784955	-1.82981	0.0997911	-0.887227	0.412502	0.0413107
ENSG00000119203	2	9423651	9473101	2.96413	0.144676	-1.58786	0.17804	-2.13014	0.0553641	-1.87708	0.0829557	0.0944332
ENSG00000119227	3	196946356	196969060	0.813898	0.688784	0.32499	0.782813	0.600249	0.58926	0.474218	0.661373	0.691617
ENSG00000119231	3	196867856	196934714	1.51396	0.456275	-0.260907	0.824859	0.65356	0.556626	0.982803	0.363995	0.593974
ENSG00000119242	12	123918660	123972831	-0.686131	0.735639	1.26753	0.282325	0.691496	0.533953	0.587571	0.587324	0.53857
ENSG00000119280	1	230837119	230869589	-3.82183	0.0600183	-1.96292	0.0959249	-0.990683	0.372879			0.103707
ENSG00000119285	1	236549005	236604516	-3.52035	0.0832187	-0.979878	0.405902	0.480074	0.665876			0.227012
ENSG00000119314	9	112217716	112333664	0.406082	0.841616	-0.0217566	0.985277	-0.183769	0.868712	-0.337861	0.754987	0.952774
ENSG00000119318	9	107283137	107332192	-0.962662	0.635707	-1.16364	0.323647	-0.957826	0.388941	0.309942	0.774662	0.550508
ENSG00000119321	9	113161006	113221458	-2.28095	0.261686	1.33126	0.258827	1.15873	0.297298	0.480021	0.657493	0.347664
ENSG00000119326	9	108942569	109013522	-1.29182	0.524982	1.23953	0.293093	0.896558	0.419995	0.749034	0.489028	0.424058
ENSG00000119328	9	108934400	108950744	5.67078	0.00526269	1.01901	0.387413	1.19524	0.282335	1.17352	0.278393	0.0203445
ENSG00000119333	9	128633653	128656847	-4.07344	0.0450197	-2.78306	0.0182466	-1.37175	0.217257	0.686471	0.526036	0.0493422
ENSG00000119335	9	128683424	128696400	-2.582	0.203885	-2.00137	0.0895924	-1.86289	0.0938131	0.529753	0.62462	0.152818
ENSG00000119383	9	129110950	129148946	-2.14823	0.290462	2.77615	0.018537	4.0712	0.000250319	4.45617	3.85507e-05	0.000133373
ENSG00000119392	9	128504655	128543874	1.45334	0.474506	0.736246	0.532312	0.634686	0.568079	0.637112	0.556212	0.533084
ENSG00000119396	9	121178133	121223014	1.02952	0.61243	2.099	0.0750163	2.05227	0.0648973	1.8406	0.0891134	0.101544
ENSG00000119397	9	121074660	121177729	-0.29786	0.88347	2.07358	0.0786109	3.28486	0.00313031	1.1924	0.270732	0.0122462
ENSG00000119401	9	116687305	116701300	-6.17532	0.00237543	-1.05822	0.36941	-0.814087	0.464016	-0.137867	0.898669	0.00967854
ENSG00000119402	9	120751978	120793416	2.27068	0.263838	-1.23492	0.294892	0.0787179	0.943553	-0.975538	0.367552	0.727454
ENSG00000119403	9	120855651	120894896	-0.852007	0.675027	-0.960799	0.415104	-0.336217	0.762333	-0.69394	0.521544	0.613372
ENSG00000119408	9	124257606	124353307	-0.331621	0.870373	-0.81312	0.490393	-0.683044	0.538964	-0.449304	0.678138	0.706738
ENSG00000119411	9	113349541	113371233	-0.260549	0.897981	0.222802	0.850109	0.649294	0.559205	1.87677	0.0830062	0.608408
ENSG00000119414	9	125146573	125189939	2.37614	0.242298	-0.138917	0.906203	-0.577207	0.603633	-0.62052	0.566542	0.69413
ENSG00000119421	9	122144058	122159779	2.57167	0.205701	1.10806	0.347296	0.335756	0.76265	-1.05572	0.329497	0.395907
ENSG00000119431	9	113373419	113376986	2.17619	0.284229	0.208727	0.859476	-0.709991	0.523072	-1.01206	0.349889	0.568442
ENSG00000119446	9	122237622	122264840	2.01072	0.322446	1.64127	0.163887	1.38897	0.211539	-0.91253	0.399301	0.250193
ENSG00000119457	9	112878920	112890876	-0.375452	0.853422	0.0304965	0.979363	0.302186	0.78577	-0.33381	0.757833	0.93631
ENSG00000119471	9	112380080	112472405	-0.797032	0.694906	-0.55786	0.636089	-0.681492	0.539887	-0.719448	0.506352	0.600307
ENSG00000119487	9	125437393	125707234	-1.5594	0.44287	0.0131189	0.991122	-1.1417	0.304454	-1.8334	0.0903716	0.959833
ENSG00000119508	9	99821855	99866891	-0.0316705	0.987566	-0.743467	0.528299	-0.625531	0.573674			0.96331
ENSG00000119509	9	100099243	100302175	5.18784	0.0106846	1.21638	0.302199	0.0382562	0.97255	0.334007	0.757694	0.0700581
ENSG00000119514	9	98807670	98850081	-1.88009	0.354882	0.0360665	0.975595	0.0323912	0.976757			0.963707
ENSG00000119522	9	123379654	123930152	1.74471	0.390593	0.561572	0.633845	0.739554	0.505917	2.14682	0.0473739	0.17426
ENSG00000119523	9	99216425	99221942	-2.84386	0.161689	-3.72889	0.00156248	-1.74428	0.116664			0.00458804
ENSG00000119535	1	36466043	36483278	0.555154	0.784713	0.162037	0.890684	0.211373	0.849212	0.641695	0.553375	0.816733
ENSG00000119537	18	63327726	63367228	2.77678	0.171811	-2.1604	0.0668865	-2.62663	0.018148	-0.952692	0.378878	0.0519762
ENSG00000119541	18	63389190	63422483	3.61631	0.0751537	0.63668	0.589177	0.772534	0.487134	1.30346	0.228607	0.213126
ENSG00000119559	19	1461143	1479219	-3.16693	0.11914	0.691815	0.557342	0.452333	0.68411	-0.530991	0.62381	0.39991
ENSG00000119574	19	58513530	58538911	-0.649421	0.749295	-0.175609	0.881593	-0.211529	0.849102			0.84124
ENSG00000119596	14	74763316	74859435	-3.56496	0.0793864	-0.123415	0.91663	-0.313042	0.778271	-1.12687	0.297946	0.520918
ENSG00000119599	14	72926377	72959703	1.63341	0.421526	-0.285938	0.808369	-0.168266	0.879699	-0.0614381	0.954746	0.886212
ENSG00000119608	14	74852871	74876154	0.276256	0.891868	-1.44685	0.219742	-1.9303	0.0825192	-1.79162	0.0979535	0.205845
ENSG00000119616	14	74713144	74738620	-5.12388	0.0116897	0.335252	0.776135	1.03863	0.35019	1.26735	0.241759	0.0458123
ENSG00000119630	14	74941834	74955626	-3.36672	0.0975785	-2.13507	0.0701479	-2.15257	0.0528455	-1.85408	0.0867955	0.0728668
ENSG00000119632	14	94127779	94130253	1.25136	0.538045	0.26622	0.821352	0.783256	0.48111	0.4558	0.673751	0.663627
ENSG00000119636	14	74019349	74082863	-1.87021	0.357415	-1.74858	0.138038	-1.27743	0.250551	-1.38954	0.19933	0.214184
ENSG00000119638	14	75079353	75127344	-3.02884	0.136108	0.292646	0.803963	0.513196	0.644363	-0.442801	0.68254	0.527937
ENSG00000119640	14	75053237	75069483	-3.11865	0.124874	-0.93109	0.429677	-0.395204	0.722233	-0.9517	0.379374	0.339906
ENSG00000119650	14	75902136	76084585	1.99755	0.325626	-1.04619	0.374877	-0.525207	0.636634	-0.602194	0.578058	0.474843
ENSG00000119655	14	74476192	74494177	-1.42911	0.481906	1.75166	0.137346	1.56469	0.159309	0.366845	0.734729	0.287721
ENSG00000119661	14	73644875	73703732	-6.49267	0.00139861	-2.63481	0.0254283	-2.262	0.0418897	-0.620486	0.566563	0.00514558
ENSG00000119669	14	77024543	77028708	4.10014	0.0436316	0.344014	0.770446	-0.55364	0.618495	0.481738	0.656346	0.209106
ENSG00000119673	14	73567620	73575658	-0.990396	0.626005	-1.20881	0.305219	-1.96712	0.0768312	-2.17622	0.0444212	0.10685
ENSG00000119681	14	74498183	74612378	0.827659	0.683804	1.20769	0.305667	1.66285	0.134734	1.55838	0.150031	0.241106
ENSG00000119682	14	74653437	74713117	-2.20046	0.278893	-2.63951	0.0251679	-2.7291	0.0140982	-1.38958	0.199315	0.0339148
ENSG00000119684	14	75013769	75051532	-5.44058	0.0074236	-1.75342	0.136952	-0.510439	0.646143	-0.038876	0.971355	0.0378587
ENSG00000119685	14	75633625	75955079	-0.387788	0.848663	1.28747	0.274824	0.73465	0.508742	0.921742	0.394559	0.560604
ENSG00000119686	14	75578620	75663214	-2.72606	0.179775	-1.56207	0.18519	-1.65073	0.137601	-2.30459	0.0332822	0.0840492
ENSG00000119688	14	74285269	74303055	-4.90427	0.0158083	-1.99545	0.0905444	2.04539	0.0658014	0.372266	0.73096	0.0461085
ENSG00000119689	14	74881891	74903743	1.49767	0.461136	1.1601	0.32512	1.04621	0.346685	1.7436	0.107288	0.245631
ENSG00000119698	14	94146128	94279734	-1.02588	0.613686	-1.6047	0.173482	-0.798459	0.472638	-1.02845	0.342142	0.358619
ENSG00000119699	14	75958097	75983011	2.55987	0.207789	-0.5415	0.646021	-0.953004	0.391333	-1.60177	0.139006	0.279876
ENSG00000119703	14	75064109	75119502	0.455816	0.822524	0.954838	0.418004	0.27526	0.804453	0.704228	0.515389	0.694737
ENSG00000119705	14	77708071	77761104	-2.58285	0.203737	-0.992825	0.399727	-0.942167	0.396742	-0.127186	0.906482	0.600033
ENSG00000119707	14	73058532	73123899	0.79462	0.695783	-0.31303	0.790616	-0.358225	0.747291	0.416187	0.700669	0.738193
ENSG00000119711	14	74056847	74084492	1.37947	0.497256	1.54139	0.191076	1.80367	0.104729	1.04683	0.333583	0.215567
ENSG00000119714	14	91232532	91253925	3.69935	0.0686998	2.32943	0.0481763	1.70057	0.126112	-1.88687	0.0813627	0.0721854
ENSG00000119718	14	75002921	75012366	0.702432	0.729602	1.19017	0.312738	1.02713	0.355548	1.28287	0.236041	0.395161
ENSG00000119720	14	90267860	90331969	2.51942	0.215062	2.2029	0.0616946	0.853559	0.442633	0.451421	0.676707	0.189534
ENSG00000119723	14	73949926	73963670	-3.86143	0.0574138	-1.82583	0.121464	-2.25192	0.0428115	-2.4793	0.0220192	0.0424734
ENSG00000119725	14	73886617	73932521	0.337511	0.868091	1.72178	0.144179	1.87435	0.0918091	1.80784	0.0949518	0.177719
ENSG00000119729	2	46541806	46584688	2.18121	0.283121	-0.00292767	0.998019	-0.596366	0.591672	-1.50965	0.163195	0.991962
ENSG00000119737	2	53852912	53859967	1.04213	0.608082	1.05607	0.370386	0.349365	0.753335			0.596953
ENSG00000119760	2	27650809	27663840	-0.401763	0.843279	0.0713103	0.951769	-1.14658	0.302391	-1.89986	0.0792879	0.740455
ENSG00000119771	2	23385179	23708611	1.26901	0.532325	1.20518	0.306673	1.18309	0.287258	1.20601	0.265303	0.334443
ENSG00000119772	2	25227855	25342590	2.02391	0.319282	0.136039	0.908138	0.504393	0.650053	-1.65356	0.126677	0.567534
ENSG00000119777	2	27032910	27041694	1.074	0.597155	1.99836	0.090076	2.31365	0.0374277	2.15714	0.0463193	0.0680916
ENSG00000119778	2	23748664	23927123	3.10861	0.126092	-1.11262	0.345313	-1.38607	0.212495	-0.34512	0.749897	0.285788
ENSG00000119782	2	24049701	24063681	1.51893	0.454799	2.2889	0.0522061	1.55801	0.161099	1.44566	0.181777	0.126304
ENSG00000119787	2	38293954	38377285	-0.0852266	0.966548	0.897571	0.446469	1.47233	0.185397	2.0104	0.0633205	0.696092
ENSG00000119801	2	30146941	30160533	3.03786	0.134946	0.510394	0.665077	0.981144	0.377499	-0.396974	0.713865	0.403243
ENSG00000119812	2	33532744	33599347	5.38696	0.00802933	1.17295	0.319791	0.50215	0.651506	0.189367	0.861149	0.0337271
ENSG00000119820	2	32277904	32316594	0.501704	0.805001	-1.1148	0.34437	-1.20693	0.277655	0.170566	0.874815	0.675586
ENSG00000119844	2	64524299	64593005	0.248837	0.902544	0.779942	0.508264	1.67025	0.133007	2.07282	0.0555453	0.223274
ENSG00000119862	2	64453969	64461381	0.192189	0.924654	0.686539	0.560352	-1.06803	0.336719	2.20186	0.0419736	0.259611
ENSG00000119865	2	68284171	68320051	0.310633	0.878511	0.562426	0.633329	1.54798	0.16381	-0.525767	0.627228	0.620482
ENSG00000119866	2	60450520	60554467	0.223004	0.912618	0.71754	0.542781	2.74022	0.0137108	3.135	0.00378334	0.0122784
ENSG00000119878	2	46616416	46630176	-0.0640467	0.974858	-0.500284	0.671319	-0.0020338	0.99854	-0.389066	0.719321	0.994516
ENSG00000119888	2	47345158	47387601	3.21496	0.113643	0.00628247	0.995748	-0.766085	0.490777			0.986773
ENSG00000119899	6	73593379	73653992	-1.85268	0.361941	-1.73071	0.14211	-1.07165	0.335087	-1.00065	0.355347	0.266266
ENSG00000119900	6	71288811	71309059	3.26446	0.108189	-0.0142863	0.990332	-0.733055	0.509662	0.941191	0.384659	0.957438
ENSG00000119906	10	100912963	100965134	0.737388	0.716712	-1.41011	0.231678	-1.42165	0.200989	0.111568	0.917923	0.654642
ENSG00000119912	10	92451684	92574096	4.43434	0.0291047	-0.133274	0.909997	0.275194	0.804498	-0.184596	0.864613	0.256553
ENSG00000119915	10	102226299	102229589	-0.702774	0.729475	1.0719	0.363257	0.581727	0.600802			0.577807
ENSG00000119917	10	89327307	89377473	-3.538	0.081685	-1.59157	0.177027	-0.83841	0.450773			0.157128
ENSG00000119922	10	89283694	89309271	-4.17578	0.0398954	-1.67353	0.155759	-1.49944	0.177433	-0.815478	0.451313	0.105927
ENSG00000119927	10	112149865	112215377	1.18381	0.560207	1.09104	0.35475	1.41391	0.203453	0.184251	0.864864	0.544849
ENSG00000119929	10	99702558	99756134	0.262098	0.897378	0.1544	0.895806	0.330406	0.766321			0.871885
ENSG00000119938	10	91628442	91633071	1.81067	0.372928	0.336954	0.775029	0.353048	0.750821	0.451346	0.676757	0.670542
ENSG00000119943	10	98383565	98415182	-2.59337	0.201901	-1.63251	0.166147	-2.05101	0.0650618	-2.09181	0.053344	0.0895992
ENSG00000119946	10	99329356	99394330	0.119547	0.95309	0.237626	0.840266	0.51089	0.645852	-0.754252	0.486006	0.866982
ENSG00000119950	10	110207605	110287365	0.473124	0.815904	1.09054	0.354971	1.76742	0.111891	2.30361	0.0333572	0.109257
ENSG00000119953	10	110290730	110304938	1.13335	0.577049	1.29516	0.271967	0.717783	0.518521	-0.973322	0.368641	0.421769
ENSG00000119965	10	122930901	122954311	2.20553	0.277787	0.759468	0.519461	1.03618	0.351327	-0.357113	0.741511	0.473476
ENSG00000119969	10	94545329	94613905	-0.483236	0.812042	-0.297293	0.800915	-0.213239	0.847897	-1.03789	0.337731	0.75959
ENSG00000119977	10	95659823	95694143	1.26088	0.534958	1.03901	0.378163	1.36957	0.217989	1.13976	0.292454	0.335081
ENSG00000119979	10	119104086	119137984	3.25083	0.109669	-0.843431	0.474366	0.549607	0.621054	-0.0571989	0.957865	0.786545
ENSG00000119986	10	97677424	97687241	3.94207	0.0524007	1.55871	0.186137	0.410488	0.711962	-0.566926	0.600523	0.177411
ENSG00000120008	10	120851305	120909524	-1.64682	0.417727	-0.753983	0.522482	-0.64581	0.561315	-0.33874	0.75437	0.580166
ENSG00000120029	10	101845599	102056193	0.355896	0.860977	0.726684	0.537651	0.584063	0.59934	-0.109523	0.919422	0.823286
ENSG00000120049	10	101825974	101843920	0.499864	0.805702	0.228475	0.84634	0.70169	0.527941	0.276358	0.798521	0.778486
ENSG00000120051	10	104353833	104455102	-3.83732	0.0589879	-2.81639	0.0169014	-2.17546	0.0503742	-1.79439	0.0974359	0.0377386
ENSG00000120053	10	99396870	99430624	-2.33464	0.250623	0.258195	0.82665	-0.25935	0.815545			0.700232
ENSG00000120055	10	102449837	102451543	0.782637	0.700146	2.0314	0.0848837	1.13588	0.306927	0.786009	0.467834	0.261173
ENSG00000120057	10	97766751	97771999	-1.60117	0.430751	0.154953	0.895435	0.203008	0.855111	-0.0511465	0.96232	0.906101
ENSG00000120063	17	65009289	65056740	-0.0599237	0.976476	0.934482	0.427998	-0.254366	0.819028	-0.673736	0.533741	0.916772
ENSG00000120068	17	48611377	48615292	-1.51095	0.45717	-0.650968	0.580847	-0.0758668	0.945594	1.99231	0.0657351	0.58871
ENSG00000120071	17	46029916	46225389	0.156721	0.938528	-0.338066	0.774307	0.0536178	0.961535	0.0842466	0.937975	0.935858
ENSG00000120075	17	48591257	48593779	5.15325	0.0112182	2.19537	0.0625883	2.04338	0.0660671	1.52299	0.159508	0.0317594
ENSG00000120093	17	48548870	48604912	-0.592738	0.770534	-1.14927	0.329659	-0.539298	0.627617	-0.773432	0.474985	0.569719
ENSG00000120094	17	48528526	48531011	-1.44477	0.477116	-3.68506	0.00177413	-3.55241	0.00139685	-1.37082	0.205451	0.00311531
ENSG00000120129	5	172768096	172771195	2.51555	0.215768	-1.05203	0.372219	-0.404687	0.715854			0.411039
ENSG00000120137	5	168548495	168579368	0.0200861	0.992114	0.84885	0.471531	1.59344	0.151785	1.70432	0.115437	0.964477
ENSG00000120149	5	174724582	174730896	-1.40919	0.488035	-1.03448	0.380248	-0.867575	0.435179	0.524794	0.627866	0.48296
ENSG00000120156	9	27109141	27230174	-5.05437	0.0128763	-2.41472	0.040545	-1.66586	0.13403			0.0274135
ENSG00000120158	9	4792944	4885917	-3.73519	0.066059	-0.742403	0.528889	-1.50052	0.177119	-1.51668	0.161243	0.146506
ENSG00000120159	9	26840685	26892803	-5.04968	0.01296	0.971504	0.409925	0.403231	0.716832	-0.245684	0.820479	0.0561342
ENSG00000120160	9	27284654	27297150	4.39504	0.0305624	0.936863	0.426822	-0.172733	0.87653			0.112021
ENSG00000120162	9	27325209	27529814	1.03051	0.612085	0.848649	0.471636	0.357737	0.747623	1.88016	0.0824509	0.321587
ENSG00000120210	9	5123880	5185647	-0.508347	0.802472	-0.871012	0.460036	-0.0142016	0.989808	-0.0796495	0.941353	0.966494
ENSG00000120215	9	5890889	5910606	1.29785	0.523049	0.450022	0.70268	0.72939	0.511781	0.0782017	0.942417	0.820308
ENSG00000120217	9	5450503	5470566	-1.16524	0.566378	-0.0392551	0.973439	0.431207	0.69812	0.553476	0.609193	0.906625
ENSG00000120251	4	157204182	157387146	-1.35047	0.506341	-1.71408	0.145982	-1.41321	0.203676	0.254112	0.814431	0.363255
ENSG00000120253	6	149724315	149749665	-2.17192	0.285176	-1.14801	0.330188	-0.622802	0.575347	-0.475902	0.660246	0.452696
ENSG00000120254	6	150865679	151101887	0.385949	0.849373	0.185278	0.875125	-0.164589	0.882309	-0.627516	0.562175	0.837605
ENSG00000120256	6	149818757	149864359	0.385853	0.84941	0.980161	0.405766	0.931306	0.402207	0.521322	0.630143	0.632251
ENSG00000120262	6	151494017	151621193	1.43064	0.481437	0.207032	0.860605	1.56866	0.158253	1.77041	0.101994	0.306727
ENSG00000120265	6	149749444	149811420	1.37816	0.497665	2.48967	0.03471	2.30138	0.0384498	1.80272	0.0958922	0.0610532
ENSG00000120278	6	150599883	150843665	-0.476887	0.814466	-0.265	0.822157	-0.0656102	0.95294			0.905723
ENSG00000120279	6	152697897	152724569	-1.7534	0.388236	-1.3267	0.260462	-0.830534	0.455037	-0.837599	0.439132	0.376254
ENSG00000120306	5	140175156	140282052	-5.96469	0.00333411	-2.52347	0.0323232	-1.98716	0.0738737	-2.3	0.0336342	0.0107008
ENSG00000120314	5	140664868	140674124	0.400396	0.843806	0.600411	0.610566	0.205227	0.853546	0.027748	0.979553	0.936541
ENSG00000120318	5	141653401	141682230	-5.53856	0.00642172	0.729647	0.535994	0.950283	0.392687	1.39981	0.196026	0.0248122
ENSG00000120322	5	141177790	141180539	-0.7068	0.727987	1.2776	0.27852	0.555251	0.617474	0.602333	0.57797	0.552985
ENSG00000120324	5	141192353	141195647	-3.22284	0.11276	-0.290846	0.805145	-0.412262	0.710773	-0.526692	0.626623	0.493651
ENSG00000120327	5	141223343	141227759	0.879321	0.665233	0.070449	0.952351	0.583067	0.599963			0.879268
ENSG00000120328	5	141208697	141212571	0.0401702	0.984229	0.134148	0.909409	-0.705029	0.525979	-0.787218	0.467149	0.946476
ENSG00000120329	5	141302635	141304049	-2.50217	0.21822	-0.667837	0.571084	0.325768	0.769507	1.70784	0.114688	0.321102
ENSG00000120332	1	175067833	175148075	0.300684	0.882373	-0.925619	0.432392	0.401846	0.717763	-0.609708	0.573322	0.724992
ENSG00000120333	1	175010789	175023425	4.69782	0.0207931	2.42665	0.039564	2.71714	0.0145257			0.021101
ENSG00000120334	1	173799550	173824883	-1.33321	0.51179	-3.40898	0.00383431	-1.62351	0.144206			0.0112259
ENSG00000120370	1	170531819	170553834	0.112099	0.956009	-0.0307434	0.979196	-0.0890006	0.936195	0.486449	0.653204	0.954693
ENSG00000120437	6	159762045	159779112	-0.91218	0.653526	1.02312	0.3855	-1.1009	0.322064	0.463694	0.668435	0.508489
ENSG00000120438	6	159778498	159789703	-2.10017	0.301389	-0.434527	0.712453	-0.690817	0.534355	0.00163583	0.998794	0.995181
ENSG00000120451	11	130866250	130916479	-0.689362	0.734441	-0.22643	0.847698	-0.264762	0.811767	0.0848351	0.937542	0.871383
ENSG00000120457	11	128891356	128921163	0.689253	0.734482	0.43938	0.709387	-0.664934	0.549779	-0.96122	0.374625	0.608698
ENSG00000120458	11	124766498	124800706	-2.94806	0.146866	0.0124218	0.991594	0.0276102	0.980187	1.35166	0.211855	0.974897
ENSG00000120471	11	128934731	128943399	-1.52183	0.453938	-0.310459	0.792296	-1.22935	0.268827	-0.680645	0.529554	0.529185
ENSG00000120519	4	146253975	146522372	1.34356	0.50852	2.46388	0.036631	2.42648	0.0290686	0.890652	0.4107	0.0633499
ENSG00000120526	8	109240919	109334121	0.075257	0.970459	-0.859628	0.465921	-0.262177	0.813571	-0.420011	0.698054	0.904023
ENSG00000120533	8	109334324	109345954	1.17307	0.56377	0.354627	0.763572	0.164479	0.882387	1.00106	0.355151	0.723553
ENSG00000120539	10	27154824	27187953	-0.159399	0.93748	1.91387	0.104518	-1.10456	0.320457	-1.30793	0.227015	0.523977
ENSG00000120549	10	23694746	24547848	1.03642	0.610046	0.84491	0.473591	1.1471	0.30217	1.22641	0.257301	0.393238
ENSG00000120594	10	19816239	20289856	-5.18641	0.0107062	-1.47893	0.20969	-1.36167	0.220654	-0.66385	0.539762	0.0394733
ENSG00000120616	10	32267751	32378798	3.99328	0.0494111	-0.524624	0.656332	-0.314467	0.777288	-0.409668	0.705137	0.253383
ENSG00000120645	12	66767	178455	0.968911	0.633515	1.15291	0.32813	1.03354	0.352558	0.545235	0.614533	0.478016
ENSG00000120647	12	389273	442642	3.62621	0.0743593	1.29473	0.272123	1.37586	0.215884	1.06609	0.324767	0.166684
ENSG00000120656	1	28587829	28648291	0.789925	0.697492	0.00108525	0.999266	-0.852336	0.443287	-0.320627	0.767114	0.997073
ENSG00000120658	13	43213130	43786972	-4.25666	0.0362038	-0.920593	0.434895	-1.57917	0.155484	-1.66768	0.123469	0.0930537
ENSG00000120662	13	41216369	41263577	0.169907	0.933368	0.575953	0.625182	-0.0344154	0.975305	-0.639788	0.554554	0.930985
ENSG00000120675	13	43023203	43114213	0.00896656	0.99648	-0.630321	0.592902	-0.638354	0.565844	-0.680882	0.529411	0.98602
ENSG00000120685	13	39009865	39038089	-0.0226676	0.9911	-0.429321	0.715747	-0.223153	0.840918	-0.431041	0.69053	0.967529
ENSG00000120686	13	38349849	38363619	-1.64775	0.417463	-0.667898	0.571049	-0.998752	0.368998	-0.542222	0.61649	0.492717
ENSG00000120688	13	41061509	41084006	-1.13742	0.575681	0.0292963	0.980175	-0.0727155	0.947851	-0.308508	0.775677	0.946341
ENSG00000120690	13	40931924	41061440	-2.0445	0.314385	-0.217907	0.853364	-0.0515308	0.963031	0.769514	0.477226	0.87727
ENSG00000120693	13	36844831	36920887	0.938373	0.644255	1.09808	0.351656	0.827502	0.456685	-0.374385	0.729489	0.55714
ENSG00000120694	13	31134973	31162388	-1.75008	0.389137	-0.366689	0.755783	-0.04747	0.965942	-0.0891124	0.9344	0.915803
ENSG00000120696	13	41189834	41194569	-0.395469	0.845703	-0.213033	0.856608	-0.397083	0.720968	-0.961135	0.374667	0.764547
ENSG00000120697	13	36949738	37000763	-1.59261	0.433219	-1.68669	0.152532	-1.23971	0.264814	1.26066	0.244253	0.246641
ENSG00000120699	13	36998816	37025881	0.612875	0.762968	0.0339071	0.977056	0.503111	0.650884	0.888446	0.41186	0.917901
ENSG00000120705	5	138506095	138543236	1.68343	0.407451	-0.560589	0.634438	-0.571788	0.607037			0.552538
ENSG00000120708	5	136028988	136063818	0.84609	0.677156	-0.134514	0.909164	-0.0174638	0.987467	-0.221442	0.837933	0.959421
ENSG00000120709	5	138331935	138349729	1.07977	0.595187	0.147595	0.900374	0.137123	0.901839	0.892445	0.409759	0.818695
ENSG00000120725	5	138946724	139293557	-0.99176	0.625529	-1.09075	0.354878	-0.970668	0.382614	-0.893525	0.409192	0.440699
ENSG00000120727	5	139341587	139369720	0.473941	0.815592	-1.21729	0.301838	-1.39473	0.209652	0.274833	0.799609	0.569803
ENSG00000120729	5	137867858	137887851	-1.51707	0.45535	-0.015351	0.989611	-1.16891	0.293074	-0.494858	0.647612	0.958122
ENSG00000120733	5	138352685	138437028	-0.316441	0.876257	-1.9673	0.0951854	-2.05449	0.0646087	-0.50171	0.64307	0.209341
ENSG00000120738	5	138465479	138469303	0.122795	0.951817	-0.310585	0.792214	-0.153981	0.889844	-1.80957	0.0946353	0.841776
ENSG00000120742	3	150541998	150603228	3.57172	0.078818	1.11061	0.346184	0.211768	0.848933			0.276745
ENSG00000120756	3	142596393	142713664	-2.8063	0.1673	0.286284	0.808142	0.0544552	0.960934	0.0979766	0.927892	0.898956
ENSG00000120784	19	37613749	37692337	1.89945	0.349949	0.430946	0.714719	0.976972	0.379531	1.68424	0.119787	0.314399
ENSG00000120798	12	95020229	95073628	-0.913704	0.652985	1.40659	0.232843	1.6935	0.127694	1.83409	0.0902497	0.178206
ENSG00000120800	12	101280105	101386618	1.41722	0.485559	1.29324	0.272677	1.73597	0.118415	-0.577904	0.593488	0.286555
ENSG00000120802	12	98515579	98550351	4.22429	0.0376446	0.165244	0.888534	-0.04052	0.970926			0.83448
ENSG00000120805	12	101393116	101407772	1.63151	0.422068	1.66877	0.156939	2.09598	0.0593919	1.93726	0.0735546	0.105206
ENSG00000120820	12	103988987	104064183	2.43479	0.23087	-0.59017	0.616667	-1.42644	0.199475	-1.23938	0.252304	0.28959
ENSG00000120832	12	106977277	106987160	2.06505	0.309545	1.83452	0.119701	3.09012	0.00544458	2.33652	0.0309154	0.0176814
ENSG00000120833	12	93569814	93583487	4.46046	0.0281694	-1.88363	0.110114	-0.258483	0.816151			0.0749162
ENSG00000120837	12	104117086	104138241	-1.10339	0.587158	-0.535094	0.649927	-1.29742	0.243213	-0.566712	0.60066	0.505867
ENSG00000120860	12	102012840	102062149	3.49017	0.0858963	1.41423	0.230319	1.667	0.133764	1.38159	0.201911	0.142286
ENSG00000120868	12	98645290	98735433	-4.18081	0.0396569	-1.79641	0.127581	-0.650991	0.558178	-0.759364	0.483055	0.118819
ENSG00000120875	8	29333064	29350684	-1.86805	0.357972	0.309109	0.793179	0.838678	0.450628	0.226498	0.834286	0.673508
ENSG00000120885	8	27596917	27614700	2.80645	0.167276	-0.979738	0.405969	-0.93561	0.400036	-0.439874	0.684525	0.372163
ENSG00000120889	8	23020133	23069031	0.29625	0.884095	1.83985	0.118629	1.65225	0.137238	1.34029	0.215726	0.278065
ENSG00000120896	8	22544986	22575788	-6.0739	0.00280013	-1.57367	0.18195	-2.45082	0.0274927	-1.83837	0.0895015	0.00977305
ENSG00000120899	8	27311482	27459391	3.42672	0.0917515	1.24853	0.289603	0.711509	0.522183	1.15846	0.284608	0.21844
ENSG00000120903	8	27459756	27479883	-2.16213	0.287353	0.439452	0.709341	1.50813	0.174932	2.28163	0.0350776	0.114001
ENSG00000120907	8	26748150	26867278	1.34872	0.506894	1.40497	0.233385	1.00633	0.365376	0.57875	0.592947	0.404453
ENSG00000120910	8	22440819	22541142	2.45953	0.226166	2.39313	0.0423725	1.87054	0.092471	2.44531	0.0239058	0.0499806
ENSG00000120913	8	22578279	22598025	-1.16056	0.567938	3.01568	0.0105311	3.22923	0.00367719	1.89105	0.0806903	0.0105697
ENSG00000120915	8	27490781	27545564	-0.263055	0.897006	-1.50085	0.203012	-1.83728	0.0984157	-1.67433	0.12198	0.250856
ENSG00000120925	8	42849637	42897290	-0.695462	0.732181	-0.689047	0.55892	-0.690185	0.534729	-0.997788	0.356727	0.555722
ENSG00000120937	1	11857464	11858945	1.8388	0.365548	2.32093	0.0489992	1.1859	0.286114	-1.26673	0.241989	0.136603
ENSG00000120942	1	11273198	11296049	1.56488	0.44127	2.18774	0.063506	-0.664749	0.549891	-1.05091	0.331706	0.198556
ENSG00000120948	1	11012344	11030528	-2.17693	0.284064	-0.216648	0.854202	-1.57383	0.156888	-3.0089	0.00544905	0.0215294
ENSG00000120949	1	12063303	12144207	-3.01042	0.138506	-1.83758	0.119084	-3.03863	0.00627288	-4.15657	0.000123401	0.00048322
ENSG00000120963	8	101177878	101206193	-4.18459	0.039478	-0.950959	0.419898	-1.35537	0.2228	-1.12431	0.299044	0.118991
ENSG00000120992	8	54046367	54102017	2.39674	0.23824	0.34755	0.768154	-0.581275	0.601085	-0.546668	0.613603	0.558682
ENSG00000121005	8	74984505	75034558	0.0788764	0.969039	9.38342e-05	0.999936	0.0303636	0.978211	0.498661	0.645089	0.999747
ENSG00000121039	8	73294602	73325281	-1.60986	0.428251	-1.68401	0.153187	-1.26216	0.256259	-1.03081	0.341036	0.2645
ENSG00000121053	17	58192726	58205174	-3.61616	0.0751657	-2.5288	0.0319599	-1.75441	0.114554	-1.92963	0.074696	0.0601295
ENSG00000121057	17	57085092	57121346	-4.09442	0.0439259	-1.15078	0.329021	-1.52653	0.16973	-1.5439	0.153857	0.107456
ENSG00000121058	17	56938199	56961050	0.409587	0.840268	0.419557	0.721941	-0.0468684	0.966374	1.44619	0.181616	0.884472
ENSG00000121060	17	56836387	56914080	1.87629	0.355855	0.651812	0.580357	0.194186	0.861343	-0.833019	0.441638	0.63024
ENSG00000121064	17	56978129	57006768	-1.22775	0.545741	-0.185875	0.874726	-0.282743	0.799249	-0.457102	0.672873	0.769622
ENSG00000121067	17	49598884	49678163	-2.76839	0.173109	-1.60774	0.17267	-2.92949	0.00841364	-0.715477	0.508702	0.0308749
ENSG00000121068	17	61399843	61409466	-0.92642	0.648479	-0.447495	0.70427	0.548256	0.621912	0.82633	0.445314	0.612813
ENSG00000121073	17	49700934	49709014	2.68168	0.186966	1.86013	0.114622	2.65903	0.0167692	0.855536	0.429395	0.0540094
ENSG00000121075	17	61452404	61485110	0.174096	0.931729	1.08855	0.355848	1.40525	0.206235			0.738059
ENSG00000121101	17	58556678	58692055	-0.210027	0.917684	0.916346	0.437017	1.08935	0.327163	1.26182	0.243819	0.643533
ENSG00000121104	17	49710332	49789180	0.7601	0.70838	0.705604	0.549513	1.02616	0.356007	2.04323	0.0591253	0.218456
ENSG00000121152	2	96335766	96377091	1.01537	0.617325	-0.667587	0.571228	-0.325793	0.76949			0.667651
ENSG00000121210	4	153466346	153636711	-1.58537	0.435312	-0.136857	0.907588	0.663035	0.550919	1.34234	0.215025	0.651029
ENSG00000121236	11	5596109	5612958	3.24351	0.110471	2.21355	0.060447	0.87315	0.432233	1.99076	0.0659454	0.0954228
ENSG00000121274	16	50152911	50235310	6.15025	0.00247456	0.330262	0.779381	-0.338544	0.760738	1.46845	0.174986	0.00994483
ENSG00000121281	16	50246137	50318135	-1.16768	0.565563	-1.55452	0.187324	-1.6796	0.130852	-0.964438	0.373028	0.249803
ENSG00000121289	19	32875925	32971991	-2.51209	0.216399	-0.615549	0.601597	-0.802373	0.470471	0.0230262	0.983032	0.929414
ENSG00000121297	19	31149979	31349436	-1.62683	0.423401	-1.20097	0.308365	0.215045	0.846624	1.08292	0.31719	0.526407
ENSG00000121310	1	52895910	52927212	-1.98807	0.327928	-0.294423	0.802798	0.933007	0.401349	1.44948	0.180626	0.415521
ENSG00000121316	12	14503661	14567883	-4.34457	0.0325254	0.387802	0.742207	-1.33914	0.228389	-0.581956	0.5909	0.12505
ENSG00000121318	12	10825219	10826358	-0.958488	0.637172	-0.740614	0.529883	-0.807158	0.467828	-0.597076	0.581293	0.556194
ENSG00000121335	12	11391540	11501041	-0.609335	0.764297	0.215564	0.854923	0.720765	0.516785	0.733056	0.498344	0.713887
ENSG00000121350	12	21437615	21471250	4.59845	0.0236467	1.33131	0.258811	0.678651	0.541578	0.481772	0.656323	0.0903224
ENSG00000121361	12	21764955	21775600	3.93642	0.0527394	0.709713	0.547191	0.294992	0.790749	-0.367124	0.734535	0.265507
ENSG00000121390	13	19674752	19783019	-0.211676	0.91704	-0.798943	0.497988	0.0612655	0.956053	1.56675	0.147855	0.866145
ENSG00000121406	19	57527325	57557542	-1.76606	0.38482	-1.0526	0.371957	-0.353454	0.750544	-1.16287	0.282777	0.451578
ENSG00000121413	19	58083838	58118427	-1.31999	0.515987	-0.891001	0.449804	-1.13137	0.30885	-1.31992	0.222781	0.353618
ENSG00000121417	19	57630395	57644041	2.25543	0.26706	0.464509	0.693586	0.815125	0.463447	0.539219	0.618444	0.505806
ENSG00000121440	3	73382431	73624941	2.90468	0.152904	0.819601	0.486942	0.647802	0.560108	1.00145	0.354963	0.336352
ENSG00000121454	1	180230264	180278984	0.0152581	0.994009	-1.73967	0.140058	-1.10186	0.32164	-0.447622	0.679275	0.975089
ENSG00000121481	1	185045526	185102603	1.09797	0.588996	-0.507736	0.666716	-0.759577	0.494468	-1.14681	0.289477	0.505488
ENSG00000121486	1	185118101	185157072	0.404155	0.842358	1.14639	0.330869	0.968087	0.38388	1.1452	0.290156	0.508501
ENSG00000121577	3	119636457	119665324	1.06444	0.600423			-1.36592	0.219219	-1.1055	0.307204	0.345617
ENSG00000121578	3	119211732	119240946	-0.771248	0.704303	-1.20551	0.306541	-0.036929	0.973502	0.395207	0.715083	0.903858
ENSG00000121579	3	113716458	113746300	2.17495	0.284504	2.32049	0.0490416	1.57837	0.155693	1.932	0.07434	0.0928262
ENSG00000121621	11	28020619	28108156	1.79225	0.377811	1.23778	0.293773	-0.0112119	0.991954			0.975176
ENSG00000121644	1	244653103	244709033	-0.336393	0.868524	-1.83003	0.12061	-1.30519	0.240401	-1.05532	0.329678	0.359832
ENSG00000121653	11	45885651	45906465	2.40102	0.237404	-0.801684	0.496514	-0.535442	0.630078	-0.873928	0.419542	0.428142
ENSG00000121671	11	45847118	45883248	0.0340757	0.986622	-0.665578	0.572387	-1.14034	0.30503	0.060742	0.955258	0.958323
ENSG00000121680	11	45909663	45918812	0.0765493	0.969952	-1.37341	0.24405	-0.23676	0.831359	0.772735	0.475384	0.890394
ENSG00000121690	11	33015876	33033582	0.241781	0.905294	0.77489	0.511015	0.397012	0.721015	0.379354	0.726042	0.78486
ENSG00000121691	11	34438934	34472060	0.300976	0.88226	1.99843	0.090064	2.48936	0.0251482	2.56947	0.0176288	0.0401683
ENSG00000121716	7	100352176	100367831	0.915546	0.652332	-1.73336	0.1415	0.332673	0.764764	0.191413	0.859664	0.623586
ENSG00000121741	13	19958677	20091829	-0.252207	0.901231	0.226699	0.847519	0.747329	0.501455	0.740512	0.493985	0.786142
ENSG00000121742	13	20221962	20232365	1.50039	0.460321	2.5151	0.0329002	2.40111	0.0307931	1.32508	0.220978	0.0591646
ENSG00000121743	13	20138255	20161052	3.26646	0.107973	0.663768	0.573432	0.942807	0.396421	0.103145	0.9241	0.591118
ENSG00000121749	12	71839707	71927248	-1.78787	0.378978	-0.352629	0.764865	-0.398775	0.719829	-0.739306	0.494689	0.614764
ENSG00000121753	1	31727117	31764893	0.270615	0.894063	-0.382611	0.745538	-0.360296	0.74588	-1.07602	0.320281	0.758002
ENSG00000121766	1	31296982	31364953	2.54271	0.210852	0.629847	0.59318	-0.534898	0.630426	0.563322	0.602841	0.483181
ENSG00000121769	1	31365253	31376850	3.98294	0.0500029	1.54956	0.188735	1.44298	0.194312			0.100062
ENSG00000121774	1	32013868	32060850	0.558649	0.783392	-1.33613	0.25709	-1.38818	0.2118	-1.59857	0.1398	0.288951
ENSG00000121775	1	32072031	32102866	-0.458927	0.821333	-0.035288	0.976122	-0.136723	0.902124	-0.776256	0.473375	0.93025
ENSG00000121797	3	46407166	46412997	0.855468	0.673783	-0.171382	0.884422	-0.28538	0.797416	-0.856038	0.429124	0.763926
ENSG00000121807	3	46353864	46360940	1.69352	0.404644	-0.696617	0.55461	-0.292361	0.792573	-0.84001	0.437816	0.576288
ENSG00000121851	1	145964690	145978848	-2.04524	0.31421	0.495042	0.674564	0.121889	0.912698			0.774647
ENSG00000121858	3	172505508	172523475	-0.519793	0.79812	0.212838	0.856738	-0.978979	0.378553	-2.69488	0.0128045	0.0577167
ENSG00000121892	4	39822863	39977956	-1.36138	0.502914	-0.590452	0.616499	-0.457098	0.680964	0.108111	0.920457	0.783641
ENSG00000121897	4	39459004	39485109	0.245795	0.903729	-0.699481	0.552983	-0.90534	0.415456	-0.727944	0.501345	0.710122
ENSG00000121898	10	123706207	123940267	-3.31791	0.102535	0.0963252	0.934883	-0.213423	0.847767	-0.410351	0.704668	0.768768
ENSG00000121900	1	32894594	32901438	-1.46371	0.471359	0.256262	0.827928	0.321436	0.772487			0.734904
