## Supplementary material for "Transcriptome-wide analyses delineate the genetic architecture of expression variation in atopic dermatitis": Table S (part 3 of 3)

### Sheet: Table S2 (continued)
Table S2. Transcriptome-wide association study results in GTEx V8 Sun Exposed skin.
ENSG00000121903	1	33472645	33501643	1.8568	0.360875	0.714638	0.544413	1.64658	0.138592	1.61248	0.136386	0.225592
ENSG00000121905	1	32885994	32898441	1.41845	0.485181	-1.31542	0.264538	-1.32094	0.234774	-1.33084	0.218978	0.281548
ENSG00000121931	1	110947190	110963965	2.74392	0.17694	0.816621	0.488527	1.07135	0.335221	0.742702	0.492709	0.337616
ENSG00000121933	1	111483348	111563962	4.2676	0.0357277	1.84943	0.116723	2.53148	0.0227863	1.57425	0.145924	0.046064
ENSG00000121940	1	108881885	108963527	0.383384	0.850362	0.970683	0.410321	0.65265	0.557176	0.305187	0.778028	0.707562
ENSG00000121957	1	108875350	108934545	-0.98472	0.627986	-0.250347	0.831839	-0.777184	0.484517	-0.81074	0.453947	0.644018
ENSG00000121964	2	143938068	144332568	-0.965533	0.634699	-0.481276	0.683115	-0.063093	0.954744	-0.710916	0.511408	0.854315
ENSG00000121966	2	136114349	136119177	1.8578	0.360616	-0.997997	0.397276	-0.422857	0.703687	0.431414	0.690276	0.549154
ENSG00000121988	2	135136916	135531218	-0.311906	0.878017	-0.994105	0.39912	-0.702446	0.527497			0.704089
ENSG00000121989	2	147844517	147930826	1.62122	0.425001	-0.565022	0.631762	-1.63268	0.141954			0.320866
ENSG00000122008	5	75511845	75609991	-3.10026	0.127113	-0.885262	0.452728	-0.481799	0.664749	-0.179785	0.868109	0.525716
ENSG00000122025	13	28003274	28100592	0.615854	0.761851	1.29033	0.273756	0.786379	0.479363	0.659324	0.542529	0.522721
ENSG00000122026	13	27251362	27256691	0.706573	0.728071	-0.277599	0.813853	0.0781686	0.943946	0.538979	0.6186	0.85842
ENSG00000122033	13	27435643	27450591	-0.392087	0.847006	-1.17731	0.317996	0.304344	0.784277	0.763643	0.480593	0.675259
ENSG00000122034	13	27424619	27435823	-0.276786	0.891662	-0.737745	0.531478	-0.808677	0.466991	-0.471648	0.663095	0.723386
ENSG00000122035	13	27270830	27275192	-3.9451	0.0522197	-0.69257	0.556912	-1.65899	0.135641	-1.95172	0.0714299	0.0989956
ENSG00000122042	13	29764371	29850617	-5.12011	0.0117515			-1.95679	0.0783944	-1.02139	0.345464	0.030148
ENSG00000122068	3	197737179	197787596	2.8804	0.156367	0.6159	0.60139	1.12943	0.309679	1.91941	0.0762464	0.179723
ENSG00000122085	2	241072169	241102332	2.04002	0.315446	0.742083	0.529067	1.1303	0.309307	1.25863	0.245012	0.335218
ENSG00000122133	9	135561756	135566955					0.551159	0.620068	1.01994	0.346152	0.479549
ENSG00000122136	9	135546126	135549969					-0.98881	0.373784	-0.177606	0.869694	0.740671
ENSG00000122140	9	135499984	135504673					0.0809978	0.941921	0.410623	0.704482	0.900191
ENSG00000122176	1	203340628	203351758	-0.837933	0.680095	-0.187518	0.873628	-0.37363	0.736818	-1.10477	0.307523	0.717165
ENSG00000122188	1	203765177	203776372	3.31639	0.102692	1.61368	0.171089	0.632271	0.569552	0.0696289	0.94872	0.628355
ENSG00000122203	5	176346062	176361807	-0.684098	0.736394	-0.720133	0.541324	-0.53558	0.629991	-1.36851	0.206215	0.512716
ENSG00000122218	1	160288594	160343566	0.935638	0.645221	3.08676	0.00884028	2.63434	0.017811	-0.328544	0.761537	0.0243049
ENSG00000122223	1	160830160	160862887	2.73315	0.178645	-0.951731	0.419521	-0.777266	0.48447	-0.889557	0.411275	0.340916
ENSG00000122254	16	22814162	22916338	1.15593	0.569483	0.517142	0.660925	0.585661	0.598342	-0.267788	0.80464	0.678606
ENSG00000122257	16	24537693	24572863	-0.608977	0.764431	0.899048	0.445721	0.782912	0.481303	1.50696	0.163947	0.429349
ENSG00000122299	16	11750586	11797258	2.19875	0.279267	1.16	0.325161	1.78866	0.107649	2.68395	0.0131728	0.0444823
ENSG00000122304	16	11275639	11276480	1.96958	0.332446	1.1233	0.340702	-0.0165511	0.988122	-1.51346	0.162136	0.947146
ENSG00000122335	6	158109519	158168280	-1.00204	0.62195	-1.65101	0.1614	-1.2834	0.248343	-1.30246	0.228963	0.268977
ENSG00000122367	10	86666785	86736072	0.632555	0.755596	0.502236	0.670112	0.117344	0.915941	0.354292	0.743482	0.819607
ENSG00000122376	10	87094161	87191465	-1.22969	0.545107	0.824554	0.484313	1.05766	0.341433	0.959225	0.375617	0.432399
ENSG00000122386	16	3112560	3120517	-1.52207	0.453867	-1.12389	0.34045	-0.743938	0.503398	0.573842	0.596086	0.470497
ENSG00000122390	16	3443649	3486953	0.476876	0.81447	0.494181	0.675098	0.470448	0.672182	0.450773	0.677144	0.722057
ENSG00000122406	1	92832013	92841924	-0.785597	0.699068	1.12049	0.341911	0.442994	0.69029	0.697869	0.519189	0.572066
ENSG00000122417	1	86346824	86396342	0.25118	0.901631	0.0154723	0.989529	0.586046	0.598101	1.08729	0.31524	0.961815
ENSG00000122420	1	78303884	78540701	0.171716	0.93266	0.193823	0.869417	0.420875	0.70501	0.689773	0.524048	0.84887
ENSG00000122432	1	84506300	84567379	0.280738	0.890125	0.466121	0.692576	-0.394605	0.722637	-0.70491	0.514982	0.763733
ENSG00000122435	1	100133150	100150496	-2.70026	0.18393	-0.875507	0.457724	-0.845826	0.446778	-0.651892	0.547089	0.372963
ENSG00000122477	1	100148448	100178267	-0.889972	0.661429	-2.52517	0.0322069	-1.59587	0.15116	-1.44652	0.181516	0.0964236
ENSG00000122481	1	95234210	95247225	-0.549983	0.78667	-0.705442	0.549605	-0.753148	0.498129	-0.805875	0.45666	0.598289
ENSG00000122482	1	90915298	91022272	2.44306	0.22929	1.18968	0.312936	0.696696	0.530882	0.739709	0.494454	0.370353
ENSG00000122483	1	93179919	93278730	0.824803	0.684837	1.8003	0.12676	-1.10829	0.318824	-1.76553	0.102942	0.204522
ENSG00000122484	1	92299059	92402056	-1.72937	0.394772	-0.624819	0.596134	-0.530039	0.633536	-0.154891	0.886237	0.709478
ENSG00000122490	18	79902420	79951657	-0.0558015	0.978094	0.759878	0.519236	0.983753	0.376232	1.25164	0.247643	0.905962
ENSG00000122507	7	33109557	33877180	-0.11779	0.953778	-0.0700037	0.952652	-0.726345	0.513545			0.930663
ENSG00000122512	7	5970925	6009130	-4.79204	0.0183695	-2.65205	0.0244837	-1.95959	0.0779681	-1.80288	0.0958621	0.0338213
ENSG00000122515	7	44748581	44769881	-0.0209093	0.991791	0.292081	0.804335	0.165327	0.881785	0.387643	0.720305	0.970864
ENSG00000122543	7	5879827	5886363	-0.0166616	0.993458	2.18802	0.0634724	0.914131	0.410942	0.741194	0.493588	0.970743
ENSG00000122545	7	35800932	35907110	-1.04284	0.607835	0.326813	0.781626	0.361535	0.745037	0.817349	0.450275	0.671176
ENSG00000122547	7	36153254	36301538	-0.718362	0.723718	1.11632	0.343711	1.16377	0.295202	1.20787	0.264564	0.396406
ENSG00000122550	7	23105758	23177914	-1.43824	0.479111	-0.615591	0.601572	-1.17319	0.291308	-1.56943	0.147162	0.321559
ENSG00000122557	7	35632659	35697459	-0.59262	0.770578	0.785402	0.5053	-0.413842	0.709714	0.424019	0.695316	0.68534
ENSG00000122565	7	26201162	26213607	0.672576	0.740672	0.908022	0.441193	1.1765	0.28995	0.231559	0.830638	0.626495
ENSG00000122566	7	26171151	26201529	0.629943	0.756573	1.22291	0.299614	2.18711	0.0491551			0.145277
ENSG00000122574	7	29806486	29917061	-2.0861	0.304639	0.561726	0.633752	1.16403	0.295091	-0.673165	0.534088	0.42951
ENSG00000122591	7	22889371	23014130	-1.64481	0.418294	-1.58774	0.178073	-2.01373	0.0700949	-1.3812	0.202038	0.152759
ENSG00000122592	7	27153716	27157936	-3.38635	0.0956403	-0.237603	0.840281	-0.416895	0.707671	0.0714759	0.947362	0.795682
ENSG00000122641	7	41667168	41705834	0.874418	0.666987	-0.195721	0.868149	-0.436096	0.694868	0.172502	0.873406	0.811249
ENSG00000122642	7	32957404	33006930	-0.841831	0.67869	-0.614932	0.601961	-0.437911	0.693663	-1.36242	0.208242	0.528031
ENSG00000122643	7	33014130	33062796	-1.67784	0.409011	0.194254	0.869129	0.0582808	0.958192	-0.125799	0.907497	0.904384
ENSG00000122644	7	12686856	12690958	-0.397345	0.844981	1.85055	0.116501	2.34885	0.0346238	1.10256	0.308492	0.115212
ENSG00000122674	7	5898725	5926550	0.36026	0.85929	-0.679111	0.564603	0.384011	0.729788	0.344892	0.750057	0.757741
ENSG00000122678	7	44072062	44082530	1.38695	0.494927	0.287257	0.807502	-0.252548	0.820299	-0.0783115	0.942337	0.859554
ENSG00000122679	7	45157791	45186302	-0.335312	0.868943	0.0588681	0.960177	-0.201702	0.856034	-0.146268	0.892531	0.917822
ENSG00000122691	7	19020991	19117636	1.14173	0.574233	-1.38223	0.241036	-1.56673	0.158766			0.269321
ENSG00000122692	9	33041765	33076674	-2.37324	0.242874	-0.500085	0.671442	-1.19116	0.283983	-1.86103	0.0856199	0.218485
ENSG00000122694	9	36136536	36163913	-0.134229	0.947337	-0.113384	0.923384	-0.403937	0.716358	0.0489847	0.963912	0.936089
ENSG00000122696	9	37879400	37904353	3.23647	0.111247	3.17488	0.00708304	2.05426	0.064638	2.16446	0.0455835	0.0213783
ENSG00000122705	9	36190856	36304781	-5.00833	0.0137199	-0.683738	0.561953	-1.19175	0.283744	-1.17496	0.277802	0.0512355
ENSG00000122707	9	36036913	36124455	-2.21866	0.274936	-0.417897	0.722996	0.593186	0.593649			0.530866
ENSG00000122711	9	33218365	33248567	4.78901	0.0184436	2.38478	0.0430983	2.78946	0.0121058	2.45896	0.0231318	0.0196852
ENSG00000122729	9	32384603	32454769	-1.158	0.568792	-0.546275	0.643115	-0.162818	0.883566	-0.156141	0.885326	0.812035
ENSG00000122733	9	34957608	34982544	-1.19414	0.556791	-0.226452	0.847683	-0.590448	0.595354	-2.33746	0.030848	0.14969
ENSG00000122741	9	37800554	37867666	0.806202	0.691575	0.797986	0.498503	1.67235	0.132521	1.49282	0.167937	0.280638
ENSG00000122756	9	34551432	34590140	-0.834349	0.681388	-0.574604	0.625992	-0.442152	0.690848	-1.02888	0.341942	0.592794
ENSG00000122778	7	138831381	138981389	-9.1956	6.03946e-06	-0.911569	0.439411	-0.947809	0.393921	-0.00117347	0.999135	2.43275e-05
ENSG00000122779	7	138460259	138589996	-2.10459	0.300373	-3.23737	0.00603412	-2.95695	0.00782102	-2.68755	0.0130505	0.0107371
ENSG00000122783	7	135092363	135170795	1.00851	0.619705	2.05335	0.0815713	2.41949	0.0295351	1.52046	0.160203	0.078053
ENSG00000122786	7	134744252	134970729	-0.897345	0.658801	-0.0445889	0.969831	0.310009	0.780364	-0.522782	0.629185	0.902915
ENSG00000122861	10	73909177	73917496	-3.68967	0.0694277	-1.17595	0.318553	-0.579045	0.602481			0.177235
ENSG00000122862	10	69088103	69104805	1.5124	0.456738	0.339142	0.773608	-0.552989	0.618908	0.00183508	0.998648	0.994623
ENSG00000122863	10	71964395	72013558	0.395315	0.845762	0.367767	0.755088	-0.00876155	0.993712	0.607338	0.574814	0.976372
ENSG00000122870	10	58512872	58831435	1.79119	0.378094	1.62707	0.167564	0.679342	0.541166	1.81825	0.0930634	0.205331
ENSG00000122873	10	58269162	58289586	-0.728502	0.719981	-1.20954	0.304927	-1.41422	0.203355	-1.46041	0.17736	0.304146
ENSG00000122877	10	62811996	62819167	7.70324	0.000150261	2.32726	0.0483855	1.96733	0.0768004	2.74109	0.0113464	0.000590279
ENSG00000122882	10	73130155	73169055	-0.845515	0.677363	-0.843279	0.474445	-0.977044	0.379496	-0.410631	0.704477	0.569924
ENSG00000122884	10	73007217	73096974	-1.33716	0.510541	-2.10263	0.0745145	-1.68479	0.129665			0.138053
ENSG00000122912	10	68477998	68527523	-0.183405	0.928088	1.33351	0.258024	0.813756	0.464198	0.956751	0.37685	0.698613
ENSG00000122952	10	56357227	56361273	-0.643476	0.751514	-0.00832606	0.994365	-0.309259	0.780882	0.32923	0.761053	0.978734
ENSG00000122958	10	69123512	69174412	-1.83756	0.365871	0.0655099	0.955688	-0.195269	0.860578	-1.25237	0.247367	0.849288
ENSG00000122965	12	113816738	113966325	1.26433	0.53384	-0.289998	0.805702	1.28449	0.247941	0.207966	0.847671	0.67498
ENSG00000122966	12	119685791	119877320	1.59704	0.431938	0.960326	0.415334	1.20483	0.27849	1.35815	0.20967	0.315594
ENSG00000122970	12	110124335	110218793	2.77387	0.17226	1.90725	0.105723	1.7253	0.120694	1.36471	0.207477	0.141709
ENSG00000122971	12	120725774	120740008	2.54916	0.209697	1.20444	0.306972	0.759541	0.494489			0.312639
ENSG00000122986	12	110627841	110704950	-0.0976449	0.961677	1.11921	0.342463	2.3465	0.0348055			0.362513
ENSG00000123064	12	113157173	113185479	1.83065	0.367677	-0.676568	0.566062	-0.662259	0.551386			0.492785
ENSG00000123066	12	115957905	116277693	2.54869	0.20978	0.158415	0.893113	0.62745	0.572499	0.69695	0.519739	0.639074
ENSG00000123080	1	50960745	50974634	0.236283	0.907438	0.519013	0.659775	0.812886	0.464675	0.117179	0.91381	0.841923
ENSG00000123091	1	51236273	51273447	2.63922	0.19404	1.01524	0.389171	0.861423	0.438442			0.313508
ENSG00000123094	12	25958232	26079892	0.26589	0.895902	1.99296	0.0909472	1.85349	0.0954811	0.808829	0.455012	0.256842
ENSG00000123095	12	26120030	26125037	0.356411	0.860778	-1.55653	0.186753	-0.465672	0.675319	1.49355	0.16773	0.462757
ENSG00000123096	12	26121991	26299290	0.637527	0.753736	-0.779084	0.508731	-0.00761888	0.994532	-0.29623	0.784379	0.978987
ENSG00000123104	12	26335352	26833194	1.88097	0.354657	-0.246243	0.834556	0.267853	0.809612	1.39467	0.197674	0.601901
ENSG00000123106	12	28133249	28581511	2.3864	0.240271	0.037732	0.974469	-0.720519	0.516928	-0.901784	0.404876	0.890113
ENSG00000123119	8	90791741	90959393	0.0572447	0.977527	-0.099274	0.932894	-1.03713	0.350887	1.06061	0.327261	0.929272
ENSG00000123124	8	86342547	86478420	0.818516	0.687111	1.64242	0.163592	1.3441	0.226671	1.66234	0.124674	0.224959
ENSG00000123136	19	14408798	14419383	0.18757	0.92646	-1.01967	0.387104	-1.31564	0.236659	-1.44964	0.180578	0.594505
ENSG00000123143	19	14433053	14471867	0.428331	0.833063	-0.413	0.72611	-0.12441	0.9109	-1.24269	0.251042	0.787502
ENSG00000123144	19	12730640	12734684	-2.75155	0.175739	-0.375089	0.750372	-0.553614	0.618512	-0.469159	0.664764	0.526904
ENSG00000123146	19	14380501	14408725	-0.730669	0.719184	-1.08658	0.35672	-0.524192	0.637286	-0.436693	0.686685	0.611711
ENSG00000123154	19	12666802	12675832	-1.59611	0.432208	0.0509215	0.965549	-1.01211	0.362628	-1.23595	0.253621	0.844903
ENSG00000123159	19	14477760	14496149	4.6251	0.0228498	1.99571	0.0905029	1.38236	0.213722	-0.517402	0.632718	0.0690691
ENSG00000123178	13	49912702	49936490	-1.82199	0.369947	-0.804814	0.494835	-0.374873	0.735975	-0.984252	0.363288	0.500666
ENSG00000123179	13	49660674	49691486	-2.14511	0.291162	-2.16981	0.0657062	-2.7233	0.0143038	-2.46752	0.0226578	0.0303616
ENSG00000123191	13	51930436	52012125	-0.747105	0.713143	-1.58173	0.17972	-0.0139562	0.989984	-0.0442741	0.96738	0.968822
ENSG00000123200	13	45954465	46052759	-4.12337	0.0424541	-2.44552	0.0380538	-1.55104	0.162981	-1.32363	0.221486	0.0668867
ENSG00000123213	5	65722205	65871725	4.88839	0.0161505	1.10981	0.346533	1.36791	0.218549			0.0442616
ENSG00000123219	5	65517766	65563168	0.128717	0.949496	0.314694	0.78953	0.293073	0.792079	0.396414	0.714251	0.874791
ENSG00000123240	10	13099449	13138308	0.0725421	0.971524	-0.142516	0.903785	-0.07279	0.947798	-0.721265	0.505279	0.938412
ENSG00000123243	10	7559270	7666998	-3.97207	0.0506312	-2.16699	0.0660577	-1.95396	0.078827	-0.639294	0.554861	0.0842171
ENSG00000123268	12	50763710	50821162	3.5765	0.0784183	1.26234	0.284301	1.63788	0.140689	0.716216	0.508264	0.167858
ENSG00000123297	12	57782761	57808071	-4.61458	0.0231618	-2.37597	0.0438744	-0.399769	0.71916	-0.324805	0.764169	0.066009
ENSG00000123329	12	57472264	57488814	-2.08207	0.305575	0.712336	0.545711	-1.37528	0.216076	0.440778	0.683912	0.411396
ENSG00000123338	12	54497752	54548243	-2.06521	0.309508	1.43994	0.221954	1.83257	0.0992804	1.48997	0.16875	0.17167
ENSG00000123342	12	55835433	55842966	1.56842	0.440236	1.295	0.272025	0.845704	0.446843			0.376244
ENSG00000123349	12	53295291	53299452	-2.62794	0.195953	-0.427843	0.716684	-0.496622	0.655093	1.00519	0.353172	0.454854
ENSG00000123352	12	49366584	49527425	-0.028143	0.988951	0.210884	0.858039	0.692698	0.533243	1.09714	0.310875	0.958244
ENSG00000123353	12	55818041	55821879	2.61751	0.197735	2.52934	0.0319231	1.96351	0.0773748			0.0613682
ENSG00000123358	12	52022832	52059507	-1.10637	0.586149	-0.444606	0.70609	0.0492475	0.964668			0.907276
ENSG00000123360	12	54549601	54579239	-0.26318	0.896957	1.7121	0.146449	-0.328853	0.767387			0.692839
ENSG00000123364	12	53938831	53946544	2.21519	0.275687	0.994102	0.399121	0.906818	0.414695	-1.95477	0.0709882	0.190592
ENSG00000123374	12	55966781	55972789	2.94506	0.147278	1.3856	0.239893	0.140623	0.899347			0.498504
ENSG00000123384	12	57128483	57213361	-0.444437	0.826884	-0.639705	0.587409	-1.37779	0.215239	-1.36921	0.205982	0.449951
ENSG00000123388	12	53973126	53977643	4.4826	0.0273969	0.688158	0.559428	-0.210036	0.850154	-1.14294	0.291107	0.118897
ENSG00000123395	12	52069246	52077495	-1.5203	0.45439	-2.61365	0.0266308	-1.50141	0.176863			0.0687185
ENSG00000123405	12	54292111	54301015	0.846224	0.677108	-1.03949	0.377945	-1.2733	0.252085	-1.79458	0.0974015	0.252655
ENSG00000123407	12	53954903	53958956	1.93516	0.340966	-2.10476	0.0742217	-1.06682	0.337266	-0.432935	0.689241	0.22642
ENSG00000123411	12	56007659	56038435	1.9431	0.338989	1.6275	0.167452	1.67937	0.130903	0.821986	0.44771	0.223283
ENSG00000123415	12	54121277	54189008	-0.616891	0.761462	-1.28615	0.275316	-0.287957	0.795628	-1.02195	0.345202	0.580302
ENSG00000123416	12	49127782	49131397	-0.723362	0.721875	-1.24122	0.292435	-1.10896	0.318532	-0.883305	0.414571	0.433931
ENSG00000123427	12	57771492	57782541	2.81958	0.1653	-0.634328	0.590554	0.210013	0.85017	0.040414	0.970223	0.890512
ENSG00000123444	11	47572197	47578976	2.3833	0.240883	-1.09995	0.350836	-0.762636	0.492731	-0.487327	0.65262	0.41694
ENSG00000123453	9	133663560	133739955	0.10795	0.957636	0.44652	0.704884	-0.34943	0.753291	-0.139389	0.897557	0.899456
ENSG00000123454	9	133636363	133659329	-4.04599	0.0464848	0.359545	0.760393	1.34835	0.225205	-1.19852	0.268283	0.150966
ENSG00000123472	1	46632737	46673867	4.90246	0.0158471	1.78042	0.131007	0.785856	0.479655	-1.71877	0.112385	0.0502284
ENSG00000123473	1	47250139	47314892	1.73296	0.393793	1.5667	0.183893	1.40654	0.205819	0.471828	0.662974	0.314121
ENSG00000123485	2	233833416	233854566	4.30989	0.0339364	2.42092	0.040033	2.5877	0.0199348	0.69683	0.519811	0.0382378
ENSG00000123500	6	116118909	116158747	-0.641445	0.752272	0.280847	0.811716	0.0601452	0.956856			0.905765
ENSG00000123552	6	99432325	99521728	0.71351	0.725508	0.287945	0.80705	0.262217	0.813544	-0.200644	0.852972	0.808215
ENSG00000123600	2	171315746	171434802	-0.90799	0.655014	-0.451122	0.701987	-0.530009	0.633555	-0.145883	0.892812	0.77108
ENSG00000123607	2	165857475	165953851	2.91104	0.152008	1.84768	0.11707	0.754374	0.49743	0.826533	0.445202	0.224124
ENSG00000123609	2	151270470	151289894	-0.055354	0.978269	0.421915	0.720443	0.1348	0.903494	0.599508	0.579754	0.933638
ENSG00000123610	2	151357592	151380046	-0.190897	0.925159	0.173186	0.883215	-0.0865544	0.937945	-0.690579	0.523563	0.896904
ENSG00000123612	2	157526767	157628864	1.24612	0.539748	0.790915	0.502316	1.19578	0.282118	1.6059	0.137992	0.303277
ENSG00000123636	2	159318979	159616569	4.15339	0.0409717	0.653711	0.579254	0.990472	0.372981	0.00995876	0.992661	0.964254
ENSG00000123643	5	151437046	151492379	-2.62763	0.196007	0.374889	0.750501	0.79895	0.472366	1.46432	0.176202	0.34516
ENSG00000123684	1	211743457	211830763	-1.94084	0.33955	0.591046	0.616145	0.448181	0.686855	0.0771237	0.94321	0.813833
ENSG00000123685	1	212686417	212699840	-0.14592	0.942757	0.563416	0.632731	1.66223	0.134881	0.27812	0.797264	0.787635
ENSG00000123689	1	209675412	209676390	6.60934	0.00114457	-0.79372	0.500802	-1.39525	0.209482	0.299398	0.782131	0.00457691
ENSG00000123737	4	121801318	121817021	0.100586	0.960523	1.12642	0.339365	-2.6355	0.0177611	-2.32722	0.0315894	0.0614058
ENSG00000123739	4	109709989	109730070	1.00012	0.62262	0.730868	0.535311	0.297648	0.78891	1.25917	0.24481	0.560061
ENSG00000123810	19	41354417	41364165	2.66159	0.190289	0.772465	0.512339	2.51718	0.0235657			0.0631922
ENSG00000123815	19	40691514	40725784	-1.74479	0.39057	0.639712	0.587405	0.531804	0.632406	-0.379849	0.725699	0.594474
ENSG00000123836	1	207034366	207081024	2.38687	0.240178	0.284546	0.809284	1.7897	0.107444	2.80654	0.00953362	0.0353923
ENSG00000123843	1	207088860	207099993	-0.903302	0.656681	-1.21719	0.301879	-1.40975	0.204785	-2.63529	0.0149279	0.0552277
ENSG00000123892	11	88113251	88175443	-1.59791	0.43169	-0.623251	0.597057	-0.503399	0.650697	-0.904838	0.403287	0.523473
ENSG00000123908	8	140520156	140635633	-1.10079	0.58804	0.0217687	0.985269	0.289708	0.794413	-0.976104	0.367274	0.944623
ENSG00000123933	4	2247432	2262109	1.0717	0.597939	1.49286	0.205429	0.649346	0.559174	-0.256329	0.812842	0.55343
ENSG00000123975	9	89311195	89316703	4.04729	0.0464145	1.63274	0.166087	2.12587	0.0558549			0.0663243
ENSG00000123977	2	227871054	227924344	0.427101	0.833535	-1.20281	0.307627	0.133432	0.904468	0.780242	0.471106	0.757169
ENSG00000123983	2	222860942	222944639	-3.70098	0.0685781	1.0695	0.364332	-0.283966	0.798399			0.218488
ENSG00000123989	2	219538954	219543809	-3.15293	0.12078	-1.25596	0.286741	-0.488679	0.66026	-0.390139	0.71858	0.356947
ENSG00000123992	2	219372043	219400022	0.343575	0.865744	0.789371	0.503151	-0.48582	0.662124	0.170449	0.8749	0.791554
ENSG00000123999	2	219569162	219575711	-3.21039	0.114157	-0.145982	0.901457	-1.03091	0.353785	-1.57523	0.145673	0.348212
ENSG00000124003	2	222671658	222709930	0.272526	0.893319	0.10446	0.929398	-0.544737	0.62415			0.881974
ENSG00000124006	2	219550728	219571859	-1.24924	0.538734	0.853215	0.469254	-0.694868	0.531961	-0.923845	0.393481	0.482386
ENSG00000124019	2	224378698	224402107	-1.57434	0.438514	-2.17674	0.0648487	-2.14611	0.0535614	-1.79617	0.0971042	0.0879984
ENSG00000124067	16	67943474	67969601	-0.780689	0.700857	-0.343084	0.77105	-0.180655	0.870916	-0.093796	0.930961	0.863375
ENSG00000124074	16	67662945	67667265	0.279686	0.890534	0.458388	0.697423	0.143077	0.8976	0.45162	0.676572	0.837198
ENSG00000124091	20	56491492	56525925	-3.97324	0.0505638	-0.437906	0.710317	-0.319879	0.773559	-0.252848	0.815337	0.306732
ENSG00000124098	20	56358974	56368663	-1.07056	0.598328	-0.720426	0.541159	0.605674	0.5859	-0.387373	0.720491	0.618064
ENSG00000124102	20	45174902	45176544	-2.90788	0.152453	-1.6088	0.172387	-2.55414	0.0215971	-1.50946	0.163248	0.0625896
ENSG00000124103	20	56517187	56526152	-0.700837	0.730192	-1.21046	0.304558	-1.36969	0.217949	-1.66024	0.125151	0.273094
ENSG00000124104	20	45833799	45843276	1.23329	0.54393	0.219919	0.852026	0.628994	0.571554	0.193182	0.858381	0.767248
ENSG00000124107	20	45252239	45254564	-0.756838	0.709575	-0.833416	0.479629	-0.758951	0.494824	-0.554436	0.608573	0.581576
ENSG00000124116	20	45747944	45791932	1.21147	0.551079	1.20888	0.30519	1.12999	0.309439	1.16142	0.283378	0.350399
ENSG00000124120	20	44475874	44494603	1.17082	0.56452	1.3302	0.259205	1.30237	0.241418	-0.450858	0.677087	0.409287
ENSG00000124126	20	48624252	48827999	0.261084	0.897773	1.04951	0.373362	0.660117	0.552674	-0.150033	0.889782	0.800517
ENSG00000124134	20	45091214	45101127	-0.0271254	0.98935	-0.252863	0.830175	-0.750609	0.499579	-1.22946	0.25612	0.958635
ENSG00000124143	20	38601809	38651035	0.492176	0.808632	-2.40964	0.0409693	-0.574516	0.605322	-0.766076	0.479196	0.187399
ENSG00000124145	20	45325288	45348424	-0.459567	0.821088	-0.955598	0.417634	0.249841	0.822193	-0.601687	0.578377	0.713529
ENSG00000124151	20	47501887	47656877	1.56866	0.440166	-0.221465	0.850998	-0.0100363	0.992797	0.621062	0.566203	0.9725
ENSG00000124155	20	45416084	45456934	-3.00113	0.139727	-1.04753	0.374266	-0.435015	0.695587	0.530319	0.62425	0.39073
ENSG00000124159	20	45293445	45308529	4.39914	0.0304071	-0.0299929	0.979704	0.240783	0.828537	1.06252	0.326391	0.819756
ENSG00000124160	20	46060991	46089962	-4.04161	0.046722	-1.62373	0.168437	-1.68468	0.12969	0.40243	0.710109	0.120958
ENSG00000124164	20	58389229	58451101	1.60006	0.431071	-1.3438	0.254369	-0.55415	0.618171	-1.14246	0.291312	0.380757
ENSG00000124171	20	50731580	50756795	1.64837	0.417289	-0.0135074	0.990859	1.25088	0.260533	2.47587	0.0222036	0.934943
ENSG00000124172	20	59025475	59032345	-3.83098	0.0594078	-1.03815	0.378561	-0.547013	0.622703			0.164183
ENSG00000124177	20	41402083	41618384	-0.523779	0.796605	1.5145	0.198935	1.68015	0.130724			0.289364
ENSG00000124181	20	41136960	41196801	1.01191	0.618522	0.556642	0.636826	0.331703	0.76543			0.683539
ENSG00000124191	20	43914852	44069616	1.78254	0.3804	1.28518	0.275678	1.0363	0.351271	1.19838	0.268336	0.314288
ENSG00000124193	20	43457893	43466046	-2.94006	0.147966	-1.24026	0.292809	-1.23927	0.264981	-0.483814	0.654961	0.288335
ENSG00000124198	20	48921711	49036693	0.35268	0.862221	0.775661	0.510595	0.348566	0.753881	-0.113677	0.916377	0.833581
ENSG00000124201	20	49237946	49278426	-1.41535	0.486134	0.251773	0.830896	0.0762507	0.94532	0.103494	0.923843	0.893636
ENSG00000124205	20	59300443	59325992	2.11621	0.297713	1.20798	0.305549	1.30604	0.240095	-0.119462	0.912138	0.580094
ENSG00000124207	20	49046246	49096960	2.17612	0.284244	0.2192	0.852504	-0.35172	0.751727	-0.288428	0.789923	0.728621
ENSG00000124209	20	58309715	58367507	-1.24889	0.538847	1.12016	0.342053	1.50013	0.177232	1.28977	0.233532	0.288432
ENSG00000124212	20	49503874	49568137	-3.0829	0.129255	-0.0462572	0.968703	-0.423564	0.703215	-0.203134	0.851169	0.884491
ENSG00000124214	20	49113339	49188367	0.92359	0.649481	1.57064	0.182791	1.51062	0.174221	0.844173	0.435549	0.301142
ENSG00000124215	20	59958423	60034011	-0.818867	0.686985	-0.636602	0.589223	0.247683	0.823703	-0.617809	0.568239	0.693784
ENSG00000124216	20	49982980	49988886	-2.17551	0.284379	-1.61624	0.17041	-0.260651	0.814636	1.62518	0.133325	0.284355
ENSG00000124217	20	50958818	50963929	2.77836	0.171568	1.20475	0.306846	1.2034	0.279063	-0.71375	0.509726	0.286786
ENSG00000124222	20	58651272	58679526	1.9	0.349809	-1.42122	0.228021	0.0930043	0.933331	0.82234	0.447514	0.698589
ENSG00000124225	20	57648392	57711536	-7.54694	0.000204232	-1.40532	0.233267	0.238337	0.830252	-0.48127	0.656658	0.000817512
ENSG00000124226	20	49936336	49953885	-0.0420255	0.983501	0.609541	0.605149	0.638269	0.565896	0.539716	0.618121	0.937825
ENSG00000124228	20	49219347	49244077	1.72356	0.396363	-0.136637	0.907736	0.031993	0.977043	1.48117	0.17128	0.917993
ENSG00000124243	20	50794894	50877177	-0.576768	0.77655	-0.36191	0.758866	0.681766	0.539724	0.224728	0.835563	0.754921
ENSG00000124249	20	44745865	44752313	0.905208	0.656003	-0.0939174	0.936507	1.1511	0.300489	1.77348	0.101401	0.62952
ENSG00000124251	20	45372557	45407889	-2.33067	0.251429	-0.787207	0.504322	0.0976428	0.930014	-0.471808	0.662988	0.752339
ENSG00000124253	20	57561080	57568121	-3.92261	0.0535758	-0.881759	0.454518	-1.253	0.259727	-1.32169	0.222163	0.145049
ENSG00000124257	20	45888625	45891208	-2.08711	0.304404	0.385256	0.74384	0.648944	0.559417	0.940598	0.384959	0.505352
ENSG00000124275	5	7851186	7906025	2.67712	0.187716	1.06603	0.36589	1.26515	0.255134	1.5301	0.157568	0.222348
ENSG00000124279	5	7859159	7869037	-0.111888	0.956092	-0.888731	0.450959	-0.88546	0.425772	-0.103398	0.923914	0.88818
ENSG00000124299	19	33386950	33521823	-2.45462	0.227094	-1.83859	0.118883	-2.5505	0.0217843	-1.83503	0.0900854	0.0579323
ENSG00000124302	19	33621953	33773509	-1.8853	0.353551	-1.73796	0.140447	-1.66451	0.134345	-1.15865	0.284528	0.196269
ENSG00000124356	2	73828916	73873659	-1.35245	0.505719	0.220214	0.85183	0.457158	0.680925	0.25377	0.814676	0.756488
ENSG00000124357	2	71064344	71079808	-6.29604	0.00194716	-1.26194	0.284453	-0.17452	0.875264	0.0540562	0.960178	0.00827105
ENSG00000124370	2	71109684	71130239	-0.660569	0.745139	-0.484339	0.681209	0.182774	0.869416	-0.0015529	0.998856	0.995486
ENSG00000124374	2	71182738	71227103	1.12989	0.57821	0.725597	0.538259	0.73581	0.508073	1.21078	0.263415	0.458681
ENSG00000124380	2	69893956	69905575	3.78163	0.0627611	0.849429	0.471229	2.84324	0.0105451			0.027009
ENSG00000124383	2	71130310	71150101	-0.94849	0.640689	1.09908	0.351215	0.732446	0.510014	0.677985	0.531164	0.507811
ENSG00000124391	16	88638572	88640468	0.213983	0.91614	-0.419897	0.721725	0.0859555	0.938373			0.904006
ENSG00000124406	4	42408373	42657121	-0.372743	0.854468	-1.15854	0.325772	-0.86127	0.438523	-0.718878	0.506689	0.596311
ENSG00000124422	17	20999596	21043760	-0.10379	0.959267	0.837459	0.477501	1.08386	0.329608	2.15531	0.046505	0.524789
ENSG00000124440	19	46297042	46343433	1.63888	0.419976	1.81628	0.123423	1.40383	0.206695	-0.224661	0.835611	0.33621
ENSG00000124444	19	43596392	43601157	0.245215	0.903955	0.600071	0.610768	1.00199	0.367449	1.02775	0.342472	0.683117
ENSG00000124459	19	43912624	43935282	0.158694	0.937756	-0.522562	0.657596	-0.246389	0.82461	-0.321693	0.766362	0.857416
ENSG00000124466	19	43460787	43465608	-0.198874	0.922041	-3.42711	0.00365085	-3.93785	0.000397112	-4.08659	0.000160243	0.000443458
ENSG00000124490	6	49692358	49713590	-0.486098	0.81095	-1.46816	0.213026	-0.430758	0.698419			0.596241
ENSG00000124491	6	6144084	6321013	-3.54042	0.0814769	-1.29076	0.273599	-2.04476	0.0658843	-2.12527	0.0496417	0.0789025
ENSG00000124496	6	42224931	42452051	4.76916	0.0189341	-0.401728	0.733297	-0.492763	0.657601	-1.2506	0.248035	0.0763114
ENSG00000124507	6	34466061	34535229	-2.16342	0.287065	-0.247184	0.833933	-0.102114	0.926818	-0.615083	0.569947	0.798326
ENSG00000124508	6	26383096	26394874	1.7002	0.402796	-0.989785	0.401172	-1.9808	0.0748011	-1.33819	0.216444	0.185961
ENSG00000124523	6	13574227	13615158	-2.52964	0.213208	-1.45163	0.218223	-0.972979	0.381482	-0.641898	0.553249	0.31062
ENSG00000124532	6	24402908	24426194	-0.354713	0.861434	-1.00068	0.396006	-0.367735	0.74082	-0.295165	0.785135	0.750182
ENSG00000124535	6	2765393	2786952	2.5287	0.213378	0.0808581	0.945321	-0.0535342	0.961595	-1.32615	0.220608	0.893848
ENSG00000124541	6	43021623	43034156	0.220251	0.913693	0.808184	0.49303	1.53954	0.166122	0.271831	0.801752	0.716174
ENSG00000124562	6	34757505	34773857	1.53496	0.450052	0.779129	0.508706	-0.380789	0.731967	-0.964734	0.372881	0.526973
ENSG00000124570	6	2948159	2972165	1.89792	0.350338	0.725635	0.538238	1.01459	0.361454	0.635269	0.557355	0.447149
ENSG00000124571	6	43522334	43576038	-2.04297	0.314747	-0.347617	0.768111	0.559521	0.614771	0.706496	0.514037	0.569231
ENSG00000124574	6	43427366	43450427	-1.05291	0.604376	-1.92533	0.102457	-2.65337	0.0170031	-2.93853	0.0066434	0.0183609
ENSG00000124575	6	26234212	26234987	-0.897813	0.658635	-1.08456	0.357616	-0.509439	0.646789	-2.32227	0.0319534	0.128468
ENSG00000124587	6	42963865	42979181	1.37396	0.498974	1.8429	0.118021	-0.15393	0.88988	-0.0745867	0.945075	0.811266
ENSG00000124588	6	2987987	3019755	-0.832454	0.682072	-1.5368	0.192401	0.334362	0.763605	0.452607	0.675906	0.5706
ENSG00000124596	6	41033627	41097787	1.88663	0.353212	-1.47532	0.210804	0.371292	0.738404	1.87832	0.0827517	0.227513
ENSG00000124602	6	41026895	41039221	1.91504	0.346009	1.02473	0.384755	0.792989	0.475677	0.249467	0.817763	0.545118
ENSG00000124608	6	44298731	44313347	2.49196	0.220104	-0.783834	0.50615	-0.184156	0.868438	-1.04476	0.334542	0.541081
ENSG00000124613	6	27374615	27403908	1.68542	0.406898	1.61527	0.170666	1.13879	0.305689	0.932409	0.38911	0.2928
ENSG00000124614	6	34417454	34426069	3.38229	0.0960388	1.34994	0.252205	0.161242	0.884685	-0.197965	0.854913	0.53793
ENSG00000124615	6	39899578	39934551	2.247	0.26885	0.302064	0.797789	0.25992	0.815147	-0.321871	0.766237	0.70986
ENSG00000124635	6	27125897	27132795	2.76401	0.173791	2.46721	0.0363781	1.94397	0.0803691	2.00654	0.0638299	0.0655331
ENSG00000124641	6	41905354	41921139	-3.98571	0.0498438	-2.72943	0.0206079	-2.94029	0.00817591	-2.78926	0.00998535	0.0137488
ENSG00000124659	6	42744498	42746103	-1.55628	0.443784	-0.965585	0.412784	-1.42101	0.201193			0.326026
ENSG00000124664	6	34537802	34556333	0.126596	0.950327			-0.128236	0.908171	0.15885	0.88335	0.924036
ENSG00000124678	6	35118071	35148610	-0.329785	0.871084	0.766475	0.515615	0.185015	0.867829	0.232518	0.829948	0.820849
ENSG00000124688	6	43629540	43640941	2.46908	0.224368	-0.446113	0.70514	-1.40012	0.207896	0.389261	0.719186	0.428946
ENSG00000124701	6	41053202	41064891	-2.30765	0.256142	-0.0139299	0.990573	-0.843539	0.448007	-1.1593	0.284257	0.9602
ENSG00000124702	6	43014103	43021298	1.57873	0.437237	1.0942	0.35336	0.980872	0.377632	0.329959	0.76054	0.497445
ENSG00000124713	6	42960754	42963880	4.18411	0.039501	2.83018	0.0163707	0.832338	0.454058	0.0491305	0.963804	0.066618
ENSG00000124721	6	38715311	39030792	-0.626608	0.757821	-0.682699	0.562547	0.642274	0.563461	0.982924	0.363936	0.577677
ENSG00000124733	6	43011143	43016868	-3.20017	0.115314	0.0551909	0.962663	0.98127	0.377438	0.189389	0.861133	0.845564
ENSG00000124743	6	53647916	53665756	2.4704	0.224122			0.17378	0.875788	-0.120733	0.911207	0.820545
ENSG00000124749	6	56056590	56394094	1.37415	0.498916	0.194997	0.868633	-0.562456	0.612917	-0.664124	0.539594	0.693111
ENSG00000124762	6	36676460	36687337	2.79982	0.168283	-0.201437	0.864336	-0.685614	0.537438	0.0407008	0.970012	0.890737
ENSG00000124766	6	21593751	21598619	-1.49857	0.460867	-0.83235	0.480191	-0.541154	0.626433	0.405246	0.708173	0.57799
ENSG00000124767	6	38675925	38703145	-4.38529	0.0309333	-0.696614	0.554611	-0.396346	0.721464	-0.390143	0.718577	0.141027
ENSG00000124772	6	36740775	36839444	2.36491	0.244533	1.43523	0.223469	0.862402	0.437921	1.04303	0.335343	0.295995
ENSG00000124782	6	7107597	7251980	0.120919	0.952552	1.75859	0.135796	1.81066	0.103389	1.07164	0.322253	0.567739
ENSG00000124783	6	7268306	7347446	-1.91234	0.346689	-0.0365346	0.975279	0.0928786	0.933421	0.00871611	0.993576	0.980901
ENSG00000124784	6	7389793	7418037	1.09404	0.590329	0.74191	0.529163	1.15345	0.299504	1.57749	0.145097	0.328853
ENSG00000124785	6	5997999	6007605	-1.15802	0.568784	0.114862	0.922388	0.0916755	0.934281	1.1831	0.274488	0.854874
ENSG00000124786	6	8411435	8435561	1.45215	0.474868	1.10311	0.349451	0.586845	0.597602	0.561295	0.604146	0.505186
ENSG00000124787	6	4994717	5004063	-5.69085	0.00510439	-1.45192	0.218132	0.454744	0.682517			0.0151625
ENSG00000124788	6	16299112	16761491	-0.332477	0.870041	-0.196409	0.86769	-0.115274	0.917419	0.0632362	0.953423	0.91773
ENSG00000124789	6	17615035	17706925	0.325186	0.872866	-1.65685	0.159923	-1.74168	0.117209	-1.65624	0.126064	0.233624
ENSG00000124795	6	18223860	18264548	-2.42109	0.233504	-1.41659	0.22954	-1.39542	0.209427			0.223733
ENSG00000124802	6	8073360	8102559	4.68546	0.0211309	1.07053	0.363869	0.0833226	0.940257	-0.640429	0.554158	0.120461
ENSG00000124813	6	45328157	45664349	-2.99297	0.140807	-0.237701	0.840217	0.398592	0.719952	-0.678438	0.53089	0.550121
ENSG00000124831	2	237627587	237813682	-2.13176	0.294176	1.41589	0.22977	0.579224	0.602369			0.347562
ENSG00000124839	2	237574322	237601614	-0.905764	0.655806	-0.0620575	0.958021	0.662701	0.55112	0.800237	0.459816	0.854092
ENSG00000124882	4	74365145	74388749					0.894402	0.421114	-0.776767	0.473083	0.446741
ENSG00000124920	11	61752636	61788518	2.31135	0.255381	1.73606	0.140882	3.26859	0.00328205	0.809879	0.454427	0.0126999
ENSG00000124935	11	62242239	62244812	-1.16978	0.564867	-0.356638	0.762272	-0.416973	0.707618	-0.577785	0.593564	0.669278
ENSG00000124939	11	62208673	62213943	3.44435	0.0900928	1.93172	0.101322	1.79511	0.106385	1.69529	0.117378	0.102891
ENSG00000124942	11	62433542	62556235	-2.61156	0.198755	-0.978547	0.40654	-2.24941	0.0430434	-1.12342	0.29943	0.123702
ENSG00000125037	3	9962682	10011202	3.28189	0.106319	1.23336	0.2955	1.54587	0.164387			0.161636
ENSG00000125046	3	8619386	8745040	-2.02393	0.319277	-0.943451	0.423578	0.00714186	0.994874	-0.350217	0.74633	0.979556
ENSG00000125107	16	58519951	58629885	1.26636	0.533184	1.37631	0.243058	1.70336	0.12549	1.54112	0.154599	0.207591
ENSG00000125124	16	56465640	56582667	7.15418	0.000430808	1.60566	0.173225	1.70969	0.124092	1.93967	0.073197	0.00170394
ENSG00000125144	16	56666730	56668065	-1.58277	0.436064	-1.43775	0.222659	-0.68074	0.540334	-1.02079	0.34575	0.36599
ENSG00000125148	16	56608584	56609497	-4.15467	0.0409099	-0.671412	0.569025	-0.229132	0.836714	-0.596415	0.581711	0.200712
ENSG00000125149	16	67109941	67148544	-5.61236	0.00574929	1.24233	0.292002	1.62825	0.143039			0.0163937
ENSG00000125166	16	58707131	58734342	4.71432	0.0203497	1.55913	0.186019	0.323661	0.770956	-0.306084	0.777392	0.0840088
ENSG00000125170	16	57471922	57487327	-0.950068	0.640133	0.711711	0.546063	0.323998	0.770724			0.668589
ENSG00000125245	13	99254732	99261744	2.69602	0.184619	1.95128	0.0979107	1.38596	0.21253	0.52928	0.624929	0.199371
ENSG00000125246	13	99606669	99909459	-2.08161	0.305681	0.783725	0.506209	0.678783	0.541499	0.37585	0.728472	0.525737
ENSG00000125247	13	100603625	100675093	0.773008	0.70366	-1.32472	0.261174	-0.843912	0.447807	-1.2505	0.248074	0.395284
ENSG00000125249	13	97434169	97469128	-0.977749	0.630421	0.652095	0.580192	1.10255	0.321338	1.69684	0.117043	0.320315
ENSG00000125257	13	95019835	95301475	-3.8715	0.0567667	-2.08892	0.076426	-0.860932	0.438703			0.0943105
ENSG00000125266	13	106489745	106535662	1.26691	0.533006	0.578587	0.6236	0.716487	0.519277	-0.531191	0.62368	0.576714
ENSG00000125285	13	94709622	94712545	-8.51945	2.76163e-05	-0.235339	0.841783	-0.913259	0.411388	-1.9961	0.0652236	0.000110434
ENSG00000125304	13	99446311	99564048	1.3945	0.492581	0.625046	0.596	1.23719	0.265784	1.48763	0.16942	0.332962
ENSG00000125319	17	44141906	44162476	0.408927	0.840522	1.97482	0.0939283	2.02096	0.0690953			0.147624
ENSG00000125347	5	132440440	132508719	-1.80522	0.37437	-7.65328	8.50005e-11	-8.59458	1.0704e-14	-6.9634	1.26069e-10	4.30417e-14
ENSG00000125375	14	50312324	50335558	0.558434	0.783473	0.659053	0.576158	0.199983	0.857247	-0.104893	0.922817	0.845806
ENSG00000125378	14	53949736	53958761	0.256701	0.89948	0.0652112	0.95589	-0.352988	0.750861			0.91695
ENSG00000125384	14	52314305	52328598	6.36847	0.00172546	0.214474	0.855649	-0.369391	0.739695			0.00526122
ENSG00000125386	4	2536647	2732573	-2.77188	0.172568	-2.84007	0.0159992	-2.32345	0.0366285	-1.15175	0.287405	0.0408733
ENSG00000125388	4	2963571	3040760	1.34229	0.508921	0.510677	0.664903	0.27198	0.806736	0.195962	0.856365	0.753973
ENSG00000125398	17	72121020	72126416	-5.45127	0.0073079	-2.21835	0.0598912	-2.20904	0.0469258			0.0171783
ENSG00000125409	17	15303811	15341632	2.86937	0.157959	0.12892	0.912925	1.22537	0.270379	0.561625	0.603933	0.591028
ENSG00000125414	17	10521148	10549700	3.71571	0.0674833	1.37042	0.245078	1.3896	0.211334	0.877992	0.417384	0.161021
ENSG00000125430	17	14301081	14349404	1.58829	0.434467	-0.575747	0.625305	-1.57379	0.156898	-1.6015	0.139075	0.258307
ENSG00000125434	17	8287763	8295400	0.189591	0.92567	0.31105	0.79191	0.176104	0.874141	-0.600909	0.578869	0.854898
ENSG00000125445	17	75261674	75266376	5.198	0.0105321	1.46526	0.213932	1.22316	0.271244	1.08252	0.317367	0.0384078
ENSG00000125447	17	75236599	75262363	-1.04517	0.607034	-0.938382	0.426072	-0.637353	0.566454	-1.00315	0.35415	0.486612
ENSG00000125449	17	75109952	75130272	2.45043	0.227888	-0.685772	0.56079	-0.245165	0.825467	0.56347	0.602745	0.579138
ENSG00000125450	17	75205659	75235758	-0.872404	0.667708	-3.17259	0.00712432	-1.6044	0.148987	-1.29995	0.229861	0.0269091
ENSG00000125454	17	75272981	75289510	0.404467	0.842238	-0.867079	0.462064	-1.38864	0.211648	0.21417	0.843185	0.66714
ENSG00000125457	17	75266228	75271231	-2.38274	0.240993	0.384746	0.744168	0.223031	0.841003	-0.105711	0.922217	0.806502
ENSG00000125458	17	75130225	75131757	-3.56932	0.0790193	0.437669	0.710467	-0.245829	0.825001	-0.818504	0.449636	0.37243
ENSG00000125459	1	155563235	155614951	1.33659	0.510721	1.50982	0.200326	1.57531	0.156496			0.239383
ENSG00000125482	9	132375548	132406851	-2.35285	0.246947	-0.736394	0.53223	-1.55942	0.160718			0.265157
ENSG00000125484	9	132670035	132694953	1.25259	0.537645	-0.262405	0.823869	-0.648774	0.559519	-0.787283	0.467113	0.636134
ENSG00000125485	9	132592997	132670401	1.85669	0.360901	1.87901	0.110988	2.14474	0.053714	1.87239	0.083727	0.0964025
ENSG00000125503	19	55090914	55117637	-1.73231	0.393971	-0.970959	0.410188	-0.790716	0.476943	-1.08077	0.31815	0.396303
ENSG00000125505	19	54173412	54189882	3.41236	0.09312	1.14092	0.333181	1.23317	0.267344	1.57098	0.146764	0.169096
ENSG00000125508	20	63538489	63547749	-3.32099	0.102216	-3.09883	0.00857854	-2.13764	0.0545111	-1.80975	0.0946037	0.0258483
ENSG00000125520	20	63739776	63744050	0.64803	0.749814	-0.195022	0.868616	-0.493021	0.657433	-2.35979	0.0292834	0.164906
ENSG00000125531	20	63547891	63556695	-1.32507	0.514373	2.98744	0.011279	2.98527	0.00724924	-0.812009	0.453241	0.0176134
ENSG00000125534	20	63520765	63522206	-1.61902	0.425628	-1.17667	0.318256	-0.666617	0.54877	-0.895918	0.407939	0.420266
ENSG00000125538	2	112829751	112836816	-2.68891	0.18578	-2.72779	0.0206845	-3.18825	0.00413406	-3.08134	0.00442552	0.00767809
ENSG00000125571	2	112911165	112918882	-0.484995	0.811371	-2.59063	0.0279949	-3.48694	0.00171028	-1.93542	0.0738283	0.00635887
ENSG00000125611	2	112584240	112589275	2.30814	0.256042	1.27416	0.279816	2.28788	0.0396006	1.88765	0.0812365	0.0909243
ENSG00000125618	2	113215997	113278921	0.335324	0.868938	1.52859	0.19479	0.130351	0.906664	0.683686	0.527717	0.760179
ENSG00000125629	2	118088452	118110997	-0.149565	0.94133	-0.479189	0.684415	-0.808928	0.466853	-1.54779	0.15282	0.74973
ENSG00000125630	2	112541915	112579818	-5.44464	0.0073794	-3.31103	0.00497881	-1.77903	0.109556	-2.41108	0.0259452	0.0104253
ENSG00000125633	2	117915478	118014133	-1.47848	0.466897	-1.51323	0.199313	-0.353105	0.750782	0.197307	0.85539	0.618746
ENSG00000125637	2	113157325	113209396	0.0611286	0.976003	1.43467	0.223649	1.85976	0.0943652	0.972756	0.368919	0.857767
ENSG00000125648	19	6436079	6465203	1.0361	0.610159	-0.867786	0.461699	-0.754082	0.497596	-0.695082	0.520859	0.52365
ENSG00000125650	19	6375148	6379058	-2.54664	0.210148	-0.774848	0.511038	-1.53084	0.168529	-0.411305	0.704014	0.338954
ENSG00000125651	19	6379572	6393981	-0.250006	0.902088	-0.419196	0.72217	0.110537	0.920801	1.31003	0.226268	0.829946
ENSG00000125652	19	6372794	6375250	-2.83606	0.162842	-1.53387	0.193252	-1.50805	0.174957	-1.57325	0.146182	0.167725
ENSG00000125656	19	6361531	6370242	-1.55246	0.444904	-0.939308	0.425616	-1.35879	0.221634	-1.63039	0.132085	0.254886
ENSG00000125657	19	6531026	6535924	2.1507	0.289907	0.168764	0.886176	-0.145483	0.895888	-1.42181	0.189091	0.722725
ENSG00000125686	17	39404285	39451272	-1.98439	0.328824	-1.95635	0.0970429	-2.26911	0.0412506	-0.531077	0.623754	0.110667
ENSG00000125691	17	38847860	38853764	0.101776	0.960057	1.1715	0.32039	2.10099	0.0587863			0.682818
ENSG00000125703	1	62784132	62865516	-1.37779	0.49778	-0.471208	0.689395	0.321535	0.772419			0.673705
ENSG00000125726	19	6583183	6604103	3.67611	0.070458	0.880155	0.455339	0.117308	0.915967	-1.67703	0.12138	0.276702
ENSG00000125730	19	6677704	6730562	0.909012	0.654651	-0.873506	0.458752	0.0155692	0.988827	0.102035	0.924913	0.961644
ENSG00000125731	19	6752160	6767463	0.541212	0.789991	0.0730307	0.950607	0.329023	0.76727	0.0983368	0.927628	0.905796
ENSG00000125733	19	6737925	6751530	5.73497	0.0047713	1.98519	0.0922151	0.96045	0.387643	-0.000965278	0.999289	0.996623
ENSG00000125734	19	6729914	6737580	-0.278141	0.891135	0.293007	0.803727	0.242355	0.827435	0.25233	0.815709	0.842437
ENSG00000125735	19	6661253	6670588	0.402656	0.842935	-0.273291	0.816691	-0.345009	0.756312	0.372997	0.730452	0.794903
ENSG00000125740	19	45467995	45475179	-2.04708	0.313774	0.186563	0.874266	-0.734686	0.508721	-0.733635	0.498005	0.631761
ENSG00000125741	19	45527767	45602212	1.63607	0.420773	-0.419872	0.72174	0.819615	0.460987	1.00326	0.354098	0.497275
ENSG00000125743	19	45687460	45692569	-0.525514	0.795946	-1.01483	0.389363	-1.30688	0.239792	-1.4002	0.195902	0.385609
ENSG00000125744	19	45485294	45497055	0.719442	0.72332	1.86409	0.113852	1.8389	0.0981191	1.40987	0.192832	0.177474
ENSG00000125746	19	45606994	45645602	0.526632	0.795522	1.63468	0.165585	0.809238	0.466682	0.736538	0.496306	0.458385
ENSG00000125753	19	45506579	45526989	7.12013	0.000458842	1.53747	0.192207	1.88041	0.0907643	-0.019498	0.985631	0.00188222
ENSG00000125755	19	45815410	45863194	-1.9792	0.330091	-1.69034	0.151647	-1.84082	0.097768	-1.67913	0.120913	0.144674
ENSG00000125772	20	5544439	5611006	-1.26878	0.532402	-1.98841	0.0916881	-0.332364	0.764976	-0.202055	0.85195	0.485571
ENSG00000125775	20	1309909	1329139	-0.182337	0.928506	-0.681898	0.563006	-0.252841	0.820094	0.244575	0.821275	0.84824
ENSG00000125779	20	3888839	3929887	0.761595	0.707833	-0.595292	0.613613	-1.07897	0.331795	-0.983356	0.363725	0.507763
ENSG00000125780	20	2296001	2341079	1.05708	0.602943	2.2675	0.054445	3.67399	0.000950922	2.20513	0.0416708	0.00366082
ENSG00000125787	20	3043622	3045747	-1.08491	0.593432	-0.608601	0.605706	-0.00121342	0.999129	-2.19089	0.043007	0.996452
ENSG00000125804	20	25985210	26086917	0.174671	0.931504	-0.18863	0.872885	1.46985	0.186138	1.40482	0.194432	0.750236
ENSG00000125810	20	23079360	23086324	1.30236	0.521606	0.886	0.452351	0.889016	0.423916	1.12829	0.297339	0.417104
ENSG00000125812	20	23362182	23373062	3.29391	0.105044	1.96182	0.0961111	1.00153	0.367667			0.136318
ENSG00000125813	20	21705659	21718481	1.65941	0.414174	0.580497	0.622455	1.20433	0.278691	0.349814	0.746612	0.521709
ENSG00000125814	20	23374519	23421519	3.38073	0.0961919	1.02948	0.382555	1.15336	0.299543	0.445713	0.680567	0.262995
ENSG00000125817	20	3783851	3786740	3.33519	0.100758	0.258779	0.826264	0.675354	0.543543	1.99198	0.0657803	0.186224
ENSG00000125818	20	1113240	1189415	-2.43844	0.230171	-0.943617	0.423496	-0.356273	0.748621	-0.845781	0.434675	0.453003
ENSG00000125821	20	18587942	18766644	-1.10613	0.586231	1.43292	0.224215	1.78838	0.107705	1.73964	0.108088	0.174046
ENSG00000125823	20	23426104	23444930	2.13088	0.294375	1.95859	0.09666	0.687015	0.536607	0.277911	0.797413	0.323541
ENSG00000125826	20	407498	432139	-0.544636	0.788694	-0.89401	0.448275	-0.360869	0.745489	-0.00935383	0.993107	0.973674
ENSG00000125827	20	7977346	8019805	0.853307	0.67456	-0.197555	0.866926	0.0887688	0.93636	0.273905	0.800271	0.869144
ENSG00000125834	20	2101827	2177038	0.280879	0.89007	0.698393	0.553601	0.589101	0.596195	-0.969857	0.370348	0.695988
ENSG00000125835	20	2461634	2470853	-0.112991	0.95566	-0.975271	0.408112	-0.857574	0.44049	-0.197496	0.855253	0.862707
ENSG00000125841	20	346782	359660	1.22478	0.546711	-0.106569	0.927976	-0.0774933	0.94443	0.181206	0.867076	0.900788
ENSG00000125843	20	3820524	3828838	6.38447	0.00167975	-0.108097	0.926947	0.71814	0.518313	1.55741	0.150285	0.00680349
ENSG00000125844	20	17613678	17682295	-0.83411	0.681474	-0.645821	0.583841	0.439573	0.692559	0.905972	0.402698	0.59906
ENSG00000125845	20	6767686	6780246	-0.468227	0.817776	1.26033	0.285066	0.406597	0.714572	0.779475	0.471542	0.611412
ENSG00000125846	20	18288283	18316996	3.7306	0.0663925	4.34808	0.000226005	3.84418	0.000544724	1.94292	0.0727171	0.000636047
ENSG00000125848	20	14322985	14337614	0.207016	0.918861	0.646264	0.583583	0.0441158	0.968347	0.787015	0.467265	0.911573
ENSG00000125850	20	17956979	18059188	3.85059	0.0581173	1.30482	0.268406	0.316018	0.776219	-0.700963	0.517338	0.212557
ENSG00000125851	20	17226107	17484578	1.94177	0.339318	-0.447753	0.704107	-1.15352	0.299475	-0.59785	0.580803	0.478093
ENSG00000125863	20	10401009	10434222	-2.34668	0.248187	-2.22457	0.0591784	-2.73576	0.0138648	1.16828	0.280544	0.0420591
ENSG00000125864	20	17493905	17569220	-6.52908	0.00131425	-1.73396	0.141363	-0.814575	0.463748			0.00390682
ENSG00000125868	20	17570075	17609919	0.131023	0.948593	-1.00532	0.393821	-1.03646	0.351197	0.360375	0.739236	0.818114
ENSG00000125869	20	9514358	9530524	-0.0624645	0.975479	-2.45049	0.037664	-1.7444	0.116638	0.164749	0.879051	0.766634
ENSG00000125870	20	16729961	16742564	0.818074	0.687272	-0.490523	0.677367	-0.30147	0.786265			0.724163
ENSG00000125871	20	17969018	17991122	3.07138	0.130693	1.57138	0.182585	0.677415	0.542314	-0.250203	0.817234	0.342066
ENSG00000125875	20	423596	462566	1.66355	0.413013	2.21704	0.0600422	0.872064	0.432806	0.0840287	0.938135	0.448513
ENSG00000125877	20	3208868	3223870	1.93921	0.339956	1.00212	0.395329	0.0706317	0.949343	0.351015	0.745772	0.820232
ENSG00000125878	20	604257	610309	3.6644	0.0713584	-1.37555	0.243319	-0.91513	0.410431	-1.1243	0.299049	0.176723
ENSG00000125885	20	5950652	5998977	0.2624	0.897261	-0.455468	0.699255	-0.298044	0.788635	-0.336544	0.755912	0.81353
ENSG00000125895	20	1180561	1185415	5.0914	0.0122316	0.220425	0.851689	0.30559	0.783416	-0.593262	0.583709	0.0559609
ENSG00000125898	20	833715	857463	1.56196	0.442124	1.88511	0.109834	1.46708	0.18697	1.0036	0.353934	0.21596
ENSG00000125901	20	3046052	3048250	-0.658403	0.745946	1.37368	0.243959	0.48242	0.664343	0.139137	0.897741	0.729205
ENSG00000125910	19	3172346	3180332	1.7086	0.400475	2.12126	0.0719802	1.30994	0.238694	1.29304	0.232349	0.168012
ENSG00000125912	19	3185563	3209575	0.388212	0.8485	1.1403	0.333447	0.633018	0.569096	0.518793	0.631804	0.649052
ENSG00000125944	1	23303771	23344336	-1.07516	0.596758	0.192252	0.870466	-0.906578	0.414819	-0.245022	0.820954	0.747834
ENSG00000125945	1	23359448	23369836	-2.1452	0.291143	-2.29465	0.0516178	-1.37365	0.216622	-1.4395	0.183647	0.12503
ENSG00000125952	14	65006174	65102695	-1.30694	0.520145	-0.456537	0.698584	-0.521865	0.638781	-1.24073	0.25179	0.520678
ENSG00000125966	20	35226690	35276998	-0.0604214	0.97628	-1.97921	0.0931996	-1.85035	0.0960449	-2.07673	0.0550858	0.588676
ENSG00000125967	20	33657087	33674463	-2.49401	0.219725	0.153555	0.896373	-0.404328	0.716095	-0.722331	0.50465	0.681945
ENSG00000125968	20	31605283	31606515	-2.94476	0.147318	0.152713	0.896938	0.976722	0.379653	0.165224	0.878705	0.708591
ENSG00000125970	20	33993646	34108308	1.21288	0.550616	0.988371	0.401845	0.69103	0.534229			0.494673
ENSG00000125971	20	34516395	34540958	-1.02803	0.612943	1.36477	0.247033	1.6658	0.134043	-0.0373868	0.972452	0.862058
ENSG00000125977	20	34088309	34112243	-1.81676	0.371322	-1.58367	0.179187	0.0264429	0.981024	0.788287	0.466545	0.915085
ENSG00000125991	20	35542038	35557634	2.80041	0.168193	1.11971	0.342248	1.555	0.161909	2.68874	0.0130103	0.0443859
ENSG00000125995	20	35699272	35700984	-1.46757	0.470193	0.212467	0.856985	-0.00392219	0.997185			0.991702
ENSG00000125998	20	35285731	35292425	-0.0643422	0.974742	-1.37327	0.244101	-2.0189	0.0693779	-2.05025	0.0582594	0.622511
ENSG00000126001	20	35455164	35519280	0.170097	0.933293	1.69305	0.150993	2.40697	0.0303871	2.16275	0.0457548	0.0851303
ENSG00000126003	20	32192504	32207743	1.30011	0.522326	-1.332	0.258562	-0.299289	0.787774			0.541504
ENSG00000126005	20	35201745	35278131	-3.12968	0.123545	-2.20072	0.0619516	-2.26294	0.0418053	-1.85901	0.0859602	0.0670713
ENSG00000126062	3	50354750	50359521	0.00442479	0.998263	0.330411	0.779283	0.828053	0.456385	-0.497172	0.646076	0.993111
ENSG00000126067	1	35599541	35641526	-1.99552	0.326119	-0.565043	0.631749	-0.727323	0.512978	-1.37397	0.20441	0.388253
ENSG00000126070	1	35930718	36072500	0.274445	0.892572	1.88909	0.109085	0.767462	0.489998			0.501631
ENSG00000126088	1	45010950	45015575	0.251189	0.901627	2.71365	0.0213518	2.8885	0.00937342	2.6393	0.0147758	0.0189164
ENSG00000126091	1	43705824	43931165	-0.537472	0.791409	0.332601	0.777859	0.0546388	0.960803	0.352315	0.744863	0.893803
ENSG00000126106	1	44635238	44674481	-1.12517	0.5798	-0.0831898	0.943747	-1.33728	0.229036	-0.388656	0.719604	0.800932
ENSG00000126107	1	45002540	45011324	0.406394	0.841497	0.77195	0.51262	0.711458	0.522213	0.993783	0.35866	0.612332
ENSG00000126214	14	103561896	103714249	-2.18521	0.282238	-0.577735	0.624112	-1.87196	0.0922243	-1.387	0.200152	0.210685
ENSG00000126215	14	103697609	103715504	0.780512	0.700921	0.752598	0.523246	0.927351	0.404209	0.661413	0.54125	0.549266
ENSG00000126216	13	112485011	112588205	6.20108	0.00227738	0.837166	0.477654	1.20819	0.277155	0.83118	0.442647	0.00903646
ENSG00000126217	13	112894378	113099742	-1.29468	0.524064	-0.361872	0.758891	-0.391524	0.724714	-0.790009	0.465572	0.639669
ENSG00000126218	13	113122799	113149529	0.897691	0.658678	-0.887367	0.451654	0.0235715	0.983085			0.950641
ENSG00000126226	13	113177536	113208715	5.48923	0.00690987	1.48261	0.208557	1.13155	0.308773	0.225202	0.83522	0.027438
ENSG00000126231	13	113158648	113172386	4.44575	0.0286929	0.455995	0.698925	-0.191925	0.862941	-0.210454	0.845872	0.180898
ENSG00000126233	8	142740949	142742406					0.574693	0.605211	0.486538	0.653145	0.629957
ENSG00000126243	19	35935358	35946624	-3.20678	0.114565	-2.547	0.0307455	-2.93624	0.0082644	-0.305651	0.777699	0.0252626
ENSG00000126246	19	35738801	35742453	-11.0376	5.59108e-08	-3.95973	0.000783314	-1.87909	0.0909908	-1.58569	0.143018	2.23627e-07
ENSG00000126247	19	36139953	36150353	-3.37084	0.0971694	-1.05621	0.370319	-1.43749	0.196016			0.17151
ENSG00000126249	19	34404399	34426168	0.248294	0.902755	-0.380937	0.746613	0.488611	0.660304	0.366399	0.735039	0.802861
ENSG00000126254	19	35629030	35637686	-2.74868	0.17619	-0.901301	0.444582	-0.20414	0.854313	-0.374002	0.729755	0.586626
ENSG00000126261	19	34428352	34471251	1.24417	0.540382	0.548251	0.641915	-1.79614	0.106186	1.44621	0.181609	0.25656
ENSG00000126262	19	35443907	35451767	0.252288	0.901199	0.159272	0.892538	1.54451	0.164758	1.89231	0.080489	0.526986
ENSG00000126264	19	35902529	35904377	-1.57312	0.438867	-1.61601	0.170471	-1.61601	0.146068	0.203457	0.850935	0.357113
ENSG00000126267	19	35648323	35658782	1.14134	0.574365	0.78532	0.505344	1.96091	0.0777682	2.72016	0.0119876	0.0417834
ENSG00000126337	17	41486136	41492546	-1.54702	0.446501	-1.5267	0.195342	-0.121805	0.912758	0.498686	0.645073	0.675374
ENSG00000126351	17	40058290	40093867	-1.21797	0.548946	-1.86627	0.113431	-1.20176	0.279718			0.231994
ENSG00000126353	17	40553769	40565472	0.0624995	0.975465	0.887462	0.451606	2.15418	0.0526689	-1.07092	0.32258	0.817223
ENSG00000126368	17	40092793	40100589	-2.80284	0.167823	-0.585615	0.61939	-0.206339	0.852761			0.571106
ENSG00000126391	11	65386621	65413525	-0.265482	0.896061	-1.96362	0.0958071	-0.332929	0.764589	0.196564	0.855929	0.698838
ENSG00000126432	11	64318121	64321811	-0.991942	0.625466	-0.403464	0.732188	-1.10517	0.32019	-1.01432	0.348813	0.512871
ENSG00000126453	19	49665142	49673916	3.93356	0.0529117	1.74099	0.139756	2.38394	0.0320094	1.93634	0.0736909	0.0566381
ENSG00000126456	19	49659569	49665875	-2.25862	0.266384	-0.921635	0.434376	0.0257922	0.981491	-1.25933	0.244748	0.917225
ENSG00000126457	19	49675786	49689029	-5.19746	0.0105402	-1.18776	0.31372	-1.76049	0.113303	-0.336594	0.755877	0.0389767
ENSG00000126458	19	49635292	49640143	-0.698282	0.731137	-0.302438	0.797544	0.00430703	0.996909	0.519852	0.631108	0.987955
ENSG00000126460	19	49580646	49591004	-3.19134	0.11632	1.42562	0.226584	2.167	0.0512769	2.38713	0.0274605	0.0585793
ENSG00000126461	19	49642209	49658642	1.4043	0.489544	-0.828562	0.482191	-0.403358	0.716747	2.74108	0.0113467	0.0462759
ENSG00000126464	19	49591182	49626439	2.13025	0.294518	-0.170243	0.885185	2.28419	0.0399203	2.0233	0.0616444	0.109796
ENSG00000126467	19	49739753	49763306	0.882227	0.664194	2.20342	0.0616324	0.588641	0.596481	0.24645	0.819929	0.314019
ENSG00000126500	11	64035931	64119173	3.46784	0.0879216	1.92927	0.101757	2.30137	0.0384504	1.62745	0.132784	0.0733779
ENSG00000126522	7	66075800	66094697	1.45483	0.474056	-1.16975	0.321112	-1.63811	0.140634	-1.66897	0.123179	0.206388
ENSG00000126524	7	66987680	66995693	1.56524	0.441163	0.329742	0.779719	0.492665	0.657665	0.534135	0.621757	0.645169
ENSG00000126545	4	69931068	69946574	0.581281	0.774849	0.892219	0.449184	0.569086	0.608737	0.816918	0.450515	0.593323
ENSG00000126561	17	42287547	42311943	-1.66133	0.413635	-0.869913	0.460602	0.182607	0.869534			0.679635
ENSG00000126562	17	42780610	42797066	-1.08576	0.593145	-0.43552	0.711825	-2.17021	0.0509324	-0.164878	0.878957	0.316069
ENSG00000126581	17	42810134	42833350	-2.13967	0.292388	-1.30361	0.268851	-0.995367	0.370623	-2.80553	0.00955952	0.0358456
ENSG00000126602	16	3651639	3717553	0.33449	0.869261	-0.334778	0.776443	-0.300975	0.786607	-0.27995	0.79596	0.814758
ENSG00000126603	16	4314761	4339597	0.0175665	0.993103	-1.06003	0.368593	-0.847817	0.445708	-0.26378	0.807507	0.972964
ENSG00000126653	17	30115521	30186475	2.95277	0.146221	-0.317598	0.787633	-1.36396	0.21988	-1.50682	0.163984	0.261199
ENSG00000126698	1	28199456	28233029	3.30359	0.104025	-1.0496	0.373322	-0.115181	0.917485	-0.343539	0.751005	0.60763
ENSG00000126705	1	27534035	27604431	1.11321	0.583834	0.369807	0.753773	1.4326	0.197542	-0.704048	0.515496	0.495494
ENSG00000126709	1	27666064	27672212	2.72304	0.180258	1.52185	0.196765	1.03164	0.353441			0.226685
ENSG00000126746	12	6666477	6689572	1.21339	0.550448	2.00874	0.0884177	2.78121	0.0123624	-0.325509	0.763673	0.0451789
ENSG00000126749	12	6970913	6979936	-2.45572	0.226885	0.318312	0.787168	0.511006	0.645777	-0.507604	0.639173	0.58314
ENSG00000126773	14	60091911	60169133	-0.242809	0.904893	1.2316	0.29619	1.35282	0.223671	1.09978	0.309712	0.550499
ENSG00000126775	14	55366391	55411830	-1.08278	0.594161	1.55887	0.186094	0.801859	0.470755	0.184075	0.864992	0.571673
ENSG00000126777	14	55559072	55701526	0.175239	0.931282	-1.62086	0.169192	-1.27765	0.250469	0.641435	0.553536	0.649609
ENSG00000126778	14	60643421	60658259	-2.89481	0.154305	0.514155	0.662762	0.458129	0.680284			0.426862
ENSG00000126785	14	63204114	63293508	0.04963	0.980516	0.180697	0.878188	0.607109	0.585012	0.671007	0.5354	0.934575
ENSG00000126787	14	55148112	55191608	1.82079	0.370264	1.08502	0.357411	1.64043	0.140072	0.611627	0.572116	0.305299
ENSG00000126790	14	59460363	59484408	-0.929172	0.647506	-0.423795	0.71925	0.0606957	0.956462	-0.275669	0.799012	0.878395
ENSG00000126803	14	64535905	64546173	-1.61441	0.426948	2.04861	0.082277	1.78064	0.109235			0.132005
ENSG00000126804	14	64503712	64533690	-1.77704	0.381873	-1.75796	0.135938	-1.70596	0.124916	-1.62054	0.134436	0.160893
ENSG00000126814	14	60971441	60981170	2.11736	0.297451	1.23947	0.293117	-0.027969	0.979929	-0.745472	0.491097	0.913248
ENSG00000126821	14	63684216	63728065	-0.529368	0.794484	0.253212	0.829944	0.173092	0.876276	1.96056	0.0701568	0.577684
ENSG00000126822	14	64704102	64750249	0.785456	0.699119	-1.12419	0.34032	-1.57369	0.156925			0.336902
ENSG00000126838	12	9148840	9208395	-4.3742	0.0313602	0.611775	0.603827	1.8104	0.103439	1.75736	0.104545	0.0794978
ENSG00000126858	17	32142454	32253374	-2.66674	0.189433	-1.28437	0.27598	-0.600966	0.588816	1.26687	0.241935	0.290564
ENSG00000126860	17	31316410	31321749	1.07023	0.598442	0.214956	0.855328	0.0275058	0.980262	-0.175207	0.871438	0.939558
ENSG00000126861	17	31272013	31297539	0.518928	0.798448	0.0650599	0.955992	-0.214158	0.847249	-0.0822699	0.939427	0.920407
ENSG00000126870	7	158856558	158956747	-0.474871	0.815237	0.0267698	0.981885	-0.851745	0.443603	-0.572096	0.597205	0.934665
ENSG00000126878	9	131096476	131123152	2.60219	0.200371	2.15144	0.0680251	1.24775	0.261727	1.10421	0.307766	0.15422
ENSG00000126882	9	131258076	131277365	0.914315	0.652769	-1.38324	0.240693	0.64019	0.564727	0.76989	0.47701	0.467811
ENSG00000126883	9	131125573	131234663	-1.96679	0.333131	0.0899171	0.939206	-0.285531	0.797312	-0.864297	0.424685	0.805357
ENSG00000126934	19	4090321	4124122	-2.79961	0.168314	-0.0209318	0.985835	0.328682	0.767504	0.526256	0.626908	0.943462
ENSG00000127022	5	179678628	179731641	1.41593	0.485957	-0.564762	0.631919	0.347144	0.754853	1.54867	0.152588	0.460648
ENSG00000127054	1	1311585	1324687	0.477217	0.81434	1.19589	0.310419	1.1089	0.318559	0.607547	0.574683	0.534548
ENSG00000127074	1	192636138	192660311	2.66539	0.189657	1.89229	0.108487	1.30954	0.238837			0.16224
ENSG00000127080	9	92613183	92670131	-1.56195	0.442126	-0.512902	0.663533	-1.33335	0.230406	-0.746144	0.490706	0.43869
ENSG00000127081	9	92844182	92878038	-1.07898	0.595454	0.0568954	0.96151	0.0438807	0.968516	-0.0414531	0.969458	0.956379
ENSG00000127083	9	92412380	92424471	0.800014	0.693822	1.85111	0.116391	1.32137	0.234622	1.79827	0.0967148	0.182253
ENSG00000127084	9	92947523	93036236	0.804124	0.692329	0.482931	0.682085	0.550482	0.620498	0.422384	0.696432	0.674438
ENSG00000127124	1	41506365	42035925	-3.53047	0.0823371	-1.88508	0.109839	-1.94087	0.0808523			0.0892856
ENSG00000127125	1	42456117	42473385	0.861001	0.671796	2.64662	0.0247779	2.17947	0.049952	1.58551	0.143063	0.0610061
ENSG00000127129	1	41478775	41484683	-2.84368	0.161715	-2.92455	0.0131166	-1.89712	0.0879319	-1.29899	0.230204	0.0412277
ENSG00000127152	14	99169287	99272197	-0.86915	0.668874	0.0204311	0.986174	-0.679142	0.541286	-1.70582	0.115118	0.940313
ENSG00000127184	5	86617928	86620962	-1.89672	0.350642	-0.283031	0.810279	0.186164	0.867016			0.761251
ENSG00000127191	9	136881912	136926607					-1.07767	0.332379	-0.364844	0.736122	0.552832
ENSG00000127220	19	17292131	17310236	-0.763741	0.707048	-1.37485	0.243558	-0.0150085	0.989229	0.382938	0.72356	0.957956
ENSG00000127241	3	187217282	187291980	-0.450318	0.82463	0.615008	0.601916	-0.874765	0.431382	0.367182	0.734495	0.686095
ENSG00000127249	3	193398967	193593111	-0.0968375	0.961993	-0.447151	0.704486	-1.52489	0.170189	-0.99215	0.35945	0.833216
ENSG00000127252	3	193241128	193277738	2.40396	0.23683	-0.568572	0.629621	-0.00167606	0.998797	-0.045243	0.966667	0.995345
ENSG00000127311	12	66302493	66343643	0.365491	0.857269	0.447416	0.704319	0.34973	0.753086	0.198676	0.854398	0.809783
ENSG00000127314	12	68610855	68671901	1.28373	0.527581	-1.3083	0.267131	-0.962163	0.386797	-0.637811	0.555779	0.421626
ENSG00000127324	12	71125085	71441898	1.06417	0.600516	-0.466966	0.692047	-0.0446819	0.967942	1.43226	0.18586	0.87191
ENSG00000127325	12	69643360	69699476	-1.64306	0.418791	0.122224	0.917431	0.275408	0.804349	0.223641	0.836346	0.828567
ENSG00000127328	12	69738860	69823204	-0.0954875	0.962523	0.429753	0.715474	0.0171337	0.987704	0.104883	0.922824	0.967611
ENSG00000127329	12	70515870	70637440	-1.26624	0.533223	0.954204	0.418314	-0.387161	0.727659	1.04057	0.336485	0.511673
ENSG00000127334	12	67648338	67665406	-1.83317	0.367019	-1.56712	0.183775	-0.491039	0.658723			0.35802
ENSG00000127337	12	69359710	69390870	0.392406	0.846883	-0.567752	0.630115	-0.311504	0.779332	-0.597223	0.5812	0.742407
ENSG00000127362	7	141764097	141765197	-1.99205	0.32696	-1.29406	0.272372	-1.3043	0.240722			0.27681
ENSG00000127364	7	141776674	141781691	-1.88536	0.353534	-1.67927	0.154347	-1.01206	0.362652	-0.989183	0.360889	0.279425
ENSG00000127366	7	141790217	141791367	-1.42005	0.484688	0.319211	0.786581	0.569852	0.608255	0.975974	0.367338	0.587195
ENSG00000127399	7	150323263	150338156	-0.670764	0.741346	-1.17032	0.320877	-0.123581	0.911491	-0.177169	0.870011	0.815982
ENSG00000127415	4	986997	1004564	-1.27664	0.529866	0.369078	0.754243	0.0206429	0.985186	1.17043	0.279659	0.942142
ENSG00000127418	4	1009936	1026898	1.03429	0.610783	0.137821	0.90694	-0.132124	0.9054	1.30475	0.228146	0.807891
ENSG00000127419	4	932387	958656	0.0319428	0.987459	-0.487535	0.679222	0.237602	0.830768	0.608328	0.57419	0.954733
ENSG00000127423	1	25831913	25859458	0.843163	0.67821	0.497084	0.673299	-0.513408	0.644227	0.433981	0.688529	0.671551
ENSG00000127445	19	9835257	9849689	2.91839	0.150976	0.974631	0.40842	1.02811	0.355094			0.264798
ENSG00000127452	19	9810267	9827816	3.76731	0.0637634	-0.401988	0.73313	-1.28132	0.24911	-1.5899	0.14196	0.162871
ENSG00000127463	1	19215660	19251552	-7.21158	0.000387139	-0.387277	0.742544	0.253712	0.819485	0.141671	0.895889	0.00155892
ENSG00000127472	1	20028179	20091911	0.913753	0.652968	1.82866	0.120888	0.980866	0.377634	0.690566	0.523571	0.33304
ENSG00000127481	1	19074510	19210266	-5.19257	0.0106134	-1.0768	0.361064	-0.337722	0.761302	-0.926002	0.392377	0.0425787
ENSG00000127483	1	20740266	20787323	1.42444	0.483339	1.20538	0.306594	1.23946	0.26491	1.15514	0.28599	0.324824
ENSG00000127507	19	14732392	14778560	-2.73852	0.177793	-0.694489	0.55582	-0.0371706	0.973329	-0.023708	0.982529	0.955897
ENSG00000127511	19	16829398	16880353	2.28654	0.260517	3.33343	0.00469283	3.18309	0.00419511	4.03464	0.000194042	0.000713278
ENSG00000127526	19	16549831	16572415	-1.07641	0.59633	-2.45626	0.0372163	-2.53793	0.0224423	-2.48893	0.0215085	0.034152
ENSG00000127527	19	16355239	16472085	3.81537	0.0604526	1.88421	0.110003	3.27817	0.00319187	1.72016	0.112095	0.0115256
ENSG00000127528	19	16324826	16328685	2.14859	0.290382	3.2217	0.0062831	3.38411	0.00233517	3.73279	0.000565093	0.00169532
ENSG00000127530	19	14789260	14835376	1.59243	0.43327	-0.272589	0.817153	0.292159	0.792713	0.257194	0.812222	0.755404
ENSG00000127533	19	16888999	16892606	0.992653	0.625218	2.29703	0.0513759	2.66891	0.0163675	0.318767	0.768427	0.0524948
ENSG00000127540	19	1597169	1605473	-2.08227	0.305527	-0.152527	0.897063	-0.546997	0.622712	-1.3978	0.196669	0.598732
ENSG00000127554	16	1984193	1987749	-1.34727	0.507351	-0.425702	0.718041	-1.12749	0.310511	-0.546389	0.613784	0.542425
ENSG00000127561	16	1989660	1994275	-2.80752	0.167115	-0.142448	0.903831	-0.90014	0.41814	-0.104247	0.923291	0.793863
ENSG00000127564	16	2968024	2980479	-4.86958	0.0165642	-1.33199	0.258565	-1.47343	0.185067	-0.492042	0.649482	0.0594672
ENSG00000127578	16	629239	634117	-0.975509	0.631205	-0.98803	0.402007	-0.258675	0.816016	-0.180513	0.86758	0.746613
ENSG00000127580	16	684622	690444	-0.912847	0.653289	-0.374872	0.750512	-0.371726	0.738109	-0.156356	0.885169	0.788426
ENSG00000127585	16	692498	705801	-0.241545	0.905386	-0.237334	0.84046	0.655633	0.555375	-0.0372984	0.972517	0.925679
ENSG00000127586	16	788046	800737	-0.351243	0.862777	2.12353	0.0716767	1.61522	0.146265	1.16082	0.283627	0.214138
ENSG00000127588	16	798041	800734	1.41644	0.4858	1.31246	0.265615	0.37252	0.737571	0.783941	0.469006	0.490142
ENSG00000127603	1	39081316	39487177	-1.98696	0.328197	0.237998	0.84002	-0.545474	0.623682	-0.708162	0.513045	0.62593
ENSG00000127616	19	10960932	11079426	-0.275562	0.892138	-0.517404	0.660763	0.366416	0.741716	0.476527	0.659828	0.781711
ENSG00000127663	19	4969113	5153598	8.30374	4.3862e-05	2.53931	0.0312533	2.96255	0.00770487	0.523335	0.628822	0.000174223
ENSG00000127666	19	4815932	4831712	-2.70256	0.183556	-3.36289	0.00433929	-2.91345	0.00877814	-1.62257	0.133949	0.0112257
ENSG00000127720	12	82358528	82479239	2.40307	0.237002	-0.294695	0.802619	-0.283659	0.798612	0.560256	0.604815	0.648908
ENSG00000127743	5	149371324	149404202	2.17059	0.285471	-0.86239	0.464489	0.969077	0.383394	0.861187	0.426353	0.383713
ENSG00000127774	17	3668812	3669668	0.1072	0.95793	-0.627556	0.594525	0.631173	0.570223	0.383278	0.723324	0.865515
ENSG00000127804	17	2405562	2511891	0.376092	0.853175	0.257845	0.826881	0.885243	0.425885	0.657843	0.543436	0.731755
ENSG00000127824	2	219249710	219277902	-1.67247	0.41051	-0.142182	0.90401	-0.0751879	0.946081	0.684592	0.52717	0.864994
ENSG00000127837	2	218264129	218270178	-1.93799	0.340259	-1.02633	0.384013	0.0529584	0.962007	1.77686	0.100751	0.763521
ENSG00000127838	2	218269651	218346793	-0.0550224	0.978399	0.588413	0.617717	0.200005	0.857232	0.0924273	0.931966	0.942202
ENSG00000127863	13	23570370	23676104	1.71676	0.398228	0.405414	0.730944	0.657496	0.554252	-0.566774	0.60062	0.582085
ENSG00000127870	13	26132115	26222314	1.5903	0.433884	-1.16065	0.324893	0.138751	0.90068	1.03554	0.338825	0.629373
ENSG00000127884	10	133362485	133373354	1.53319	0.450575	1.09361	0.353618	0.873831	0.431875	1.06452	0.325479	0.387204
ENSG00000127903	19	56661980	56671783	-3.59291	0.0770588	-0.503606	0.669266	-1.03517	0.351796	-0.514837	0.634405	0.270532
ENSG00000127914	7	91940840	92110673	1.12836	0.578727	1.81663	0.123351	1.6715	0.132717	0.884052	0.414176	0.223389
ENSG00000127920	7	93921735	93928610	2.27138	0.263692	0.540228	0.646795	0.259558	0.8154			0.612426
ENSG00000127922	7	96481626	96709880	0.710776	0.726518	0.835294	0.47864	0.428523	0.699907	0.695612	0.520541	0.620149
ENSG00000127946	7	75533298	75738962	-2.24684	0.268886	-0.199023	0.865946	0.287177	0.796169	-0.856349	0.428957	0.675492
ENSG00000127947	7	77537295	77640069	-5.67483	0.00523039	-0.186663	0.8742	1.2087	0.276952	1.15835	0.284654	0.0211536
ENSG00000127948	7	75899200	75986855	-2.17737	0.283969	-3.99842	0.000695274	-2.80441	0.0116526	-2.65224	0.0142945	0.00250543
ENSG00000127951	7	77193369	77199848	-0.318694	0.875383	-0.300034	0.799119	-0.399135	0.719586	0.186472	0.863251	0.830719
ENSG00000127952	7	75996338	76048004	1.44967	0.475625	0.822369	0.485472	0.722373	0.51585	0.3792	0.726149	0.561897
ENSG00000127954	7	88270892	88306894	1.81922	0.370676	2.00428	0.0891269	1.36988	0.217887	1.82429	0.0919833	0.140053
ENSG00000127955	7	79768028	80226181	1.37281	0.499335	-1.54908	0.188874	-1.36463	0.219652	0.816409	0.450797	0.302834
ENSG00000127980	7	92487020	92528520	-0.712258	0.725971	1.33354	0.258013	0.985603	0.375335	0.773516	0.474937	0.453901
ENSG00000127989	7	91692008	91880702	-1.85412	0.361567	-1.18673	0.314139	-1.40202	0.207279			0.28281
ENSG00000127990	7	94524204	94656572	-2.3451	0.248507	-1.16849	0.321634	-1.16753	0.293644			0.285588
ENSG00000127993	7	92528773	92540481	-0.621599	0.759697	-0.286003	0.808326	-0.836409	0.451854			0.712524
ENSG00000127995	7	94509219	94557019	3.1182	0.124927	0.826499	0.483283	0.414043	0.70958	0.232179	0.830192	0.499877
ENSG00000128000	19	40028260	40056231	0.948018	0.640855	-0.0871961	0.941043	-0.485444	0.662369			0.859906
ENSG00000128011	19	39306566	39320863	1.9119	0.346801	1.23155	0.296211	1.13347	0.307951	2.80305	0.00962332	0.0361975
ENSG00000128016	19	39406847	39409412	-0.699618	0.730643	-1.20507	0.306718	0.0866534	0.937874	0.104629	0.923011	0.870735
ENSG00000128039	4	55346213	55373100	2.64058	0.193811	0.481744	0.682824	-0.110144	0.921082	-0.105332	0.922495	0.838375
ENSG00000128040	4	56809860	56821742	5.66538	0.00530605	0.560166	0.634695	0.022095	0.984144	0.694148	0.521419	0.0321987
ENSG00000128045	4	52862317	52866835	-1.33186	0.51222	-1.17232	0.320049	-0.387641	0.727335	-1.40114	0.195601	0.411161
ENSG00000128050	4	56435741	56464578	-3.07408	0.130355	-2.13013	0.0707983	-1.2135	0.275048	0.0884892	0.934858	0.307678
ENSG00000128052	4	55078481	55125595	-0.090312	0.964553	-0.122304	0.917378	0.0747859	0.946368	-0.087108	0.935873	0.946297
ENSG00000128059	4	56393362	56435615	-1.1901	0.558124	-1.05396	0.371341	0.173683	0.875857			0.700694
ENSG00000128159	22	50217689	50245023	-0.0845848	0.966799	-1.2126	0.303705	-1.67665	0.131529	-1.7632	0.103396	0.732978
ENSG00000128165	22	50481543	50486440	-2.01051	0.322499	-1.42455	0.226932	-0.928914	0.403417			0.306077
ENSG00000128185	22	20314238	20320080	-2.98942	0.141279	0.282807	0.810427	-0.0840034	0.93977	0.205218	0.84966	0.825527
ENSG00000128191	22	20080221	20111877	-2.98239	0.142217	-1.54703	0.189458	-2.08539	0.0606897	-1.64392	0.128906	0.110296
ENSG00000128203	22	26429260	26445015	-0.504594	0.8039	-1.64846	0.16205	-0.853476	0.442678	-1.42044	0.189516	0.350041
ENSG00000128218	22	23752743	23754425	-2.44605	0.22872	-0.65476	0.578646	-0.675969	0.543177	-0.760112	0.482624	0.436445
ENSG00000128228	22	21642302	21644299	2.16819	0.286003	1.01138	0.390976	0.850326	0.444363	2.31445	0.0325349	0.11029
ENSG00000128242	22	30554635	30574665	-0.809396	0.690416	1.8737	0.112001	1.67461	0.131999	0.237717	0.826206	0.312757
ENSG00000128245	22	31944522	31957603	3.2071	0.114528	2.24912	0.0564308	1.20949	0.276636	0.961984	0.374245	0.126829
ENSG00000128266	22	23070519	23125032	-1.14815	0.572083	-0.542976	0.645122	-1.55766	0.161193	-1.49329	0.167804	0.305598
ENSG00000128268	22	39457012	39492194	0.182663	0.928378	-1.03819	0.378543	-0.746855	0.501726	-0.714838	0.509081	0.750071
ENSG00000128272	22	39519695	39522683	-0.739535	0.715923	-0.209481	0.858974	-0.118208	0.915325	0.121499	0.910646	0.879446
ENSG00000128274	22	42692121	42721298	2.21839	0.274995	2.40938	0.0409911	2.27926	0.0403511	1.85635	0.086411	0.0627858
ENSG00000128283	22	37560480	37569405	1.63791	0.42025	0.947614	0.421535	-0.32909	0.767224	-0.715985	0.508401	0.549989
ENSG00000128284	22	36140329	36166177	-1.93643	0.340649	-0.820626	0.486397	-1.39789	0.208621	-0.398663	0.712702	0.414481
ENSG00000128285	22	40679273	40682812	0.924204	0.649264	1.08032	0.359497	0.238529	0.830118	0.0199156	0.985323	0.946108
ENSG00000128294	22	26521996	26596717	1.87706	0.355658	0.505441	0.668133	1.10245	0.321378	2.09908	0.0525206	0.174771
ENSG00000128298	22	38084652	38111015	2.61331	0.198455	-0.331663	0.778469	-0.409531	0.712603	-0.489602	0.651105	0.586109
ENSG00000128309	22	37019635	37029821	-0.493851	0.807993	-0.0165597	0.988793	-0.731642	0.510479	-0.0451694	0.966721	0.9678
ENSG00000128311	22	37010859	37020183	-0.291522	0.885932	-1.68399	0.15319	-1.28268	0.248607	-0.156012	0.885419	0.672216
ENSG00000128335	22	36226209	36239954	-3.42309	0.0920955	-0.407111	0.729862	-0.080102	0.942562	0.364465	0.736386	0.746826
ENSG00000128340	22	37225270	37259594	-0.675115	0.739728	-0.211503	0.857627	-0.664962	0.549763	-1.21107	0.2633	0.6637
ENSG00000128342	22	30240453	30246759	-0.19534	0.923423	1.13799	0.334427	1.34273	0.227142	0.929324	0.390681	0.646997
ENSG00000128346	22	37943050	37953669	-0.802576	0.692891	-1.6046	0.173508	-2.30411	0.0382203	-1.24409	0.250508	0.118525
ENSG00000128383	22	38952741	38963184	-1.62325	0.424422	0.113144	0.923546	0.742745	0.504083			0.789452
ENSG00000128394	22	39040604	39055972	-3.66714	0.0711469	-1.39405	0.237037	-0.535164	0.630256	-0.394836	0.715339	0.240447
ENSG00000128408	22	45413693	45432509	3.36211	0.0980383	0.469548	0.690433	0.4723	0.670967	0.534118	0.621769	0.388318
ENSG00000128422	17	41619442	41624842	2.55979	0.207803	2.92518	0.0130969	3.00199	0.00692952	1.93103	0.0744852	0.0167992
ENSG00000128463	15	34225013	34230156	-0.857595	0.673019	-0.899278	0.445605	-0.535702	0.629913	-0.643946	0.551984	0.58014
ENSG00000128482	17	19411125	19417276	-2.39352	0.238871	0.21447	0.855652	0.311799	0.779128	0.0474379	0.965051	0.891283
ENSG00000128487	17	20008865	20319026	-2.41712	0.234273	-0.350199	0.766438	-0.173507	0.875982	0.105894	0.922083	0.823165
ENSG00000128510	7	130293134	130324180	-1.63903	0.419932	-1.3791	0.242104	-1.62662	0.143439	-1.01415	0.348896	0.254494
ENSG00000128512	7	111726110	112206407	-0.68879	0.734653	-0.583179	0.620848	0.034247	0.975426	0.0892232	0.934319	0.93399
ENSG00000128513	7	124822386	124929983	1.00411	0.621231	0.178314	0.879783	0.277788	0.802693	0.63283	0.558869	0.76903
ENSG00000128524	7	128862856	128865847	2.44577	0.228773	0.484424	0.681156	-0.270097	0.808048	-0.622567	0.565263	0.589608
ENSG00000128534	7	118184144	118204035	3.75879	0.0643657	3.00283	0.0108659	2.63801	0.0176526	2.40881	0.0260857	0.0197609
ENSG00000128536	7	105876796	106036432	1.47949	0.466595	0.911747	0.439322	1.38476	0.212926	1.46446	0.176163	0.286106
ENSG00000128563	7	102363872	102426676					0.442158	0.690844	-0.0644792	0.952508	0.91528
ENSG00000128564	7	101162509	101165569					1.62149	0.144706	1.32957	0.219418	0.17519
ENSG00000128567	7	131500262	131558217	0.512436	0.800917	-0.337844	0.774451	0.0852958	0.938845	-0.467298	0.666013	0.856554
ENSG00000128573	7	114086327	114693772	-0.0821984	0.967736	-0.171553	0.884308	-0.0544338	0.96095	-0.22748	0.833578	0.943521
ENSG00000128578	7	129434432	129488399	0.487625	0.810367	-1.43286	0.224236	0.313868	0.777701	-0.195248	0.856883	0.73158
ENSG00000128581	7	101310914	101321823					0.305093	0.783759	0.404269	0.708844	0.750648
ENSG00000128585	7	131110096	131496632	1.17541	0.562994	0.0901082	0.939078	-0.122367	0.912357	-1.31488	0.224554	0.847948
ENSG00000128590	7	108569867	108574850	0.139403	0.945309	-0.526298	0.655306	-1.32719	0.232567	-2.44507	0.0239194	0.145929
ENSG00000128591	7	128830406	128859274	5.65271	0.00540911	2.49441	0.0343667	2.89118	0.00930767	2.24814	0.0378451	0.0115042
ENSG00000128594	7	128027071	128032107	0.884354	0.663435	-0.904039	0.4432	-1.29116	0.245493			0.432569
ENSG00000128595	7	128739292	128773400	-1.50684	0.458395	-2.15229	0.0679168	-1.36532	0.21942	-1.80948	0.0946534	0.130253
ENSG00000128596	7	128790757	128822132	4.83304	0.0173947	0.860781	0.465323	0.604302	0.586748	1.15113	0.287665	0.066393
ENSG00000128602	7	129188633	129213545	-2.44633	0.228667	-1.20675	0.306044	-0.654063	0.556323	-1.02839	0.342168	0.3397
ENSG00000128604	7	128937457	128950038	0.851285	0.675287	2.60642	0.027053	1.91414	0.0851208	3.06523	0.00463673	0.0152516
ENSG00000128606	7	102913000	102945111	-3.18367	0.117201	0.463987	0.693912	0.222347	0.841485	-0.746567	0.490461	0.493232
ENSG00000128607	7	130070534	130135705	-1.57273	0.438982	-1.66848	0.157011	-0.387446	0.727467	0.362737	0.737589	0.4792
ENSG00000128609	7	123536997	123557904	-1.9717	0.331926	-1.30896	0.266888	-2.38616	0.0318499			0.0816136
ENSG00000128626	19	38930944	38933168	4.2226	0.0377211	-1.16006	0.325137	-1.61715	0.145784	0.0534711	0.960609	0.295153
ENSG00000128641	2	191245185	191425389	-0.134866	0.947087	0.485048	0.680768	-0.927569	0.404099	-0.635463	0.557235	0.823728
ENSG00000128645	2	176188668	176190907	-1.3964	0.491992	-0.970129	0.410589	-0.684037	0.538374	0.224634	0.83563	0.618969
ENSG00000128652	2	176136612	176173102	0.581261	0.774856	0.93063	0.429904	0.733388	0.50947	0.896966	0.407391	0.553311
ENSG00000128654	2	176269395	176338025	0.748421	0.71266	-0.406834	0.730038	0.309659	0.780605	1.01076	0.350508	0.670669
ENSG00000128656	2	174798809	175005381	0.141427	0.944517	0.182777	0.876797	1.10425	0.320593	1.83849	0.0894802	0.751465
ENSG00000128694	2	189746660	189763227	4.39706	0.030486	0.547078	0.642627	-0.154131	0.889737	0.058036	0.957249	0.519296
ENSG00000128699	2	189770267	189784364	0.261565	0.897586	0.332239	0.778094	0.324259	0.770544	0.27321	0.800767	0.829009
ENSG00000128708	2	171922448	171983686	0.0171278	0.993275	-0.572106	0.627494	-0.528106	0.634775	-0.624321	0.564167	0.973756
ENSG00000128709	2	176122719	176124937	2.67914	0.187384	-0.214766	0.855455	-0.0523338	0.962455	1.19967	0.267822	0.853926
ENSG00000128710	2	176108790	176119937	3.85844	0.0576076	-0.563103	0.63292	-0.0713004	0.948864			0.616504
ENSG00000128713	2	176104216	176109754	0.915238	0.652441	-0.571529	0.627841	-0.181802	0.870104	-0.402421	0.710115	0.751313
ENSG00000128731	15	28111040	28322179	-0.0552571	0.978307	-0.245376	0.83513	0.711424	0.522233	1.22394	0.258261	0.91974
ENSG00000128739	15	24823637	24978723	-0.226555	0.911233	-0.143879	0.90287	0.557174	0.616256			0.871931
ENSG00000128789	18	12658043	12728945	-0.18704	0.926667	-1.14558	0.331213	-1.0639	0.338594	-1.79509	0.0973047	0.496261
ENSG00000128791	18	9334767	9402420	-3.54573	0.0810208	1.06103	0.368143	1.72252	0.121294	1.38254	0.201603	0.145369
ENSG00000128805	10	48446036	48656265	-2.18232	0.282874	-1.67418	0.155598	-1.62219	0.144533	-1.10695	0.306569	0.20191
ENSG00000128815	10	48684873	48982956	-2.06248	0.310149	-2.68189	0.0229198	-2.57434	0.0205826	-2.75696	0.0108808	0.0214642
ENSG00000128829	15	39934115	40035591	0.29472	0.88469	-1.59102	0.177179	-1.1462	0.302551	-0.508125	0.638829	0.561553
ENSG00000128833	15	52192322	52295804	-1.97538	0.331025	-1.37382	0.243912	-1.7083	0.124399	-2.34305	0.0304497	0.0858199
ENSG00000128849	15	57375967	57550717	0.0250854	0.990151	-0.288586	0.806629	-0.18378	0.868704	0.0537535	0.960401	0.971161
ENSG00000128872	15	51751597	51816363	-1.50844	0.457918	0.145808	0.901573	0.636345	0.567067	0.564677	0.601968	0.730735
ENSG00000128881	15	42738730	42920809	-0.194794	0.923636	0.376235	0.749635	0.161539	0.884474	0.062573	0.953911	0.914753
ENSG00000128886	15	43772605	43777315	-1.17296	0.563809	-1.2082	0.305462	-1.45615	0.190274	-0.901424	0.405063	0.335478
ENSG00000128891	15	40528683	40565054	-1.25781	0.535951	-1.22927	0.297104	0.264864	0.811697	0.328605	0.761493	0.643503
ENSG00000128908	15	40978880	41116280	1.74359	0.390898	-0.0987487	0.933249	-0.0489065	0.964912	-1.59097	0.141692	0.891533
ENSG00000128915	15	60419609	60479160	2.14925	0.290233	0.904629	0.442902	0.737431	0.507138	0.472678	0.662405	0.470342
ENSG00000128917	15	40929340	40939073	1.39662	0.491923	2.10176	0.0746342	1.03437	0.352168	-0.618561	0.567768	0.231414
ENSG00000128918	15	57953424	58497866	5.76087	0.00458499	1.7454	0.138755	1.8036	0.104741	0.631388	0.559766	0.0171188
ENSG00000128923	15	58771192	58861900	1.06646	0.59973	1.48783	0.206958	0.651327	0.557975	1.13498	0.294484	0.381624
ENSG00000128928	15	40405485	40435947	3.20207	0.115098	1.635	0.165503	2.54728	0.0219513	3.38728	0.00175577	0.00636026
ENSG00000128944	15	40382721	40394288	0.281089	0.889988	-3.6066	0.00222001	-2.65916	0.0167639	-3.27486	0.00248741	0.00442778
ENSG00000128951	15	48331011	48343373	-1.27573	0.530159	-0.573867	0.626435	-1.08798	0.327772	-1.18392	0.274155	0.426151
ENSG00000128965	15	40952962	40956512	0.890056	0.6614	1.10356	0.349258	0.775345	0.485551	1.45318	0.179516	0.380018
ENSG00000128973	15	68206992	68257211	-2.82353	0.164707	-2.10226	0.0745665	-2.71491	0.0146064	-2.48074	0.0219421	0.0300758
ENSG00000128989	15	52547045	52569883	-1.53728	0.449366	-1.19263	0.311739	-2.05561	0.0644622	-1.74882	0.106241	0.138771
ENSG00000129003	15	61852389	62060473	0.89403	0.659983	1.50996	0.200286	1.19564	0.282175	1.15253	0.287081	0.326206
ENSG00000129009	15	74173710	74176872	2.73994	0.177568	2.72834	0.0206589	2.56759	0.0209168	2.00535	0.0639875	0.0341941
ENSG00000129028	15	70881342	70892433	-0.594946	0.769703			0.307627	0.782009	-0.623323	0.56479	0.725046
ENSG00000129038	15	73925989	73952137	0.386762	0.849059	-0.20238	0.863707	0.454397	0.682747			0.821778
ENSG00000129048	3	132597270	132618967	-1.84997	0.362643	0.0830846	0.943818	0.228108	0.837434	0.282887	0.793867	0.856345
ENSG00000129055	3	134477706	134486716	-5.65343	0.00540316	-0.679053	0.564636	-0.580016	0.601873	-0.777071	0.47291	0.021748
ENSG00000129071	3	129430947	129440179	0.877087	0.666032	0.271237	0.818044	0.731541	0.510537	0.358112	0.740815	0.710175
ENSG00000129083	11	14443440	14500027	6.49866	0.0013844	1.93017	0.101596	2.1493	0.0532072	1.61352	0.136133	0.00528111
ENSG00000129084	11	14504874	14643635	2.20017	0.278956	-0.272414	0.817268	0.175043	0.874893	0.330074	0.76046	0.75751
ENSG00000129103	7	56064002	56080670	0.408797	0.840572	0.97525	0.408123	0.801856	0.470757	1.00745	0.352091	0.5732
ENSG00000129116	4	168497052	168928457	-0.837628	0.680206	-1.20724	0.305848	-1.67432	0.132065	-1.93465	0.0739433	0.174279
ENSG00000129128	4	176319966	176332245	3.36498	0.097752	0.0258071	0.982536	0.406596	0.714572	1.13983	0.292425	0.917524
ENSG00000129151	11	27040725	27127809	0.299243	0.882933	1.45205	0.218089	1.25143	0.260321	0.730656	0.499752	0.534378
ENSG00000129158	11	17788048	18013047	0.702269	0.729662	-0.346629	0.768751	0.995509	0.370555	1.83244	0.0905394	0.362373
ENSG00000129167	11	18017555	18046269	-1.86906	0.357712	-0.963184	0.413947	-0.984865	0.375693	-0.804067	0.457671	0.399837
ENSG00000129170	11	19182030	19210571	-0.472758	0.816044	-1.20535	0.306607	-1.17355	0.291161	1.39371	0.197984	0.398056
ENSG00000129173	11	19224063	19241620	-0.196786	0.922857	0.296923	0.801158	0.145356	0.895978	0.459993	0.670925	0.866582
ENSG00000129187	4	182890060	182917936	-2.07774	0.306581	-0.364714	0.757056	0.378747	0.73335	-0.0673924	0.950365	0.845983
ENSG00000129194	17	7588178	7590094	-0.904842	0.656133	0.938927	0.425803	1.30217	0.241489	0.828668	0.444027	0.426832
ENSG00000129195	17	6444441	6451469	-6.38363	0.00168212	-0.365164	0.756766	0.159369	0.886015	-0.131308	0.903466	0.0069825
ENSG00000129197	17	5419641	5432877	-3.45583	0.0890261	-0.341313	0.772199	-0.681792	0.539709	-0.417627	0.699684	0.387119
ENSG00000129204	17	5116032	5175034	3.01679	0.137673	-0.0923338	0.937576	-0.612749	0.58153	0.00715822	0.994725	0.979964
ENSG00000129219	17	4807152	4823434	1.25111	0.538126	0.335334	0.776082	0.295628	0.790309	0.606507	0.575337	0.696117
ENSG00000129226	17	7579491	7582111	2.57218	0.205611	-1.32369	0.261546	-1.95293	0.078984	-2.38013	0.0279176	0.0712285
ENSG00000129235	17	6640985	6644541	-3.20514	0.11475	-1.18344	0.315481	-0.447112	0.687563	-0.805268	0.456999	0.306945
ENSG00000129244	17	7646627	7657770	-5.72489	0.00484556	-0.337754	0.774509	0.609706	0.583407	0.926996	0.391869	0.0196833
ENSG00000129245	17	7591230	7614897	-3.46485	0.088195	2.28135	0.052987	2.05919	0.0639993	0.534918	0.621247	0.0887418
ENSG00000129250	17	4997950	5028401	-0.916042	0.652156	1.42745	0.225991	2.00596	0.0711833	1.98091	0.0672952	0.12448
ENSG00000129255	17	7583529	7592789	-1.69924	0.40306	-0.836875	0.477808	-1.85243	0.0956707	-0.94576	0.382356	0.250084
ENSG00000129292	8	132775358	132848807	0.470455	0.816924	-0.036322	0.975423	1.11535	0.315749	0.888719	0.411716	0.908501
ENSG00000129295	8	132570416	132675592	0.941727	0.643072	-0.935741	0.427376	-0.943447	0.396101	-0.682802	0.52825	0.500054
ENSG00000129315	12	48688458	48716998	2.77688	0.171796	-0.831499	0.48064	-1.00145	0.367705	-0.279788	0.796075	0.434854
ENSG00000129317	12	43718992	43758793	2.09809	0.301867	-0.278259	0.813419	-0.798158	0.472805	-0.72649	0.5022	0.55589
ENSG00000129347	19	10553085	10566031	1.7834	0.380172	1.23057	0.296593	1.70257	0.125667	1.79339	0.0976234	0.171405
ENSG00000129351	19	10654304	10692400	-0.371515	0.854942	-1.11123	0.345914	-0.251749	0.820858	-0.126958	0.906649	0.822442
ENSG00000129353	19	10602457	10644557	1.00018	0.622598	-0.0367443	0.975137	0.885976	0.425502	0.664551	0.539333	0.905448
ENSG00000129354	19	10572671	10587315	-0.499151	0.805973	-0.733105	0.534063	0.848988	0.44508	0.351643	0.745332	0.668273
ENSG00000129355	19	10566460	10569059	0.273967	0.892758	1.12826	0.338576	1.35229	0.223851	0.514725	0.634479	0.619021
ENSG00000129422	8	17643795	17801094	-4.10329	0.0434707	0.459541	0.696699	-0.168908	0.879243	-1.56888	0.147304	0.185657
ENSG00000129437	19	51077495	51084245	4.56054	0.0248216	0.94917	0.420773	0.0310627	0.97771	0.301757	0.780459	0.67303
ENSG00000129450	19	51124906	51136651	-1.32825	0.513363	-0.691601	0.557464	-1.32262	0.234181	-1.15474	0.286157	0.373745
ENSG00000129451	19	51012739	51020175	1.92664	0.343095	1.66207	0.158611	1.18901	0.284852	0.890756	0.410645	0.272758
ENSG00000129455	19	50996007	51002711	0.0547987	0.978487	-0.327003	0.781502	0.00754381	0.994586	0.119152	0.912365	0.983758
ENSG00000129460	14	23469679	23509862	-2.82073	0.165126	-0.661354	0.574827	-0.125268	0.910288	-0.12288	0.909634	0.796183
ENSG00000129465	14	24336025	24340022	-1.17217	0.56407	0.871248	0.459914	1.64735	0.138407	0.813835	0.452226	0.338307
ENSG00000129467	14	24318349	24335093	-0.847504	0.676647	-1.19138	0.312245	-0.984576	0.375833	-1.80493	0.0954846	0.262671
ENSG00000129472	14	21459020	21476960	2.38638	0.240275	0.642268	0.585913	0.569618	0.608402	-0.0168427	0.987588	0.949893
ENSG00000129473	14	23298790	23311751	-0.315604	0.876582	0.197952	0.86666	-1.31002	0.238666	-1.56417	0.148524	0.623532
ENSG00000129474	14	22971177	22982551	-2.38564	0.240422	0.111264	0.924812	1.22313	0.271257	1.25769	0.245366	0.591916
ENSG00000129480	14	31446036	31457506	1.67474	0.409877	1.74084	0.139791	2.20354	0.047476	2.35646	0.0295125	0.0633601
ENSG00000129484	14	20343615	20357904	5.03148	0.0132899	0.34602	0.769146	0.987367	0.374481	1.25569	0.246115	0.052036
ENSG00000129493	14	31291788	31420550	-0.209498	0.917891	-0.889617	0.450508	-0.460716	0.67858	0.326848	0.76273	0.79551
ENSG00000129514	14	37589552	37596059	1.45868	0.472885	-0.202658	0.863522	-0.583083	0.599953	0.00400891	0.997046	0.988447
ENSG00000129515	14	34561093	34630160	0.788817	0.697895	-0.896938	0.446789	0.453806	0.683136	4.18478	0.000110941	0.00044395
ENSG00000129518	14	34515938	34539704	2.4905	0.220374	2.40691	0.0411986	3.12988	0.00487403	0.406686	0.707184	0.0173225
ENSG00000129521	14	33924227	34462774	0.891818	0.660771	2.09463	0.0756257	1.01426	0.361613	1.38843	0.199689	0.20237
ENSG00000129534	14	45203190	45253540	1.47414	0.468208	-0.831846	0.480457	-1.29211	0.245148	-0.707043	0.513711	0.410923
ENSG00000129535	14	24078662	24115010	-0.878026	0.665696	1.07882	0.360167	1.51528	0.172897	0.842146	0.436652	0.368416
ENSG00000129538	14	20801228	20802855	0.162062	0.936438	0.243688	0.836248	-0.0283958	0.979623	-0.0579702	0.957298	0.957414
ENSG00000129559	14	24216857	24232367	0.609442	0.764256	-0.468876	0.690853	0.0207974	0.985075	1.36062	0.208841	0.942212
ENSG00000129562	14	22564907	22589224	-1.05295	0.604362	-1.13263	0.336709	-0.212004	0.848767	-0.150942	0.889119	0.767803
ENSG00000129566	14	20365667	20413501	-0.611724	0.7634	-0.738267	0.531188	-0.648976	0.559398	-0.545253	0.614521	0.631354
ENSG00000129595	5	112142441	112419313	3.31564	0.102769	1.4223	0.227669	0.578592	0.602765	0.580452	0.59186	0.270798
ENSG00000129596	5	115804733	115816659	-0.785509	0.6991	0.00506875	0.99657	-0.962726	0.386519	-0.228593	0.832776	0.986586
ENSG00000129625	5	112876385	112922289	-0.948049	0.640844	-0.918303	0.436039	-1.20502	0.278415	-1.51723	0.161093	0.329748
ENSG00000129636	16	47154387	47464149	-0.238088	0.906734	-0.864981	0.463149	-0.395911	0.721757			0.796497
ENSG00000129646	17	76274049	76308276	0.516235	0.799472	0.639268	0.587664	-0.145801	0.895661	0.397939	0.7132	0.796688
ENSG00000129654	17	76136333	76141245	0.52491	0.796176	1.72883	0.142543	1.06818	0.336655	0.109465	0.919464	0.681476
ENSG00000129657	17	77088749	77217101	2.41567	0.234553	-0.162608	0.890301	0.00666539	0.995216	0.758232	0.483708	0.981344
ENSG00000129667	17	76470891	76501790	0.992308	0.625338	0.532691	0.651394	0.276547	0.803557	-0.0467568	0.965552	0.893826
ENSG00000129673	17	76453351	76470117	2.19503	0.28008	-0.127017	0.914206	-0.0815638	0.941516	-0.544576	0.614961	0.860741
ENSG00000129691	8	38105493	38144076	0.0215225	0.99155	0.975454	0.408025	-0.221443	0.84212	-0.223474	0.836467	0.969031
ENSG00000129696	8	33473386	33513185	-1.39083	0.493721	-1.77942	0.131224	-1.33805	0.228767	-0.135417	0.900461	0.47169
ENSG00000129749	11	3665587	3671384	-3.43916	0.0905782	-0.772936	0.512081	-0.459157	0.679607	-1.51448	0.161851	0.229824
ENSG00000129757	11	2883213	2885775	-2.59565	0.201504	-0.757267	0.520672	-0.335928	0.762531	-1.08575	0.315927	0.431946
ENSG00000129810	3	20160593	20186206	-0.999451	0.622851	1.05545	0.370664	1.31083	0.238376	1.33216	0.218521	0.332698
ENSG00000129911	19	1852399	1863579	4.31968	0.0335332	-0.25088	0.831487	0.407898	0.713699	-1.59818	0.139894	0.132074
ENSG00000129925	16	370788	387113	-0.89945	0.658052	-0.257478	0.827124	0.215195	0.846519	0.121122	0.910922	0.84559
ENSG00000129932	19	3490821	3500674	5.19738	0.0105414	0.912694	0.438847	0.856244	0.4412	0.206825	0.848497	0.0441913
ENSG00000129933	19	19320829	19358754	1.10685	0.585985	-0.0708851	0.952057	-0.373223	0.737094	-0.16635	0.877885	0.881729
ENSG00000129946	19	416589	461033	-0.629596	0.756703	-2.25228	0.056085	-0.957661	0.389023	0.171506	0.874131	0.319834
ENSG00000129968	19	1876810	1885496	-0.663713	0.743969	-0.0146371	0.990094	0.193143	0.86208	-0.86005	0.426965	0.963794
ENSG00000129988	20	38346482	38377013	1.47456	0.468079	-0.556135	0.637133	-0.510597	0.646041	-0.354197	0.743547	0.635471
ENSG00000129990	19	55171196	55180289	-0.913535	0.653045	-2.23161	0.058379	-2.0469	0.0656018	-2.00649	0.0638357	0.0852743
ENSG00000129991	19	55151767	55157773	2.53269	0.212657	0.967755	0.411735	0.0822676	0.941012	-0.216643	0.841399	0.803119
ENSG00000129993	16	88874858	88977207	2.57064	0.205882	0.842611	0.474796	1.93746	0.0813866	0.868122	0.422638	0.200787
ENSG00000130005	19	1397026	1401570	0.420625	0.836023	-0.731602	0.534902	-1.49866	0.177655	-1.52773	0.158211	0.381033
ENSG00000130035	12	4720400	4851927	0.60182	0.767119	-1.01402	0.389741	-0.8961	0.420232	-1.18174	0.275038	0.471665
ENSG00000130037	12	5043879	5046788	-2.34798	0.247926	0.884389	0.453174	-0.2312	0.835261	-0.76889	0.477583	0.541517
ENSG00000130038	12	3606633	3764819	0.609763	0.764136	1.67771	0.154728	1.19057	0.284222	-0.606236	0.575508	0.395466
ENSG00000130045	9	88534033	88584274	5.37801	0.00813459	0.350511	0.766236	-1.35945	0.221409	-2.22269	0.0400712	0.0269601
ENSG00000130147	2	234952017	235055714	1.51921	0.454715	2.1658	0.0662073	1.22184	0.271763	1.00319	0.354128	0.181297
ENSG00000130158	19	11199295	11262524	-1.19868	0.55529	-0.443793	0.706602	-1.13874	0.305711	-2.00112	0.0645498	0.226847
ENSG00000130159	19	11505929	11529172	-1.19977	0.554932	0.877869	0.456511	0.98485	0.3757	0.385008	0.722127	0.536742
ENSG00000130164	19	11089418	11133820	2.83612	0.162833	-0.524893	0.656167	-0.391743	0.724567	-0.538418	0.618965	0.499747
ENSG00000130165	19	11551147	11559230	-0.511867	0.801133	1.0114	0.390969	0.582716	0.600183	0.00874422	0.993556	0.97496
ENSG00000130167	19	11296139	11326996	-0.204687	0.91977	-0.954752	0.418046	-1.28037	0.249462	-1.96761	0.0691549	0.357952
ENSG00000130173	19	11237502	11241943	1.90192	0.349322	0.188702	0.872837	1.16355	0.295293	2.6486	0.0144284	0.0600825
ENSG00000130175	19	11435284	11450968	-0.288923	0.886942	-0.232082	0.843944	0.559947	0.614502			0.826444
ENSG00000130176	19	11538767	11550323	-0.729033	0.719786	-0.236244	0.841183	0.319123	0.77408			0.788302
ENSG00000130177	13	114234887	114272723	-1.99605	0.325991	-1.84238	0.118124	-0.911688	0.412194	-0.946629	0.381918	0.256064
ENSG00000130193	8	142727223	142736927					0.597892	0.590723	0.528136	0.625677	0.60854
ENSG00000130202	19	44846175	44889223	-0.802836	0.692797	-0.960651	0.415176	-0.735741	0.508113	-1.1027	0.308427	0.480781
ENSG00000130203	19	44905791	44909393	-2.90889	0.152312	1.34464	0.254072	0.194012	0.861466	2.08546	0.0540718	0.173823
ENSG00000130204	19	44890569	44903689	2.64161	0.193638	0.509232	0.665794	1.49501	0.178714			0.281882
ENSG00000130208	19	44914247	44919349	-0.685838	0.735748	2.23767	0.0576991	2.38741	0.0317602	3.13006	0.0038387	0.0130585
ENSG00000130222	9	89605012	89606555	-3.29059	0.105395	-0.462542	0.694818	0.151204	0.891818	1.25325	0.247036	0.46846
ENSG00000130227	8	21919662	22006585	1.62636	0.423533	0.231488	0.844339	2.60492	0.0191264	1.00554	0.353002	0.080461
ENSG00000130244	19	38403093	38409088	1.48446	0.465098	1.79691	0.127477	1.69392	0.1276	0.941911	0.384296	0.208358
ENSG00000130254	19	5586999	5624046	1.0312	0.611848	0.258011	0.826772	-0.0274187	0.980324	-1.06891	0.323491	0.928696
ENSG00000130255	19	5674947	5691875	0.610875	0.763718	1.76732	0.133866	2.05347	0.0647404	1.28589	0.23494	0.163427
ENSG00000130270	19	1782075	1812276	-5.3326	0.0086882	-0.756013	0.521362	0.461599	0.677998	0.181406	0.866931	0.0376235
ENSG00000130294	2	240713761	240824293	-1.01284	0.6182	-0.49624	0.673822	0.455634	0.68193	-0.166691	0.877636	0.754402
ENSG00000130299	19	17334920	17342731	-7.93163	9.49992e-05	-0.0964343	0.93481	-0.0743876	0.946654	0.544014	0.615326	0.00038126
ENSG00000130300	19	17351450	17377342	-0.393538	0.846447			-1.55479	0.161966	-0.781987	0.470114	0.502416
ENSG00000130303	19	17402939	17405630	-1.73004	0.39459	-1.0474	0.374328	-0.827638	0.456611	-0.33631	0.756076	0.511237
ENSG00000130304	19	17468769	17506168	6.0284	0.00301234	1.19774	0.309667	0.476554	0.66818	0.222752	0.836988	0.0122385
ENSG00000130305	7	73302516	73308826	-0.113661	0.955397	0.0676534	0.95424	0.0554528	0.960219	0.0306318	0.977428	0.964812
ENSG00000130307	19	17249171	17282786	-0.783485	0.699837	-0.530264	0.652878	-0.236756	0.831362	-0.608531	0.574063	0.714351
ENSG00000130309	19	17555649	17583162	-3.42431	0.0919801	0.202139	0.863868	0.447093	0.687575	1.14802	0.288971	0.401259
ENSG00000130311	19	17309518	17323298	-2.07595	0.306998	-0.660625	0.575249	-0.223945	0.84036	0.168072	0.876631	0.742714
ENSG00000130312	19	17292609	17306843	2.23821	0.270729	1.71383	0.146041	1.50911	0.174653	1.38299	0.201456	0.189617
ENSG00000130313	19	17511636	17521288	2.86705	0.158296	0.426296	0.717665	1.74335	0.116859	2.70338	0.0125243	0.0435852
ENSG00000130332	19	2321520	2328611	0.898515	0.658385	0.276018	0.814894	0.846019	0.446674	0.993131	0.358976	0.608639
ENSG00000130338	6	158232236	158511828	-1.2273	0.545886	0.555279	0.637652	0.867125	0.435417	-0.290679	0.788322	0.626317
ENSG00000130340	6	157700387	157945077	-0.717656	0.723979	-1.33681	0.256846	-0.985958	0.375163	-0.312696	0.772715	0.549804
ENSG00000130363	6	158972871	159000202	0.625265	0.758324	0.247999	0.833393	0.152941	0.890583	-0.727367	0.501684	0.802177
ENSG00000130382	19	6210381	6279975	0.23465	0.908075	0.432411	0.713792	0.735036	0.508519	1.45699	0.178376	0.683127
ENSG00000130396	6	167826893	167972023	-0.57292	0.778002	-0.0288043	0.980508	-0.491247	0.658588	0.548603	0.612348	0.93192
ENSG00000130402	19	38647649	38731589	6.41476	0.00159622	0.535166	0.649883	-0.444471	0.689311	2.36235	0.0291081	0.00608745
ENSG00000130414	2	239892450	240025743	0.331849	0.870284	0.207544	0.860264	0.0548682	0.960638	-0.0443985	0.967288	0.943226
ENSG00000130427	7	100720468	100723700					-0.469257	0.672964	0.279809	0.79606	0.745578
ENSG00000130429	7	99374249	99394816	0.856131	0.673545	1.12648	0.339338	1.31832	0.235704	1.36031	0.208947	0.331626
ENSG00000130449	5	61332258	61546172	-0.603188	0.766605	0.647111	0.583091	-0.0617038	0.955739			0.892265
ENSG00000130475	19	17747718	17788568	1.96155	0.334422	-0.149565	0.899051	-0.078158	0.943954	-0.956212	0.377119	0.847294
ENSG00000130479	19	17719242	17734513	4.4994	0.0268232	1.72308	0.143875	2.12524	0.0559282	1.53889	0.155195	0.0587726
ENSG00000130487	22	50545899	50551023	-1.07839	0.595657	-0.7304	0.535573	-0.894136	0.421251	-2.96899	0.00610011	0.0244349
ENSG00000130508	2	1631887	1744852	-2.50301	0.218064	-0.581837	0.621652	0.296068	0.790004	0.00682477	0.99497	0.980053
ENSG00000130511	19	18418864	18434562	-3.4783	0.0869675	-0.739788	0.530342	0.383742	0.729969	0.712512	0.51046	0.318859
ENSG00000130513	19	18374731	18389176	-1.13362	0.576956	0.422194	0.720266	0.775621	0.485396	1.27865	0.237587	0.495875
ENSG00000130517	19	18340598	18369950	-0.0934678	0.963315	-0.223286	0.849787	0.483145	0.66387	0.452992	0.675646	0.895796
ENSG00000130518	19	18257098	18274500	-1.21987	0.548322	-0.338549	0.773993	-0.124982	0.910492	-0.35195	0.745118	0.806482
ENSG00000130520	19	18306236	18323112	1.44891	0.475855	1.36997	0.245236	1.57001	0.157897	1.29094	0.233107	0.24738
ENSG00000130522	19	18279694	18281622	1.65551	0.415273	-0.0774847	0.947599	-0.879345	0.428974	-0.384151	0.72272	0.821333
ENSG00000130528	19	49151198	49155396	-0.217795	0.914651	-0.814828	0.489482	-1.01126	0.363031	-0.186228	0.863428	0.795174
ENSG00000130529	19	49157741	49211836	0.302093	0.881826	-1.12522	0.339879	-1.09071	0.326561	-0.469048	0.664839	0.646439
ENSG00000130540	22	43824509	43862513	-2.47667	0.222947	-2.15979	0.0669624	-2.829	0.01094	-3.18999	0.00321415	0.00950005
ENSG00000130544	19	7069703	7087968	2.77434	0.172188	1.05235	0.372073	0.156543	0.888023	0.605519	0.57596	0.568774
ENSG00000130545	19	6463777	6467221	0.437451	0.829563	-0.855122	0.468262	0.0845902	0.93935	0.376061	0.728325	0.846517
ENSG00000130558	9	135075422	135121180					-0.802535	0.470381	-1.23338	0.254608	0.344276
ENSG00000130559	9	135808487	135907546					-1.14144	0.304564	0.114563	0.915727	0.812027
ENSG00000130560	9	135932969	135961373					-1.53751	0.16668	-0.213165	0.843911	0.522446
ENSG00000130584	20	63743668	63832038	-5.25449	0.00971968	-0.227051	0.847285	0.419256	0.706092	-0.768256	0.477946	0.0420124
ENSG00000130589	20	63558086	63574239	-2.24281	0.269744	-3.14979	0.00754834	-3.01791	0.00663704			0.0104902
ENSG00000130590	20	63974116	63980008	-4.78209	0.0186133	-0.921156	0.434614	-1.89609	0.0881045	-0.180295	0.867738	0.0676255
ENSG00000130592	11	1850904	1892267	5.9254	0.00354788	1.15893	0.32561	0.837021	0.451523	-0.0210161	0.984513	0.0181845
ENSG00000130595	11	1919703	1938706	-4.51287	0.0263707	-0.155133	0.895314	-0.355822	0.748929	0.0794499	0.9415	0.308843
ENSG00000130598	11	1838981	1841680	1.75957	0.38657	-1.01077	0.391262	-1.62777	0.143158	-1.04431	0.33475	0.277109
ENSG00000130600	11	1995166	2004552	3.57044	0.0789255	-1.11745	0.343226	-0.676428	0.542903	-0.813648	0.452329	0.231228
ENSG00000130635	9	134641803	134844843	8.75246	1.65526e-05	0.977617	0.406986	1.08513	0.32904	-0.837164	0.43937	6.62067e-05
ENSG00000130638	22	45671798	45845307	-0.350383	0.863109	0.693488	0.556389	0.445725	0.68848	0.557102	0.60685	0.723353
ENSG00000130640	10	133278635	133318823	1.85233	0.362031	-0.362959	0.758189	-1.15236	0.299961	-1.00164	0.354874	0.450501
ENSG00000130643	10	133324072	133336935	3.54417	0.0811544	-0.289492	0.806034	-0.388781	0.726565	-0.594252	0.583082	0.401818
ENSG00000130649	10	133520406	133561220	2.55585	0.208503	1.40528	0.233279	1.08845	0.327565	1.08802	0.314912	0.263608
ENSG00000130653	9	137459952	137550402	0.76167	0.707805	-0.24424	0.835883	0.0380837	0.972674	-0.462051	0.66954	0.915643
ENSG00000130656	16	142728	154503	3.36581	0.0976698	0.767381	0.515118	0.743639	0.503569	0.789349	0.465945	0.284992
ENSG00000130669	19	39125770	39182816	-2.23948	0.270457	-2.26084	0.0551581	-2.30639	0.0380291	-2.44629	0.0238493	0.044782
ENSG00000130684	20	25673195	25696853	1.94002	0.339754	1.4039	0.233738	1.64412	0.139183	1.16379	0.282397	0.227399
ENSG00000130695	1	26234200	26278808	1.84075	0.365041	2.14985	0.0682293	2.04945	0.0652673	2.24616	0.038015	0.0689115
ENSG00000130699	20	61953469	62065881	-1.00906	0.619511	0.0291826	0.980252	-0.835414	0.452392	-0.811968	0.453264	0.922918
ENSG00000130700	20	62463497	62475995	2.17532	0.284421	0.0307213	0.979211	-0.734873	0.508613	-0.151071	0.889024	0.927528
ENSG00000130701	20	62410237	62427539	0.844644	0.677677	1.32041	0.262728	0.256499	0.817537	0.46841	0.665267	0.636051
ENSG00000130702	20	62307955	62367312	-0.477716	0.81415	-0.871562	0.459753	-0.826095	0.457451	-0.420115	0.697983	0.645594
ENSG00000130703	20	62231922	62296213	-1.37884	0.49745	-1.21638	0.3022	-0.64273	0.563184	-1.04443	0.334692	0.414978
ENSG00000130706	20	62302093	62308862	-0.500173	0.805584	-0.926798	0.431806	-1.74808	0.115869			0.359809
ENSG00000130707	9	130444961	130501274	3.82635	0.0597164	0.598846	0.611497	-0.411689	0.711157	-2.83268	0.00888518	0.0317758
ENSG00000130713	9	130693721	130707288	0.452627	0.823745	-0.244332	0.835822	-1.16123	0.296254	1.5407	0.154712	0.558519
ENSG00000130714	9	131502789	131523806	-2.25529	0.26709	1.24094	0.292543	1.73824	0.117936	1.4534	0.179451	0.191742
ENSG00000130717	9	131523801	131531264	-3.11349	0.125498	-0.340307	0.772852	-0.399382	0.71942	0.930431	0.390117	0.438393
ENSG00000130720	9	130902438	130939286	-4.76551	0.0190255	-0.837435	0.477513	-1.09043	0.326687	-0.983702	0.363556	0.0701934
ENSG00000130724	19	58551452	58555105	-0.745405	0.713767	0.362501	0.758485	0.159307	0.886059	-0.221299	0.838036	0.820288
ENSG00000130725	19	58555712	58558954	-0.79869	0.694303	-0.131898	0.910922	0.15355	0.89015	0.100557	0.925998	0.890673
ENSG00000130726	19	58544064	58550722	4.24342	0.0367875	1.16559	0.322835	1.1074	0.319211	0.35494	0.743029	0.134219
ENSG00000130731	16	634427	636366	-0.900079	0.657828	-2.07726	0.0780831	-0.649268	0.559221	-0.411768	0.703697	0.321
ENSG00000130733	19	10922185	10928681	-0.470829	0.816781	0.283307	0.810098	0.277173	0.803121	0.267925	0.804543	0.80877
ENSG00000130734	19	10543895	10553418	-4.59736	0.0236799	0.057216	0.961294	1.20226	0.279518	0.945581	0.382446	0.176671
ENSG00000130748	19	47045909	47048624	5.03552	0.013216	1.40181	0.234438	2.05684	0.064303	-0.750959	0.487912	0.0420611
ENSG00000130749	19	47064187	47113776	5.29762	0.00913742	1.49403	0.205075	2.70803	0.0148589	2.189	0.0431864	0.0195969
ENSG00000130751	19	47019837	47045775	1.19042	0.55802	0.196764	0.867453	-0.210709	0.84968	-0.434852	0.687936	0.787479
ENSG00000130755	19	39328353	39342372	-0.026873	0.989449	0.232739	0.843508	0.4192	0.70613	0.379096	0.726221	0.962331
ENSG00000130758	19	40191426	40215575	1.88507	0.353608	-0.488681	0.67851	0.360625	0.745656	0.285383	0.79209	0.672759
ENSG00000130762	1	3454665	3481113	1.36894	0.500543	0.711433	0.54622	-0.285488	0.797342	-0.735954	0.496648	0.613495
ENSG00000130764	1	3778559	3796498	-2.40076	0.237455	0.406892	0.730001	-0.516908	0.641971	-0.71291	0.510224	0.524604
ENSG00000130766	1	28259518	28282491	2.70992	0.182365	0.111043	0.924961	0.192916	0.862241	0.738979	0.49488	0.777591
ENSG00000130768	1	27935000	27959157	-0.960715	0.63639	0.495418	0.674331	0.946328	0.39466	1.1232	0.299524	0.499546
ENSG00000130770	1	28236109	28246906	-1.77319	0.382904	-0.0328935	0.977742	0.0591676	0.957557			0.955558
ENSG00000130772	1	28329002	28335965	-1.1295	0.578343	-0.945335	0.422652	-0.419245	0.706099			0.578933
ENSG00000130775	1	27872543	27886685	2.67793	0.187582	0.629756	0.593234	0.0163606	0.988259	-0.391694	0.717506	0.952697
ENSG00000130779	12	122271432	122422669	-0.53669	0.791706	-1.27366	0.280002	-2.16339	0.0516648	0.708186	0.513031	0.197711
ENSG00000130783	12	122774526	122827528	-1.67864	0.408787	-0.43139	0.714438	2.16581	0.0514038			0.155728
ENSG00000130787	12	122834453	122862961	1.78633	0.379388	3.26134	0.00567051	2.78687	0.0121859	2.14769	0.0472848	0.0142458
ENSG00000130803	19	9140397	9163424	-0.270992	0.893916	-0.218216	0.853159	-1.5756	0.156421	-2.16376	0.0456528	0.254329
ENSG00000130810	19	10106362	10112012	3.08517	0.128974	-0.0636999	0.956911	-0.265339	0.811365	-0.389465	0.719046	0.840774
ENSG00000130811	19	10115014	10119918	1.61122	0.427862	0.670076	0.569794	1.11396	0.316354			0.431217
ENSG00000130812	19	10092338	10102678	9.67765	1.91484e-06	1.21532	0.302622	0.96595	0.384931			5.74447e-06
ENSG00000130813	19	10086122	10093252	-0.0734346	0.971174	-0.293353	0.8035	-0.489004	0.660049	0.82513	0.445975	0.903585
ENSG00000130816	19	10133342	10231286	-2.32737	0.252102	-0.0236194	0.984016	-1.2722	0.252496			0.947221
ENSG00000130818	19	9523223	9538645	4.91485	0.015584	-0.34061	0.772655	0.764641	0.491595			0.0491304
ENSG00000130844	19	53519527	53580269	3.26164	0.108494	1.55956	0.185897	2.23086	0.0447918	0.849551	0.43263	0.105641
ENSG00000130856	18	76822557	76972901	1.55291	0.44477	0.377343	0.748923	-0.105861	0.92414	-0.506178	0.640115	0.797211
ENSG00000130876	19	33208664	33225850	-1.8422	0.364662	-0.792801	0.501298	0.616464	0.579241	0.694341	0.521303	0.489859
ENSG00000130881	19	33177603	33208864	-2.99947	0.139947	-0.577582	0.624203	-1.72551	0.12065	-1.81293	0.0940243	0.15575
ENSG00000130921	12	123233385	123258079	2.71535	0.181491	0.408054	0.729261	1.67986	0.130791	1.89076	0.0807367	0.168542
ENSG00000130935	17	67717931	67744531	-7.05169	0.000520415	-2.16236	0.0666387	-0.361903	0.744786	-0.84911	0.432869	0.00206827
ENSG00000130939	1	10032832	10181239	1.82254	0.369803	1.73851	0.14032	1.88882	0.0893297	1.07957	0.318687	0.172104
ENSG00000130940	1	10636604	10796650	1.70832	0.400552	1.31375	0.265142	0.345841	0.755743	2.39046	0.0272458	0.103626
ENSG00000130943	22	46255663	46263343	-0.0850836	0.966604			-1.2643	0.255454	-1.25842	0.245092	0.878862
ENSG00000130956	9	96450169	96491336	1.58267	0.436094	-0.825415	0.483857	-0.362532	0.744358	-0.298379	0.782854	0.643869
ENSG00000130957	9	94558720	94593824	0.794765	0.69573	1.06089	0.368205	0.504497	0.649986			0.580597
ENSG00000130958	9	96313444	96383711	0.355466	0.861143	-1.19691	0.310005	-1.18808	0.285228	-0.98355	0.363631	0.516602
ENSG00000130997	4	2071918	2242121	1.67083	0.410971	0.719902	0.541453	0.276295	0.803732	-0.0947333	0.930273	0.806438
ENSG00000131013	6	149504495	149546043	0.227429	0.910892	2.0388	0.0837561	2.19756	0.0480817	2.31361	0.0325985	0.0755552
ENSG00000131015	6	149942014	149949235	1.10876	0.58534	-0.955606	0.41763	-1.61402	0.146565	-1.7454	0.106927	0.218873
ENSG00000131016	6	151239967	151358559	-1.25809	0.535861	-0.518255	0.660241	-0.185975	0.86715	2.57946	0.0171931	0.0800113
ENSG00000131018	6	152121687	152637801	0.979223	0.629906	-0.607838	0.606158	0.0844821	0.939428	-0.0180497	0.986698	0.957649
ENSG00000131019	6	150061053	150069121	-3.60145	0.0763593	0.406101	0.730506	0.0839658	0.939797	-1.03085	0.341018	0.612426
ENSG00000131023	6	149658153	149718105	-2.29739	0.258262	2.98409	0.0113708	3.09867	0.00531697			0.0107505
ENSG00000131037	19	55072020	55087923	-2.69588	0.184642	-0.793997	0.500652	-0.412217	0.710803	-0.0666759	0.950892	0.804859
ENSG00000131042	19	54273812	54281184	0.612442	0.76313	0.801282	0.49673	1.76428	0.112529	0.620638	0.566468	0.391268
ENSG00000131043	20	36236131	36270918	1.0767	0.596232	0.396289	0.736773	-0.300006	0.787277			0.721062
ENSG00000131051	20	35701347	35742312	-0.419015	0.836642	0.516096	0.661568	-0.753545	0.497902			0.709798
ENSG00000131055	20	31637912	31645006	-0.632892	0.755469	-0.757176	0.520722	-0.540865	0.626617	-0.349499	0.746832	0.677844
ENSG00000131061	20	33731657	33792269	1.38607	0.495199	-0.823845	0.484689	-2.73746	0.013806			0.0411008
ENSG00000131067	20	34844720	34872856	1.71377	0.399051	-1.34055	0.255519	-1.41738	0.202347	-1.27151	0.240214	0.261846
ENSG00000131069	20	34872146	34927962	0.247033	0.903247	-1.29196	0.273151	-0.410336	0.712063			0.755725
ENSG00000131094	17	44959693	44968303	2.33364	0.250826	1.16644	0.322484	1.18349	0.287094	0.00790236	0.994176	0.975675
ENSG00000131095	17	44903159	44916937	-0.990213	0.626069	0.344022	0.770441	0.0361461	0.974063	0.1123	0.917386	0.928736
ENSG00000131097	17	44846353	44850476	4.59603	0.0237204	1.74273	0.13936	0.845217	0.447105			0.0601051
ENSG00000131100	22	17592136	17628749	-1.99519	0.326198	0.456849	0.698389	0.516025	0.642539	0.644338	0.551742	0.559424
ENSG00000131115	19	44207547	44237268	-2.06693	0.309104	-2.16416	0.0664125	-0.678675	0.541563	0.287151	0.790832	0.250822
ENSG00000131116	19	43607224	43619629	-0.828869	0.683367	1.24724	0.2901	1.03447	0.352121	0.316074	0.770328	0.540356
ENSG00000131126	19	43401496	43418597	1.45084	0.475268	0.608332	0.605865	1.17041	0.292454	1.16574	0.28159	0.398918
ENSG00000131127	4	337814	384868	0.651144	0.748652	0.593599	0.614622	0.981867	0.377148	1.17724	0.27687	0.50937
ENSG00000131143	16	85798633	85807068	2.73031	0.179096	-1.13793	0.334453	-0.751649	0.498985	-0.000177572	0.999869	0.999476
ENSG00000131148	16	85771758	85799608	0.990345	0.626023	-1.05644	0.370216	-1.21669	0.273787	1.73845	0.10833	0.262453
ENSG00000131149	16	85169525	85676204	-4.63012	0.0227025	-0.0795111	0.946231	-1.04654	0.346531	-0.572195	0.597141	0.142322
ENSG00000131153	16	85676198	85690073	-2.60173	0.200451	-0.379921	0.747265	1.1373	0.30632	0.131654	0.903213	0.653936
ENSG00000131165	16	89640816	89657738	-0.0250863	0.990151	0.316529	0.788331	-0.559836	0.614572	-0.515801	0.633771	0.963159
ENSG00000131187	5	177402133	177416583	-0.320254	0.874778	-1.70469	0.148202	-0.797256	0.473306	0.901715	0.404912	0.502159
ENSG00000131188	5	177446445	177456286	-0.199114	0.921948	-0.00538368	0.996357	0.0247065	0.98227	0.0891038	0.934407	0.988843
ENSG00000131196	18	79395856	79529325	2.26095	0.265891	0.266555	0.821131	1.09282	0.325627	1.33858	0.21631	0.409827
ENSG00000131203	8	39902275	39928790	-1.0482	0.605994	0.443736	0.706639	0.851083	0.443958	1.00035	0.355495	0.534788
ENSG00000131236	1	40040233	40072649	-1.26774	0.532737	0.3118	0.79142	-1.21082	0.27611			0.55836
ENSG00000131238	1	40072710	40097260	-0.725983	0.720909	-0.348486	0.767547	-0.421624	0.70451	-0.22393	0.836138	0.767474
ENSG00000131242	17	31391675	31538211	0.933005	0.646151	0.104495	0.929374	0.0744257	0.946626	1.09993	0.309647	0.880547
ENSG00000131323	14	102777449	102911500	0.45406	0.823197	0.718574	0.542199	0.650263	0.558619	3.34877	0.00198054	0.00801691
ENSG00000131351	19	17049729	17075625	-2.56307	0.20722	0.184546	0.875615	0.280448	0.800843			0.721069
ENSG00000131368	3	15009611	15065339	1.54245	0.447844	-0.635041	0.590136	0.525937	0.636166	-0.106755	0.921451	0.770496
ENSG00000131370	3	15254353	15341368	3.2226	0.112788	0.886031	0.452336	1.01508	0.361225	0.49271	0.649039	0.304847
ENSG00000131373	3	15560699	15601852	-1.25277	0.537585	-0.880406	0.455211	-1.07936	0.331621	-0.988411	0.361264	0.416556
ENSG00000131374	3	17157162	18444817	-4.00308	0.0488558	1.76656	0.134033	0.762991	0.49253	2.53356	0.0192755	0.0500803
ENSG00000131375	3	15206152	15252916	4.93138	0.015239	0.528501	0.653957	0.27273	0.806213	-0.0356864	0.973705	0.168551
ENSG00000131378	3	16313574	16514026	3.68945	0.0694444	2.32749	0.0483628	1.09144	0.326238	2.08177	0.054498	0.0717945
ENSG00000131381	3	15070073	15099163	-0.823686	0.685241	2.92794	0.0130113	2.94244	0.00812941	0.978296	0.366199	0.0200604
ENSG00000131386	3	16174680	16231992	0.41277	0.839043	0.835043	0.478772	-0.115314	0.91739	0.254828	0.813918	0.835078
ENSG00000131389	3	14402576	14489349	4.27167	0.0355519	2.35808	0.045488	1.31571	0.236632	1.87485	0.0833208	0.060799
ENSG00000131398	19	50311937	50333515	7.67602	0.000158573	-1.25428	0.287387	-1.14338	0.303741	-1.40116	0.195596	0.000633372
ENSG00000131400	19	50358472	50365830	4.44009	0.0288966	2.14064	0.0694194	1.93109	0.0823928	-0.0157258	0.988411	0.855227
ENSG00000131408	19	50329653	50383388	-8.2179	5.25706e-05	-3.0048	0.0108138	-1.59501	0.15138	1.62899	0.132418	0.000209121
ENSG00000131409	19	50516892	50568435	1.10845	0.585443	1.89627	0.107746	1.15457	0.299035	0.928745	0.390977	0.264412
ENSG00000131435	5	132257696	132273454	3.28202	0.106305	8.02892	9.75394e-12	8.22229	1.40631e-13	7.73563	8.99185e-13	4.80365e-13
ENSG00000131437	5	132692628	132737638	-3.40011	0.0943002	-5.99172	3.73199e-07	-7.9837	6.91394e-13	-5.72126	1.26033e-07	2.76559e-12
ENSG00000131446	5	180784780	180815652	2.29984	0.257756	0.735202	0.532894	1.24947	0.261069	0.581681	0.591076	0.386688
ENSG00000131459	5	180300698	180353336	-0.432661	0.831401	0.675968	0.566406	0.578453	0.602852	-0.159019	0.883227	0.780706
ENSG00000131462	17	42609641	42615238	-0.928142	0.64787	-2.04743	0.0824547	-2.89793	0.00914421	-2.85201	0.00843123	0.0167779
ENSG00000131467	17	42824385	42843760	-5.52386	0.00656379	-0.263197	0.823347	0.181141	0.870573			0.0214014
ENSG00000131469	17	42998273	43002959	-2.62899	0.195775	-1.44968	0.218844	-1.34921	0.224907			0.212527
ENSG00000131470	17	42572310	42577831	-3.71722	0.0673726	1.67976	0.154225	1.26461	0.255338			0.120816
ENSG00000131471	17	42851184	42858130	2.05023	0.31303	-0.63751	0.588692	1.00249	0.367208			0.414785
ENSG00000131473	17	41866917	41930542	0.670185	0.741561	-0.0877986	0.940636	-0.63647	0.566991			0.861643
ENSG00000131475	17	42773449	42779599	0.444295	0.826938	3.70977	0.00165175	3.33671	0.00268846	0.437377	0.68622	0.00412312
ENSG00000131477	17	42758447	42763041	2.86748	0.158233	2.01834	0.086907	1.14165	0.304475	2.31185	0.0327307	0.0788764
ENSG00000131480	17	42844580	42850707	-1.04465	0.607213	3.49486	0.00303351	4.18531	0.000166831			0.000474485
ENSG00000131495	5	140638740	140647771	0.955443	0.638242	-0.147134	0.900683	0.663225	0.550806	0.24136	0.823586	0.795382
ENSG00000131503	5	140401814	140539856	0.735526	0.717397	-0.224273	0.849131	-0.935789	0.399946	-1.33559	0.217339	0.593382
ENSG00000131504	5	141515016	141619055	-0.60014	0.76775	-1.1316	0.337145	-0.255076	0.818531	-0.722623	0.504478	0.65579
ENSG00000131507	5	142108779	142154440	1.96446	0.333705	0.00402021	0.997279	-0.448354	0.68674	-1.89586	0.0799231	0.988755
ENSG00000131508	5	139526431	139628434	0.105746	0.9585	1.30579	0.268051	0.56852	0.609093			0.872598
ENSG00000131558	7	133253073	134066589	0.621461	0.759749	0.0495088	0.966504	-0.285246	0.79751	-1.00346	0.353997	0.892508
ENSG00000131584	1	1292390	1309609	-3.35373	0.0988788	0.880433	0.455197	-0.318116	0.774773	-1.00438	0.353557	0.317485
ENSG00000131591	1	1081818	1116361	-1.44582	0.476796	-0.494726	0.67476	-0.538037	0.628421	-0.529728	0.624636	0.605638
ENSG00000131620	11	69985907	70189530	1.81735	0.371168	-0.424692	0.718681	0.52076	0.639492	0.636671	0.556485	0.580959
ENSG00000131626	11	70270690	70385312	-2.38328	0.240887	1.20818	0.30547	1.29947	0.242467	0.744194	0.49184	0.303807
ENSG00000131634	16	1528688	1555580	-0.0459464	0.981962	-1.82594	0.121442	-0.96385	0.385965	-0.514204	0.634822	0.91815
ENSG00000131650	16	2964216	2968380	1.79225	0.377812	0.100496	0.93207	0.952177	0.391744	1.45913	0.177739	0.663462
ENSG00000131652	16	3024027	3027755	-0.265961	0.895874	0.13445	0.909206	-0.793274	0.475518	-0.249916	0.817441	0.849638
ENSG00000131653	16	2155698	2178129	2.3321	0.251138	-0.0806509	0.945461	-0.191125	0.863507	-0.560412	0.604715	0.840718
ENSG00000131669	9	93121496	93134251	0.823418	0.685338	0.745183	0.527347	0.577255	0.603603	0.440495	0.684104	0.630262
ENSG00000131686	1	8945867	8975092	-1.51052	0.457298	-2.45748	0.037122	-1.21832	0.273144	0.27423	0.80004	0.145105
ENSG00000131697	1	5862811	5992473	0.598799	0.768254	-0.852631	0.469559	-0.130117	0.906831	0.453372	0.675389	0.783934
ENSG00000131711	5	72107234	72209565	-0.421068	0.835853	0.868358	0.461404	0.382386	0.730887	-0.459998	0.670922	0.711065
ENSG00000131730	5	81233320	81266398	-3.94675	0.0521216	0.706575	0.548964	1.10219	0.321493	0.99097	0.360022	0.16533
ENSG00000131732	5	81301587	81313297	3.82426	0.0598556	3.40356	0.00389084	3.46754	0.00181488	2.03803	0.0597745	0.00475567
ENSG00000131737	17	41377669	41382306	-3.43168	0.091282	-0.666112	0.572079	0.385822	0.728564	1.55692	0.150414	0.240609
ENSG00000131738	17	41363498	41369813	-1.33392	0.511566	0.259771	0.825609	-0.213518	0.8477			0.779001
ENSG00000131746	17	40475828	40501623	-0.537098	0.791551	-0.109016	0.926327	-1.28074	0.249326	-0.660581	0.541759	0.774654
ENSG00000131747	17	40388525	40417896	-2.67106	0.188717	-1.8796	0.110875	-0.867557	0.435188	-0.110343	0.91882	0.451914
ENSG00000131748	17	39637090	39664201	-0.359396	0.859624	-0.657351	0.577144	-1.31689	0.236212	-0.537621	0.619484	0.625842
ENSG00000131759	17	40309180	40357643	-0.626912	0.757707	1.62103	0.169146	1.5269	0.169625	0.508771	0.638403	0.359972
ENSG00000131771	17	39626740	39636626	-2.70189	0.183664	0.55358	0.638681	1.47372	0.184983	0.520089	0.630952	0.342573
ENSG00000131773	8	135457456	135656722	-0.0652743	0.974376	-0.817476	0.488072	-0.157066	0.887651	0.078641	0.942094	0.938687
ENSG00000131778	1	147242654	147295765	2.82128	0.165045	0.551736	0.639799	0.225365	0.839362	0.431805	0.690009	0.5933
ENSG00000131779	1	145911350	145918717	-0.61998	0.760304	0.734155	0.533477	-0.467144	0.674351			0.670652
ENSG00000131781	1	147175351	147243050	1.53043	0.45139	0.683336	0.562183	-0.589174	0.596149	-0.233561	0.829197	0.649916
ENSG00000131788	1	145848522	145859836	0.211263	0.917202	-1.59598	0.175832	-0.440279	0.69209	-0.471447	0.66323	0.723659
ENSG00000131791	1	147155106	147172550	-3.24925	0.109843	-1.27517	0.279435	-0.423439	0.703298	-0.465921	0.666938	0.334422
ENSG00000131844	5	71579531	71658706	2.22514	0.273537	1.13363	0.336279	0.859419	0.439508	0.452448	0.676013	0.421848
ENSG00000131845	19	57351271	57359898	0.682907	0.736835	0.618998	0.599562	0.761628	0.493303	1.07079	0.32264	0.54738
ENSG00000131848	19	56219670	56368383	-2.68914	0.185742	-1.01211	0.390635	-1.10635	0.319673	-1.3297	0.219375	0.261449
ENSG00000131849	19	58432814	58440153	-0.0560289	0.978004	-0.189857	0.872066	-0.189928	0.864353	-0.0334939	0.97532	0.960263
ENSG00000131871	15	101270817	101277500	1.03032	0.612154	1.71098	0.146713	1.45411	0.190897	0.250411	0.817085	0.381335
ENSG00000131873	15	101175727	101252048	-1.82516	0.369115	0.0208244	0.985908	0.662564	0.551202	-1.03157	0.340679	0.942112
ENSG00000131876	15	101281510	101295282	0.731693	0.718807	-0.312207	0.791154	-0.899587	0.418426	0.938974	0.38578	0.612996
ENSG00000131899	17	18225635	18244875	0.733954	0.717975	-0.519729	0.659335	-0.317709	0.775053	0.0277585	0.979545	0.930675
ENSG00000131931	8	42836674	42843325	-0.329798	0.871079	0.227631	0.8469	0.506467	0.648711	0.931898	0.38937	0.76482
ENSG00000131941	19	32978592	33064888	0.23561	0.9077	1.3674	0.246121	1.58171	0.154822	1.58493	0.143209	0.37648
ENSG00000131943	19	29698937	29715789	-0.120726	0.952628	1.47189	0.211865	0.547415	0.622447	-0.284694	0.79258	0.836914
ENSG00000131944	19	32972209	32978229	-1.89226	0.351777	-0.188862	0.87273	-0.338585	0.76071	-0.545118	0.614609	0.720041
ENSG00000131966	14	58200080	58235636	-1.19373	0.556926	0.913412	0.438487	0.334714	0.763364	1.04034	0.336588	0.540287
ENSG00000131969	14	50872053	50904970	0.571685	0.778468	0.496255	0.673813	0.633084	0.569056	0.192436	0.858923	0.755154
ENSG00000131979	14	54842008	54902826	3.49435	0.0855214	1.42868	0.225589	0.778888	0.483559	0.901772	0.404882	0.209957
ENSG00000131981	14	55124110	55145423	-0.248846	0.90254	0.672987	0.568119	0.747442	0.50139	0.0393107	0.971035	0.913436
ENSG00000132000	19	13931187	13953392	0.627285	0.757567	1.46637	0.213585	1.04439	0.347526	0.0251556	0.981463	0.923946
ENSG00000132002	19	14514769	14560391	2.00081	0.324839	0.422095	0.72033	0.343721	0.757194	0.0582054	0.957125	0.861999
ENSG00000132003	19	13795443	13832254	0.633073	0.755402	0.240807	0.838157	0.0308481	0.977864	0.409506	0.705248	0.93016
ENSG00000132004	19	12688053	12696631	0.107582	0.95778	-0.57183	0.62766	0.0685632	0.950825	0.0460109	0.966101	0.946767
ENSG00000132005	19	13961530	14007039	-1.85525	0.361276	-0.963717	0.413689	-1.96161	0.0776612	-0.319103	0.768189	0.265015
ENSG00000132010	19	12092843	12140355	1.21821	0.548864	1.68937	0.151882	1.03914	0.349953	0.915871	0.397577	0.315273
ENSG00000132016	19	13882348	13906452	-0.556567	0.784179	1.16286	0.323971	-0.690749	0.534395	-0.00908778	0.993303	0.973674
ENSG00000132017	19	13952509	13961449	-0.75793	0.709175	-0.117936	0.920319	0.378527	0.733499	-0.0249534	0.981612	0.944896
ENSG00000132024	19	13906201	13930879	1.29185	0.524973	0.876058	0.457441	0.558788	0.615235	0.362636	0.73766	0.596277
ENSG00000132031	2	19992052	20012668	-1.35345	0.505406	0.253106	0.830014	0.332112	0.765149	0.274949	0.799526	0.75701
ENSG00000132109	11	4384897	4393702	-1.09285	0.590733			0.323514	0.771057	-0.28139	0.794933	0.737102
ENSG00000132122	1	48295373	48472208	-1.55489	0.444191	1.82369	0.121901	2.37788	0.0324487	2.0997	0.0524509	0.067963
ENSG00000132128	1	46261196	46303616	-2.27871	0.262153	-1.01591	0.38886	-0.851186	0.443903	-0.360004	0.739495	0.457874
ENSG00000132141	17	34927859	34981078	2.29482	0.258794	0.850046	0.470907	1.53005	0.168749	1.24952	0.248444	0.2601
ENSG00000132153	3	47802909	47850195	-1.18659	0.559285	-0.633789	0.590869	1.17867	0.28906			0.468433
ENSG00000132155	3	12582101	12664201	2.62129	0.197088	-0.898253	0.446124	-0.701871	0.527835	-1.15756	0.284983	0.334634
ENSG00000132164	3	10816201	10940714	3.29481	0.104948	0.268295	0.819983	0.265797	0.811046	0.854971	0.4297	0.49289
ENSG00000132170	3	12287368	12434356	-2.82467	0.164536	-0.836509	0.478	-0.724543	0.51459	-1.76126	0.103776	0.223103
ENSG00000132182	3	13316235	13420322	-0.658187	0.746027	-1.22067	0.300497	-0.678233	0.541827	-0.620647	0.566463	0.547022
ENSG00000132185	1	161706972	161714352	0.801111	0.693423	-0.582396	0.621317	-0.365975	0.742016	0.540661	0.617505	0.674009
ENSG00000132196	1	162790702	162812823	0.191888	0.924772	-0.318616	0.786969	-0.62481	0.574116	-0.814894	0.451637	0.799858
ENSG00000132199	18	670318	712662	2.53848	0.211612	-0.19276	0.870126	-0.277066	0.803195	-1.09164	0.313306	0.6332
ENSG00000132205	18	2847006	2916003	-7.164	0.000423026	-1.43485	0.223593	-0.375381	0.735631	-1.34353	0.214618	0.00168868
ENSG00000132254	11	6474683	6481479	-0.374857	0.853652	0.256625	0.827688	-0.987212	0.374556	-1.05616	0.329292	0.68749
ENSG00000132256	11	5663195	5938619	0.0544613	0.97862	0.273614	0.816477	0.203755	0.854584	-0.121122	0.910921	0.94254
ENSG00000132259	11	6234765	6244479	3.08934	0.128457	0.244681	0.835591	1.65591	0.136369	1.59751	0.140063	0.218086
ENSG00000132274	11	5689610	5737089	5.93672	0.00348502	1.11683	0.343491	0.297338	0.789124	0.0151544	0.988832	0.020476
ENSG00000132275	11	6595072	6603616	2.80445	0.16758	-0.108112	0.926936	0.271154	0.807311	0.833049	0.441622	0.742623
ENSG00000132286	11	6481501	6484681	-0.722404	0.722228	1.41519	0.230001	1.04561	0.346961			0.415391
ENSG00000132294	8	131904093	132013642	0.769663	0.704882	-0.0650939	0.955969	0.408678	0.713175	1.11502	0.303057	0.852626
ENSG00000132300	2	86106223	86142157	0.600921	0.767457	0.0362239	0.975489	-0.180238	0.871212			0.942451
ENSG00000132305	2	86143932	86195472	0.0824751	0.967627	0.32593	0.782201	0.272611	0.806297	0.102404	0.924643	0.924754
ENSG00000132313	2	86199355	86213790	-3.411	0.0932501	-0.438132	0.710175	-0.726843	0.513256	-0.673048	0.534159	0.328604
ENSG00000132321	2	236324147	236507535	0.0578924	0.977273	-0.995171	0.398614	-0.561428	0.613566	0.0290725	0.978577	0.956163
ENSG00000132323	2	238170402	238203708	0.859461	0.672349	1.22497	0.298798	1.28141	0.249077	-0.865003	0.424307	0.394315
ENSG00000132326	2	238244044	238290102	-0.789659	0.697588	0.657836	0.576863	-0.142718	0.897856	1.14355	0.290854	0.714703
ENSG00000132329	2	237858893	237912106	-0.125002	0.950952	-0.725153	0.538508	0.416575	0.707885	1.17532	0.277657	0.824079
ENSG00000132330	2	238060924	238099413	0.766363	0.706089	1.91335	0.104612	1.19887	0.280878	0.985293	0.362781	0.273055
ENSG00000132334	10	127907103	128085855	-6.2008	0.00227843	-1.02888	0.382832	-1.65421	0.136773	-2.36452	0.0289607	0.00830734
ENSG00000132341	12	130872037	130877678	0.0995303	0.960937	-0.737097	0.531839	-1.26382	0.255633	-1.09103	0.313577	0.826128
ENSG00000132356	5	40759389	40798374	1.80515	0.374387	0.248831	0.832843	0.934135	0.400779			0.601194
ENSG00000132357	5	40841308	40860175	-0.493754	0.80803	-2.22286	0.0593738	-3.17495	0.00429303	-2.31648	0.0323832	0.0144943
ENSG00000132359	17	2755705	3037741	2.02534	0.31894	0.143498	0.903125	0.821709	0.459843	0.26128	0.809296	0.745237
ENSG00000132361	17	2689386	2712663	-3.76017	0.0642678	0.556368	0.636992	0.0116242	0.991658	1.79739	0.0968784	0.958542
ENSG00000132376	17	1494577	1516742	0.566296	0.780502	-0.456086	0.698867	0.407938	0.713671	0.837669	0.439094	0.679769
ENSG00000132382	17	4538897	4555386	0.189822	0.925579	0.624496	0.596324	0.265004	0.811599	0.679268	0.530387	0.815119
ENSG00000132383	17	1829702	1900082	-3.06006	0.132117	-0.327346	0.781278	-0.700846	0.528437	-0.815709	0.451185	0.413423
ENSG00000132386	17	1762029	1777565	-1.36106	0.503014	-0.0260221	0.982391	-0.811226	0.465588	-0.868455	0.42246	0.929293
ENSG00000132388	17	4269259	4366675	-1.26042	0.535105	-0.455016	0.69954	-2.04929	0.0652872	0.0599183	0.955864	0.714479
ENSG00000132394	3	128153481	128408646	0.672748	0.740608	1.16743	0.322072	1.582	0.154745	0.993323	0.358883	0.349246
ENSG00000132405	4	6909242	7033118	-0.778991	0.701476	-0.852946	0.469395	-0.857252	0.440662	1.71887	0.112364	0.33596
ENSG00000132406	4	4235542	4248223	-1.86156	0.359645	-1.64775	0.162228	-1.35096	0.224307	-0.50769	0.639116	0.296701
ENSG00000132423	6	99369401	99394195	-2.83315	0.163274	-1.12435	0.340254	-1.10243	0.32139	-0.431541	0.690189	0.33556
ENSG00000132424	6	99397629	99425331	1.25309	0.537481	0.761146	0.518538	0.978817	0.378632	-0.200881	0.852801	0.633388
ENSG00000132432	7	54752250	54759974	0.561417	0.782345	0.0445417	0.969863	0.532481	0.631972	1.62525	0.133307	0.878343
ENSG00000132434	7	55365337	55433737	-0.131808	0.948285	-0.186933	0.874019	-0.629992	0.570944			0.894536
ENSG00000132436	7	50444128	50450390	0.373272	0.854264	-0.0097799	0.993381	0.524792	0.6369	0.484936	0.654213	0.975134
ENSG00000132463	4	70815783	70839897	-0.068507	0.973107	0.057255	0.961267	-0.913863	0.411079	-0.340407	0.753201	0.939295
ENSG00000132465	4	70655541	70681817	-1.18412	0.560105	-1.02748	0.383481	0.108758	0.922071			0.787703
ENSG00000132466	4	73073376	73258798	-0.643627	0.751457	-0.31475	0.789493	-0.206733	0.852483	0.48833	0.651952	0.779264
ENSG00000132467	4	70688532	70690551	1.29981	0.522422	0.289831	0.805811	0.310634	0.779933			0.733814
ENSG00000132470	17	75721328	75757818	-7.34402	0.000301658	-0.423306	0.719561	-0.811274	0.465561	-0.494974	0.647535	0.00120802
ENSG00000132471	17	75845699	75856507	-1.7978	0.376335	0.854017	0.468837	1.1596	0.296937	1.3731	0.204696	0.317464
ENSG00000132475	17	75776434	75785893	-0.401515	0.843375	0.86697	0.462121	1.5493	0.163451	-1.74221	0.107569	0.301745
ENSG00000132478	17	75784806	75825799	1.28541	0.527042	-0.190182	0.871848	-0.64241	0.563378	1.24074	0.251783	0.624279
ENSG00000132481	17	75874164	75878581	2.54793	0.209917	-1.29395	0.272415	-1.45835	0.189605	-1.39801	0.196602	0.213502
ENSG00000132485	1	71063291	71081289	1.03297	0.611238	0.836447	0.478033	0.0305991	0.978043	0.963022	0.37373	0.913469
ENSG00000132507	17	7306999	7312463	-1.39503	0.492417	-0.708704	0.547761	-0.603326	0.587353	-1.35597	0.210401	0.431301
ENSG00000132510	17	7834217	7854796	-0.738571	0.716277	1.06249	0.367482	1.2101	0.276395	0.814783	0.451699	0.449976
ENSG00000132514	17	7074537	7080307	-0.988831	0.626551	-0.930488	0.429975	-1.71696	0.122501	-0.92356	0.393627	0.315433
ENSG00000132517	17	5032600	5052009	-2.41087	0.235484	1.56361	0.184758	1.213	0.275245	1.43097	0.186255	0.215318
ENSG00000132518	17	8002615	8020342	0.144853	0.943175	0.355828	0.762796	0.411929	0.710996	-0.136052	0.899996	0.88398
ENSG00000132522	17	7311324	7315564	-0.20356	0.92021	-0.458785	0.697173	-1.20615	0.277966	-0.776587	0.473186	0.737433
ENSG00000132530	17	6755447	6775647	-1.53669	0.44954	-0.874213	0.458389	-0.412595	0.710549	1.51454	0.161836	0.399452
ENSG00000132535	17	7187187	7219841	0.582975	0.77421	0.69939	0.553035	1.0717	0.335064	0.856718	0.428758	0.542354
ENSG00000132541	8	98102344	98117171	2.74168	0.177293	0.0526232	0.964398	-0.396998	0.721025	-1.04818	0.33296	0.844946
ENSG00000132549	8	99013266	99877580	-0.385298	0.849623	-1.61034	0.171977	-1.16326	0.295412	0.0408644	0.969891	0.879767
ENSG00000132554	8	99960936	100131268	-1.06145	0.601448	-0.73513	0.532934	-0.923237	0.406297	-2.01532	0.0626764	0.218488
ENSG00000132561	8	97868840	98036724	3.74531	0.0653281	2.19737	0.0623502	2.13885	0.0543748	1.92182	0.0758789	0.0635894
ENSG00000132563	5	138439057	138446969	-0.647867	0.749875	0.309339	0.793029	-0.946629	0.394509	-0.767673	0.47828	0.641258
ENSG00000132570	5	134905120	135007959	0.477126	0.814375	0.488774	0.678452	0.733354	0.50949			0.699574
ENSG00000132581	17	28648346	28662189	0.615233	0.762083	-0.371781	0.752502	0.95359	0.391042			0.667177
ENSG00000132589	17	28879335	28897733	1.16533	0.566346	1.85592	0.115446	2.1217	0.0563374	1.7185	0.11244	0.113612
ENSG00000132591	17	28855010	28861061	-1.40808	0.488378	-0.0622658	0.957881	-0.204075	0.854358			0.902708
ENSG00000132600	16	68310951	68360852	-0.472687	0.816071	-0.306437	0.794927	-0.418423	0.706649	-0.632021	0.559372	0.742361
ENSG00000132603	16	69337996	69343106	1.25729	0.536119	1.58329	0.179291	1.33267	0.230643			0.272744
ENSG00000132604	16	69355567	69408571	-1.54293	0.447704	-0.115524	0.921942	-0.135923	0.902694	-0.410876	0.704308	0.848271
ENSG00000132612	16	69311350	69326939	-1.33153	0.512325	-0.307492	0.794236	-0.0943195	0.93239			0.852438
ENSG00000132613	16	70661204	70686053	1.94261	0.33911	0.811412	0.491304	0.888995	0.423927	0.201546	0.852318	0.590879
ENSG00000132622	20	3732685	3753111	-2.76483	0.173663	-0.227356	0.847083	-0.384768	0.729276	-0.431602	0.690147	0.636542
ENSG00000132623	20	9986126	10058303	-4.55661	0.0249465	0.0492588	0.966673	0.128303	0.908124	-0.145856	0.892832	0.70522
ENSG00000132635	20	2835314	2841190	4.39945	0.0303957	-2.00033	0.0897588	-1.74832	0.11582	0.484806	0.6543	0.0780192
ENSG00000132639	20	10172395	10308258	0.637793	0.753637	1.01072	0.391288	1.01308	0.362169			0.521758
ENSG00000132640	20	11890723	11926609	2.80936	0.166837	1.21789	0.301602	0.777804	0.484168	-0.59374	0.583407	0.33809
ENSG00000132646	20	5114953	5126626	-5.21199	0.0103255	-1.71192	0.14649	-1.4568	0.190076	0.513883	0.635033	0.0374373
ENSG00000132661	20	23350791	23354771	0.138074	0.94583	-0.395096	0.737536	-1.0825	0.330215	-1.13343	0.295142	0.797156
ENSG00000132664	20	18466878	18484648	-2.02229	0.319671	0.739106	0.530721	-0.0426002	0.969434			0.905828
ENSG00000132669	20	19757606	20002457	-6.33422	0.00182722	-2.40672	0.0412143	-2.7273	0.0141617	-0.0404124	0.970224	0.00657281
ENSG00000132670	20	2873420	3039076	6.40156	0.00163214	0.274554	0.815858	0.616947	0.578944	0.515664	0.633861	0.00660324
ENSG00000132676	1	155687960	155739010	2.4738	0.223484	0.934441	0.428018	-0.118772	0.914922	0.114821	0.915538	0.810841
ENSG00000132677	1	156369211	156385219	1.14544	0.572993	1.20052	0.308545	0.155958	0.888438	1.44613	0.181636	0.55704
ENSG00000132680	1	155913045	155934413	-1.44162	0.478078	-0.367986	0.754947	-0.96059	0.387574	-1.04441	0.334705	0.501776
ENSG00000132688	1	156668763	156677407	1.54162	0.448087	1.00825	0.392444	0.138612	0.900779	-0.34097	0.752806	0.733498
ENSG00000132692	1	156641390	156659532	-0.10982	0.956903	0.0779133	0.94731	0.57779	0.603268			0.931199
ENSG00000132693	1	159712289	159714589	-0.259887	0.898239	0.231702	0.844197	-1.26771	0.254173	-2.01947	0.0621378	0.412096
ENSG00000132694	1	156934840	157045742	-4.05909	0.0457805	-0.998069	0.397242	-1.40654	0.20582	-0.291942	0.787425	0.159624
ENSG00000132698	1	156061160	156070504	0.802767	0.692822	1.25095	0.288667	1.00868	0.364257	-0.298829	0.782535	0.553947
ENSG00000132702	1	156619331	156625725	1.20555	0.553025	-0.590673	0.616367	0.500366	0.652663	0.979816	0.365455	0.549045
ENSG00000132716	1	160215715	160262549	0.242972	0.90483	-0.0413915	0.971994	-1.22265	0.271446	0.830975	0.44276	0.908471
ENSG00000132718	1	155859567	155885199	-1.16905	0.56511	0.533833	0.650697	-0.531604	0.632534	0.0677185	0.950126	0.843898
ENSG00000132740	11	68903863	68940602	0.448327	0.825393	1.07474	0.361984	1.90775	0.0861678	1.75901	0.10422	0.203666
ENSG00000132746	11	67662155	67681224	-1.73692	0.392713	1.04617	0.374889	0.904913	0.415676	1.92057	0.0760697	0.210478
ENSG00000132749	11	68707440	68751520	-2.90985	0.152176	0.0929366	0.937169	-0.175051	0.874888	-0.190226	0.860526	0.846068
ENSG00000132763	1	45500300	45513382	-1.76332	0.385558	-0.952573	0.419109	-1.17618	0.290083	-1.40063	0.195766	0.304191
ENSG00000132768	1	43970000	43973369	-0.116965	0.954102	0.976368	0.407585	0.612624	0.581607			0.86861
ENSG00000132773	1	45340052	45343973	2.03494	0.316652	0.598169	0.6119	-0.30994	0.780412	-0.990944	0.360035	0.536356
ENSG00000132780	1	45583846	45618904	-0.782865	0.700063	-1.23933	0.29317	-0.863353	0.437417	-0.205021	0.849803	0.629763
ENSG00000132781	1	45329163	45340893	1.82886	0.368147	0.235306	0.841805	0.304763	0.783988	-0.543567	0.615616	0.706061
ENSG00000132792	20	37693955	37872129	2.28978	0.259844	0.347586	0.768131	-0.380659	0.732055	-0.649491	0.548566	0.594805
ENSG00000132793	20	41340821	41360582	-0.129172	0.949318	2.13623	0.0699957	1.50264	0.176507	0.961045	0.374712	0.478023
ENSG00000132801	20	45857614	45879122	1.79362	0.377448	-0.167257	0.887186	0.327904	0.768039	0.63887	0.555123	0.732927
ENSG00000132819	20	57391396	57409333	-5.98255	0.00324089	-2.24869	0.0564786	-1.48105	0.182805	-0.693539	0.521785	0.0120895
ENSG00000132821	20	37903111	37945350	3.32161	0.102152	-0.536755	0.648913	-0.176029	0.874194			0.488749
ENSG00000132823	20	44195939	44210771	3.70978	0.0679225	0.0228026	0.984569	0.844017	0.44775	1.23063	0.255668	0.916335
ENSG00000132824	20	44496221	44522085	1.89578	0.350881	-0.538392	0.647915	0.33406	0.763812	0.671015	0.535395	0.592605
ENSG00000132825	20	59936663	59940305	3.39981	0.0943294	0.645438	0.584065	0.394055	0.723008	0.550564	0.611077	0.365566
ENSG00000132837	5	78997564	79236038	-1.46986	0.469499	-1.2415	0.292325	-0.986256	0.375019	-0.029859	0.977997	0.906138
ENSG00000132840	5	79069767	79090069	-0.0658325	0.974157	1.48114	0.209008	0.0992397	0.928873	-0.35492	0.743043	0.923627
ENSG00000132842	5	78000522	78294762	0.979168	0.629925	0.995339	0.398535	0.0218648	0.984309	-0.298815	0.782545	0.941717
ENSG00000132846	5	77072072	77087285	2.91434	0.151544	-0.209024	0.859278	-1.43616	0.19643	0.402019	0.710391	0.463685
ENSG00000132849	1	61742477	62178675	0.119362	0.953162	1.12959	0.338005	0.885786	0.425601	1.19604	0.269272	0.787231
ENSG00000132854	1	62236165	62319434	3.1373	0.122634	0.458578	0.697303	0.40826	0.713455	0.0114618	0.991553	0.965458
ENSG00000132879	1	11654375	11663327	1.33906	0.509943	0.101091	0.931669	0.0576296	0.958659	2.44349	0.0240104	0.425185
ENSG00000132881	1	16231692	16237183	-0.947681	0.640974	0.0458346	0.968989	0.450423	0.685372			0.917848
ENSG00000132906	1	15490832	15526534	-3.22335	0.112704	0.111341	0.924761	0.259591	0.815377	0.591842	0.584611	0.716939
ENSG00000132912	5	150708440	150759095	0.495218	0.807472	0.167421	0.887076	-0.391943	0.724431	0.418679	0.698965	0.805716
ENSG00000132915	5	149857953	149944793	-1.16295	0.567139	0.513339	0.663264	-0.768632	0.489337	-1.94901	0.0718238	0.266186
ENSG00000132950	13	19823482	19863649	-0.687807	0.735018	0.218053	0.853267	-0.0788702	0.943444	0.381672	0.724436	0.871243
ENSG00000132952	13	30617693	30660770	1.53196	0.450937	0.34749	0.768193	0.984675	0.375785	0.624731	0.563912	0.559629
ENSG00000132953	13	20777329	20903048	0.272581	0.893298	0.198184	0.866506	-0.580801	0.601381	0.0102028	0.992481	0.973408
ENSG00000132963	13	28659065	28678959	-0.66163	0.744744	1.28312	0.276446	1.4001	0.207904	-0.557386	0.606667	0.434313
ENSG00000132964	13	26254104	26420982	0.105722	0.958509	-1.2598	0.285271	-0.573337	0.606063	0.500301	0.644003	0.846828
ENSG00000132965	13	30713478	30764426	4.26138	0.0359977	0.720626	0.541047	0.160484	0.885223	0.161597	0.881348	0.272738
ENSG00000132970	13	26557683	26688948	0.479151	0.813602	-1.53542	0.192801	-0.491649	0.658326	-0.218752	0.839875	0.67343
ENSG00000132975	13	26755200	26760786	-0.271801	0.893601			-2.09263	0.0597997	-0.464245	0.668064	0.328172
ENSG00000133019	1	239386565	239915452	2.36484	0.244547	2.82096	0.0167239	2.03999	0.0665182	-1.90721	0.0781335	0.0439923
ENSG00000133026	17	8474207	8631376	-1.92865	0.342591	-1.4711	0.212112	-0.0502296	0.963964	1.30598	0.227706	0.808676
ENSG00000133027	17	17505563	17591708	-2.53573	0.212107	-0.998905	0.396847	-1.07583	0.333205			0.299592
ENSG00000133028	17	10672474	10698375	2.56586	0.206727	0.933143	0.42866	1.08122	0.330786	1.87849	0.082724	0.1898
ENSG00000133030	17	17042457	17217679	-0.0191475	0.992482	0.776161	0.510323	1.3591	0.221527	0.238134	0.825906	0.970345
ENSG00000133048	1	203178931	203186704	0.0710464	0.972111	1.011	0.391154	1.09471	0.324787	0.669662	0.536218	0.884432
ENSG00000133055	1	203167811	203175826	1.18456	0.559959	0.970896	0.410218	1.90935	0.0859045	0.775805	0.473631	0.258278
ENSG00000133056	1	204422628	204494805	4.57739	0.0242935			0.686337	0.537009	0.681752	0.528885	0.0728994
ENSG00000133059	1	205142505	205211702	-1.77827	0.381542	-2.05831	0.080838	-2.53521	0.0225869	-2.14014	0.0480673	0.0507336
ENSG00000133063	1	203212827	203273641	-3.80327	0.0612723	-1.00987	0.391682	-0.18419	0.868413	0.9334	0.388607	0.268057
ENSG00000133065	1	205789094	205813748	1.12977	0.578252	0.721371	0.540628	0.400686	0.718543	1.51416	0.16194	0.45306
ENSG00000133067	1	202193799	202319781	0.802321	0.692984	1.13043	0.337647	0.690111	0.534773	0.667055	0.537806	0.528807
ENSG00000133069	1	205227946	205285632	2.14998	0.290069	1.50122	0.202902	2.122	0.0563028	3.03335	0.00508186	0.0180788
ENSG00000133083	13	35768652	36131382	-2.6846	0.186486	-1.29052	0.273685	-1.60809	0.148055	-0.996391	0.3574	0.219798
ENSG00000133101	13	36431520	36442870	-2.07319	0.307642	-2.42724	0.0395159	-1.66104	0.13516	-0.0665019	0.95102	0.232404
ENSG00000133103	13	39655627	39791665	-1.84041	0.365129	1.05441	0.371135	1.02428	0.356885			0.364334
ENSG00000133104	13	36301638	36370180	2.39031	0.239502	1.60274	0.174009	2.1748	0.0504443	2.0968	0.0527775	0.0832462
ENSG00000133105	13	31739526	31803389	-0.923749	0.649425	0.518015	0.660388	0.779612	0.483153	0.0625893	0.953899	0.850187
ENSG00000133106	13	42886388	42992271	3.63289	0.0738266	2.29301	0.0517844	1.75115	0.115231	1.33705	0.216836	0.087396
ENSG00000133107	13	37632063	37869802	0.248967	0.902493	-0.447184	0.704465	0.170656	0.878004	0.579568	0.592424	0.828446
ENSG00000133110	13	37562583	37598844	-2.02914	0.318034	0.253097	0.83002	0.344137	0.756909	0.20888	0.84701	0.7504
ENSG00000133111	13	36819222	36829104	-0.37009	0.855492	1.33984	0.255769	1.96646	0.076931	-0.0360767	0.973417	0.866541
ENSG00000133112	13	45333471	45341284	3.03475	0.135345	0.656754	0.57749	0.882912	0.427104			0.299067
ENSG00000133114	13	44989529	45037669	-0.654354	0.747455	-1.38085	0.241505	-1.36051	0.22105	-3.507	0.0011983	0.00477005
ENSG00000133116	13	33016423	33066143	1.67066	0.411017	0.611661	0.603895	0.671781	0.545678	0.289957	0.788836	0.612483
ENSG00000133119	13	33818069	33966558	0.147243	0.942239	-1.0703	0.363974	-0.890982	0.422892	-0.0488365	0.964021	0.908674
ENSG00000133121	13	33103137	33350630	1.99383	0.326528	0.359082	0.760693	0.667603	0.548179	0.721192	0.505323	0.549926
ENSG00000133193	17	73207353	73236753	1.49558	0.461762	0.0826516	0.94411	-0.299382	0.787709	0.860977	0.426467	0.825511
ENSG00000133195	17	72645949	73092712	-4.49041	0.0271292	-1.16428	0.323381	-1.43482	0.196849	-1.16472	0.282012	0.085417
ENSG00000133216	1	22710839	22921500	1.24545	0.539966	-0.493785	0.675343	-0.441019	0.6916	-0.09787	0.92797	0.807072
ENSG00000133226	1	24631716	24673281	1.02466	0.614108	0.508788	0.666068	1.12136	0.31315			0.530074
ENSG00000133243	19	1985438	2034881	-1.99804	0.325508	1.76586	0.134187	0.306655	0.78268	0.560833	0.604444	0.402114
ENSG00000133246	19	8490056	8502640	1.29225	0.524846	1.75639	0.136288	0.576169	0.604284	0.474369	0.661272	0.405912
ENSG00000133247	19	55339853	55348121	0.00316592	0.998757	0.332919	0.777652	0.498163	0.654092	-0.743662	0.49215	0.995061
ENSG00000133250	19	8509678	8514167	3.62461	0.0744869	-0.90259	0.443931	-0.922056	0.406898	-2.38378	0.0276784	0.0773039
ENSG00000133256	4	625573	670782	0.0555188	0.978205	-0.012518	0.991528	1.05946	0.340611			0.981514
ENSG00000133265	19	55262223	55280381	-1.01423	0.617718	0.140389	0.905214	0.944888	0.39538	-1.97228	0.0684968	0.402129
ENSG00000133275	19	1941172	1981338	-0.308471	0.87935	0.100171	0.93229	0.393297	0.723518	0.527762	0.625922	0.858601
ENSG00000133302	5	94618669	94739436	0.136896	0.946292	-0.190111	0.871896	0.276361	0.803686			0.90387
ENSG00000133313	18	74495816	74523454	-0.299511	0.882829	1.46545	0.213874	1.00781	0.36467	1.09775	0.310604	0.516371
ENSG00000133315	11	63998558	64166113	-1.58449	0.435566	-1.27746	0.27857	-2.00376	0.0714938	-1.30784	0.227047	0.174015
ENSG00000133316	11	62832342	62841809	-0.200563	0.921382	-0.501161	0.670777	0.96009	0.387821			0.802319
ENSG00000133317	11	63506052	63516774	-1.3357	0.511004	-0.663823	0.5734	-0.378539	0.733491	-2.51779	0.0200405	0.0846131
ENSG00000133318	11	63681446	63759891	1.58059	0.436698	0.299935	0.799184	0.904555	0.415861	-0.180804	0.867368	0.712641
ENSG00000133321	11	63536808	63546462	-1.29083	0.5253	-0.527069	0.654834	-0.723071	0.515444	0.70712	0.513665	0.555143
ENSG00000133328	11	63552770	63563379	-0.133129	0.947768	-1.95208	0.0977745	-1.45168	0.191639	-1.03383	0.339625	0.568947
ENSG00000133392	16	15703135	15857028	0.269788	0.894384	-0.326723	0.781684	-0.00763367	0.994522	0.0476793	0.964873	0.982148
ENSG00000133393	16	15865719	15888625	3.67737	0.070362	1.22472	0.298896	1.33794	0.228804	0.860359	0.426798	0.17432
ENSG00000133398	5	6371874	6378571	-2.25447	0.267263	-0.609607	0.60511	-0.703802	0.5267	-0.442996	0.682408	0.513926
ENSG00000133401	5	31639131	32110932	1.26815	0.532606	0.346812	0.768632	0.274429	0.805031	0.807547	0.455727	0.678405
ENSG00000133422	22	30925130	30968774	-0.194429	0.923779	0.414223	0.725332	-0.165829	0.881429	-0.397299	0.713641	0.85713
ENSG00000133424	22	33162226	33922841	-0.199659	0.921734	-0.750014	0.524673	-0.0352877	0.974679	0.148205	0.891116	0.935326
ENSG00000133433	22	23957414	23961195	3.27477	0.10708	2.07	0.0791283	0.47604	0.668516	0.473333	0.661966	0.19593
ENSG00000133454	22	25742144	26031045	-0.241211	0.905516	0.344296	0.770264	-1.23052	0.26837	0.0768561	0.943406	0.867916
ENSG00000133460	22	23856703	23886312	0.348445	0.863859	-0.132066	0.91081	0.179855	0.871483	0.619684	0.567065	0.855893
ENSG00000133466	22	37180166	37199385	4.47022	0.0278265	-0.856382	0.467607	-1.05702	0.341727	-0.852453	0.43106	0.100274
ENSG00000133477	22	39994954	40043534	1.89999	0.349813	-0.0500532	0.966136	0.645045	0.561779	-0.926067	0.392344	0.862807
ENSG00000133488	22	30488902	30505711	-0.919661	0.650873	0.77545	0.51071	1.7886	0.10766			0.292042
ENSG00000133561	7	150625375	150632648	-0.0244279	0.990409	2.30196	0.050878	0.781943	0.481846	0.337419	0.755298	0.954758
ENSG00000133574	7	150567369	150573953	1.42906	0.481922	-0.184645	0.875549	0.244274	0.826091	1.30906	0.226612	0.697305
ENSG00000133597	7	140672945	140696261	-0.815757	0.68811	-0.669378	0.570196	-0.468378	0.67354	-0.781892	0.470168	0.607709
ENSG00000133606	7	140453033	140479536	-2.8211	0.165071	-2.073	0.0786957	-2.14345	0.0538575			0.0807694
ENSG00000133612	7	151085831	151144436	-0.808839	0.690618	-1.37127	0.244787	-1.09494	0.324686	0.319507	0.767905	0.512275
ENSG00000133619	7	149714781	149734575	-0.226722	0.911168	-1.01079	0.391255	-0.725231	0.514191	-0.202653	0.851517	0.790238
ENSG00000133627	7	152759749	152855378	1.25551	0.536697	1.12615	0.339478	1.2818	0.248934	1.31769	0.223565	0.315173
ENSG00000133636	12	85874295	85882992	1.68698	0.406462	1.08662	0.356703	0.562534	0.612868	-0.818033	0.449897	0.454603
ENSG00000133639	12	92140278	92145846	1.41105	0.487461	0.48776	0.679082	0.712263	0.521742	1.19613	0.269235	0.482009
ENSG00000133641	12	88033846	88050160	1.64681	0.417729	0.584859	0.619842	0.181123	0.870585	0.788647	0.466342	0.668926
ENSG00000133657	3	194402672	194498364	-0.181004	0.929027	-0.27443	0.81594	-0.54002	0.627156	0.797869	0.461145	0.818598
ENSG00000133687	12	29500840	29784759	0.442419	0.827657	1.00729	0.392896	0.74774	0.501219	-0.172466	0.873432	0.737514
ENSG00000133703	12	25205246	25250936	0.586451	0.772901	0.580515	0.622444	-0.18824	0.865547	-0.683393	0.527894	0.744865
ENSG00000133704	12	30628988	30695869	-0.722332	0.722254	-1.43862	0.222377	-0.975856	0.380076	-0.672037	0.534773	0.449709
ENSG00000133706	5	146110566	146182696	-1.24072	0.541505	0.992681	0.399795	1.33437	0.230049	1.63874	0.130115	0.265119
ENSG00000133710	5	148025683	148137382	-2.82051	0.16516	-0.617285	0.600572	0.0603634	0.9567	0.542709	0.616174	0.819098
ENSG00000133731	8	81656914	81686331	0.434273	0.830782	1.49204	0.205677	0.16222	0.88399	0.454215	0.67482	0.733601
ENSG00000133739	8	85107215	85146080	-1.7414	0.391492	-1.05981	0.368693	-0.511501	0.645458	-0.321986	0.766156	0.563319
ENSG00000133740	8	85177154	85217158	-2.45983	0.226109	-1.24387	0.291404	-0.539801	0.627296	-0.203218	0.851108	0.537312
ENSG00000133773	12	82223681	82358805	-1.14253	0.573965	0.187946	0.873342	0.979079	0.378504	0.473938	0.661561	0.69282
ENSG00000133789	11	9664077	9752993	-0.547095	0.787763	1.01916	0.387345	0.974979	0.380504	0.591676	0.584716	0.561277
ENSG00000133794	11	13276652	13387266	1.33271	0.511949	-0.11745	0.920646	-0.404967	0.715666	0.0538583	0.960324	0.903241
ENSG00000133800	11	10556966	10611689	1.53198	0.450933	-0.319274	0.78654	-0.27347	0.805699	-0.654963	0.545202	0.687777
ENSG00000133805	11	10308313	10507579	2.70206	0.183638	-0.447654	0.70417	-0.263373	0.812737	-1.4497	0.18056	0.432551
ENSG00000133812	11	9776776	10304877	-2.06311	0.309999	-0.683909	0.561855	0.261451	0.814078	2.12675	0.0494832	0.204334
ENSG00000133816	11	12094008	12359144	4.71133	0.0204294	-0.495937	0.67401	-0.270803	0.807556	-1.04535	0.334269	0.088125
ENSG00000133818	11	14277922	14364506	-3.33692	0.100581	-1.93556	0.100646	-1.98407	0.0743235	-2.07331	0.0554873	0.0779872
ENSG00000133835	5	119452465	119637199	-1.48652	0.464477	1.19483	0.310845	1.67234	0.132523	0.742083	0.493069	0.291578
ENSG00000133858	12	71609599	71667725	0.147401	0.942177	-0.484203	0.681294	-0.437794	0.69374			0.867424
ENSG00000133872	8	30063003	30083208	0.150201	0.941081	1.68522	0.152892	0.791169	0.47669	1.20813	0.264464	0.674058
ENSG00000133874	8	33547754	33567128	-0.0931792	0.963428	0.156147	0.894634	-0.312421	0.778699	0.348288	0.747679	0.909947
ENSG00000133878	8	33591330	33600023	2.25135	0.267926	-0.901417	0.444523	-1.44895	0.192473	-0.918018	0.396471	0.30275
ENSG00000133884	11	65333843	65354262	0.944241	0.642185	1.82571	0.121488	0.574615	0.60526	0.239512	0.824914	0.496938
ENSG00000133895	11	64803510	64811294	-4.65716	0.0219224	-2.18395	0.0639664	-0.945537	0.395055			0.0479885
ENSG00000133935	14	75649791	75660876	-3.16128	0.1198	-0.305353	0.795636	0.44594	0.688338	1.1839	0.274164	0.394284
ENSG00000133937	14	94768223	94770113	3.17052	0.118721	0.649024	0.581977	0.54538	0.623741	0.426575	0.693573	0.40821
ENSG00000133943	14	91060333	91225632	-3.11454	0.125372	-0.778515	0.509041	-1.01053	0.363381	-0.695933	0.520349	0.307127
ENSG00000133961	14	73275107	73458617	5.52643	0.00653874	3.70002	0.0016991	3.08354	0.00554466	1.16733	0.280934	0.00432699
ENSG00000133962	14	91580696	91780707	-0.276803	0.891655	-0.264209	0.822679	0.692114	0.533588	0.392775	0.71676	0.795508
ENSG00000133983	14	70325081	70416984	0.530504	0.794052	1.4073	0.232609	0.874567	0.431487	0.690299	0.523731	0.505093
ENSG00000133985	14	70641916	70675366	1.24922	0.53874	2.10477	0.0742206	2.91498	0.00874288			0.023543
ENSG00000133997	14	70581257	70600690	-0.764713	0.706692	0.0414261	0.97197	0.554184	0.61815	0.363574	0.737006	0.907641
ENSG00000134001	14	67360328	67386516	-0.800837	0.693523	-0.891683	0.449457	-0.401004	0.71833			0.634972
ENSG00000134013	8	23296897	23425328	-3.80249	0.0613256	-0.326298	0.781961	0.622116	0.575768	-0.331936	0.75915	0.316523
ENSG00000134014	8	28089673	28191156	-0.540053	0.790431	0.639794	0.587357	0.509009	0.647067	0.124936	0.908129	0.798194
ENSG00000134020	8	22713251	23000000	-0.267113	0.895426	-1.4181	0.229045	-2.51097	0.0239113	-1.89479	0.0800932	0.0809675
ENSG00000134028	8	24384285	24406013	-1.24199	0.541091	0.491633	0.676678	0.177976	0.872814	0.0788055	0.941973	0.860607
ENSG00000134030	18	48539031	48863217	-0.383815	0.850195	-1.65967	0.159213	-1.39756	0.208729	-1.26446	0.242831	0.339325
ENSG00000134042	18	50795120	50825402	-3.71878	0.0672574	-0.350255	0.766402	-0.680777	0.540312	-0.740037	0.494263	0.27373
ENSG00000134049	18	47152834	47176364	2.97812	0.142789	0.897553	0.446478	0.817567	0.462108	0.734423	0.497544	0.329462
ENSG00000134056	5	69217760	69230158	0.765361	0.706455	1.47514	0.21086	0.43894	0.692979	-0.565187	0.601641	0.539581
ENSG00000134057	5	69167135	69178245	-1.26351	0.534104	0.309136	0.793161	0.679198	0.541252			0.652122
ENSG00000134058	5	69234795	69277430	-1.65872	0.41437	-0.584512	0.62005	0.184142	0.868447	-0.233386	0.829323	0.753285
ENSG00000134070	3	10164919	10243745	-2.51095	0.216608	-0.295866	0.801851	0.206856	0.852397	1.33907	0.216141	0.571855
ENSG00000134072	3	9757347	9769992	0.58415	0.773768	-1.75157	0.137367	-1.77296	0.110772	0.578968	0.592808	0.272712
ENSG00000134077	3	9362971	9386791	2.08565	0.304743	3.64079	0.00201443	2.7673	0.0128063	2.21428	0.0408298	0.00665434
ENSG00000134086	3	10141778	10153667	-0.446971	0.825913	-0.29781	0.800577	6.18244e-05	0.999956	0.437466	0.68616	0.999823
ENSG00000134107	3	4979437	4985323	-5.17168	0.010931	1.60255	0.174059	0.852872	0.443001	-0.470039	0.664174	0.0416907
ENSG00000134108	3	5122249	5180911	4.3991	0.0304087	1.00713	0.392972	1.07831	0.332089	1.11474	0.303178	0.101789
ENSG00000134109	3	5187646	5219958	7.3115	0.000320835	0.724685	0.53877	0.703545	0.526851	1.75145	0.105717	0.00127986
ENSG00000134121	3	196763	409417	-0.463156	0.819715	0.31975	0.786229	0.91833	0.408796	0.478382	0.658588	0.708874
ENSG00000134138	15	36889204	37101299	-0.600287	0.767695	0.383647	0.744873	-1.11362	0.316501	0.673691	0.533769	0.617154
ENSG00000134146	15	35217345	35546193	-0.918645	0.651233	-0.645145	0.584236	-0.333253	0.764366	-0.20601	0.849087	0.743039
ENSG00000134152	15	34140674	34210096	-0.896909	0.658957	-0.961195	0.414912	-0.228637	0.837062	0.0950824	0.930016	0.824977
ENSG00000134153	15	34084017	34101862	-0.536118	0.791923	-0.123994	0.91624	0.419592	0.705867	0.719791	0.50615	0.807614
ENSG00000134160	15	31001065	31161160	-0.475441	0.815019	-0.753973	0.522488	-1.43177	0.197802	-1.40793	0.193445	0.404244
ENSG00000134183	1	109603091	109619929	-0.904464	0.656268	-1.36441	0.247155	0.449325	0.686098	-1.66748	0.123514	0.335811
ENSG00000134184	1	109687814	109709039	1.99145	0.327106	0.606961	0.606678	0.626716	0.572949	0.760019	0.482678	0.4939
ENSG00000134186	1	108692310	108702928	2.92058	0.15067	-0.825451	0.483838	-0.989636	0.373385	-0.572611	0.596875	0.345532
ENSG00000134198	1	115048011	115089503	2.91926	0.150855	1.20295	0.307571	0.883558	0.426767	0.667521	0.537522	0.307948
ENSG00000134200	1	115029826	115034302	1.98302	0.329157	1.79538	0.1278	1.55783	0.161147	0.940734	0.38489	0.210737
ENSG00000134201	1	109711780	109775428	-0.198875	0.922041	-0.367293	0.755393	-0.16725	0.88042	0.582426	0.590601	0.850216
ENSG00000134202	1	109733932	109741038	0.741021	0.715377	-0.148028	0.900083	-0.127261	0.908867	-0.152092	0.888279	0.879008
ENSG00000134207	1	114089291	114153880	0.830861	0.682648	1.0803	0.359506	0.850771	0.444125	-0.429399	0.691648	0.553888
ENSG00000134215	1	107571161	107965180	1.4478	0.476194	-0.867609	0.461791	-0.718159	0.518302	-1.36239	0.208252	0.389873
ENSG00000134222	1	109279556	109283186	-0.0608149	0.976126	0.0982197	0.933605	-0.384732	0.729301	0.351214	0.745633	0.936807
ENSG00000134240	1	119748002	119768905	-1.67613	0.409487	-2.43445	0.0389337	-1.53957	0.166113			0.0913396
ENSG00000134242	1	113813811	113871753	-1.59176	0.433463	-0.0988156	0.933204	1.0146	0.361449	0.0527805	0.961117	0.898871
ENSG00000134243	1	109309568	109397918	-3.07897	0.129745	-1.3443	0.254192	-0.661094	0.552086	0.824554	0.446293	0.280657
ENSG00000134245	1	112466541	112530165	-0.893205	0.660277	-1.57715	0.180984	-2.54189	0.0222328	-2.26604	0.0363439	0.0525079
ENSG00000134247	1	116909916	116990353	1.88279	0.354192	-0.0543945	0.963201	0.251922	0.820737	-0.11437	0.915869	0.907644
ENSG00000134248	1	110401249	110407942	-0.662556	0.744399	-0.606175	0.607144	0.000971785	0.999303	0.328735	0.761402	0.997225
ENSG00000134250	1	119911553	120100779	-0.211343	0.917171	1.25645	0.286553	0.764975	0.491406	0.184056	0.865006	0.789813
ENSG00000134253	1	117111060	117122587	4.32381	0.033364	1.88946	0.109017	0.947517	0.394066	0.592721	0.584052	0.0994344
ENSG00000134255	1	111139479	111185104	0.11729	0.953974	1.68285	0.153469	1.5727	0.157185	0.969774	0.370389	0.687231
ENSG00000134256	1	117001750	117036552	3.69786	0.0688113	0.495471	0.674298	0.818012	0.461865	1.38578	0.200547	0.201939
ENSG00000134258	1	117143587	117210960	5.18173	0.0107772	1.33652	0.256951	1.14576	0.302739	1.1882	0.272422	0.0395063
ENSG00000134259	1	115285904	115338770	0.721011	0.722741	-1.43595	0.223237	-1.30959	0.238818	-1.22215	0.258957	0.330313
ENSG00000134262	1	113894194	113905201	1.8793	0.355084	0.134413	0.909231	0.254437	0.818978	-0.553221	0.609358	0.780287
ENSG00000134265	18	10525905	10552764	-6.306	0.00191518	-1.05486	0.370933	-0.8051	0.468963	-0.843668	0.435824	0.00762579
ENSG00000134278	18	12446512	12658107	-3.04441	0.134106	0.830886	0.480964	1.05077	0.344589	1.91709	0.0766028	0.167285
ENSG00000134283	12	42238447	42459715	-0.650654	0.748835	1.35023	0.252102	-0.0219837	0.984224	-0.19195	0.859275	0.943452
ENSG00000134285	12	48921518	48926474	-1.09248	0.590858	-1.65357	0.160751	-1.45591	0.190347	-0.880787	0.415902	0.282623
ENSG00000134287	12	48935723	48957487	1.23223	0.544276	-1.47599	0.210595	-1.27605	0.251064	0.293835	0.78608	0.431021
ENSG00000134291	12	47963569	47968878	-1.51361	0.456378	0.139695	0.905681	0.82614	0.457427	1.08439	0.316531	0.669255
ENSG00000134294	12	46358188	46372773	3.92618	0.0533587	1.60695	0.172882	1.19284	0.283305	0.788933	0.46618	0.140258
ENSG00000134308	2	9583967	9630997	-0.163195	0.935994	0.91378	0.438302	0.0922609	0.933862	-0.0949917	0.930083	0.911006
ENSG00000134313	2	8721081	8837630	0.465467	0.818831	-0.261474	0.824485	0.198795	0.858086	1.29545	0.231479	0.756149
ENSG00000134317	2	9951693	10002277	3.58359	0.0778289	0.316788	0.788162	-0.505403	0.649399	0.127388	0.906334	0.583404
ENSG00000134318	2	11179759	11348330	6.78943	0.000834873	2.23084	0.0584664	1.75798	0.11382	0.519296	0.631473	0.00327394
ENSG00000134321	2	6865557	6898239	-2.00286	0.324342	0.196958	0.867324	0.893914	0.421367	0.151034	0.889052	0.755573
ENSG00000134323	2	15940550	15947007	-1.81215	0.372539	0.294968	0.80244	-0.807809	0.467469	-0.582288	0.590689	0.590273
ENSG00000134324	2	11677595	11827409	-0.207048	0.918848	-0.0535952	0.963741	0.753279	0.498054	0.784538	0.468667	0.901219
ENSG00000134326	2	6840570	6866635	-0.563907	0.781404	-0.306833	0.794668	0.758553	0.49505	2.16033	0.045997	0.237072
ENSG00000134330	2	9473658	9496543	1.42947	0.481795	1.18865	0.313353	1.41807	0.202126	1.11348	0.303725	0.306263
ENSG00000134333	11	18394560	18408425	-0.152417	0.940213	-1.29009	0.273846	-0.202694	0.855333	0.939817	0.385353	0.814558
ENSG00000134339	11	18239223	18248668	1.1427	0.573909	-0.397034	0.736296	-0.325841	0.769457	-0.0480298	0.964615	0.891195
ENSG00000134343	11	26188842	26663289	1.32844	0.513304	0.529132	0.653571	0.0760752	0.945445	0.458509	0.671925	0.833619
ENSG00000134352	5	55935095	55995022	-0.0820294	0.967802	-1.70384	0.148404	-0.7526	0.498441			0.883942
ENSG00000134363	5	53480626	53487134	0.455654	0.822586	1.51467	0.198886	1.87441	0.0917993	0.885488	0.413418	0.274287
ENSG00000134369	1	201539127	201826969	-4.68209	0.0212238	-1.53663	0.19245	-1.1497	0.301079	-0.659632	0.54234	0.0735148
ENSG00000134371	1	193121983	193254815	-2.07641	0.306891	-1.38815	0.239027	-2.34073	0.0352545	-0.238167	0.825882	0.131627
ENSG00000134375	1	201955503	201970664	0.708929	0.7272	-1.019	0.387416	-1.85906	0.0944888	0.168314	0.876454	0.474069
ENSG00000134398	16	23690310	23713226	-0.175205	0.931295	-1.38729	0.239318	-0.708817	0.523759	-0.162354	0.880796	0.815502
ENSG00000134419	16	18781295	18790383	1.61617	0.426445	1.07183	0.363285	1.23661	0.266011			0.344253
ENSG00000134438	18	59267035	59274086	0.574081	0.777563	-0.444934	0.705883	-0.920969	0.407451	-0.327317	0.7624	0.690477
ENSG00000134440	18	57600656	57622213	0.467067	0.818219	2.31286	0.0497906	1.91514	0.084957	1.66641	0.123754	0.112117
ENSG00000134443	18	59220158	59230774	1.48458	0.465061	0.981042	0.405344	0.30183	0.786015	0.32004	0.767529	0.644797
ENSG00000134444	18	62187255	62310249	-1.85655	0.360939	-0.392736	0.739046	0.277702	0.802753	1.79573	0.0971871	0.399644
ENSG00000134452	10	5890203	5937594	0.641068	0.752413	-0.118317	0.920062	0.347147	0.754851	-0.620578	0.566506	0.816588
ENSG00000134453	10	6089034	6117457	-0.40459	0.842191	-1.84898	0.116812	-3.87228	0.000495796	-1.00216	0.354625	0.00197933
ENSG00000134460	10	6010689	6062370	1.7613	0.386102	-3.3595	0.00437871	-2.63523	0.0177729	-0.209821	0.846329	0.0142888
ENSG00000134461	10	5861616	5889906	-2.86844	0.158093			-0.527838	0.634947	-0.676838	0.531859	0.370435
ENSG00000134463	10	11742366	11764070	2.53082	0.212994	0.576873	0.624629	-0.45039	0.685394	-0.638988	0.55505	0.498547
ENSG00000134470	10	5943639	5978187	-4.89397	0.0160296	-5.11336	1.44358e-05	-3.45708	0.0018737	-0.777594	0.472612	5.72502e-05
ENSG00000134480	5	87318416	87412930	1.02955	0.612419	0.423415	0.719492	0.857344	0.440613	1.78553	0.0991	0.345921
ENSG00000134490	18	23197144	23437961	1.22819	0.545596	0.512776	0.663611	0.701074	0.528303	0.416852	0.700215	0.615981
ENSG00000134504	18	26454910	26657401	2.80254	0.167869	-0.077339	0.947697	-1.04809	0.345819	-0.0288801	0.978719	0.933002
ENSG00000134508	18	23134564	23260470	-2.07676	0.30681	-0.668519	0.570691	-1.4621	0.188469	0.018022	0.986719	0.942745
ENSG00000134516	5	169637268	170083382	1.61821	0.425861	2.24779	0.0565776	2.12716	0.0557067	1.27781	0.237896	0.098297
ENSG00000134531	12	13196723	13219941	-5.12545	0.011664	-1.593	0.176639	-1.65074	0.137598			0.0306512
ENSG00000134532	12	23529504	24562544	0.756621	0.709654	0.257094	0.827378	-0.154989	0.889127	1.60476	0.138273	0.706456
ENSG00000134533	12	15107783	15348675	-0.396016	0.845492	0.30262	0.797425	-0.302049	0.785864	-0.0580073	0.95727	0.896852
ENSG00000134551	12	10929236	10934845	-5.84028	0.00405431	-0.0596767	0.95963	-0.0212192	0.984772	0.0371182	0.97265	0.033238
ENSG00000134569	11	46856717	46918642	-2.00237	0.324461			-1.17317	0.291319	-1.18941	0.271938	0.294824
ENSG00000134571	11	47331406	47352702	0.651089	0.748673	0.0340243	0.976977	-0.881607	0.427788			0.93533
ENSG00000134574	11	47214465	47239217	-2.72367	0.180157	-1.26131	0.284695	-0.925091	0.405355	-0.903922	0.403763	0.295418
ENSG00000134575	11	47239302	47248906	1.07877	0.595525	0.894335	0.448109	1.11276	0.316874	1.22434	0.258105	0.389032
ENSG00000134627	11	94543840	94621421	-1.2629	0.534303	1.13747	0.334647	1.59591	0.15115	0.899087	0.406282	0.310342
ENSG00000134644	1	30931506	31065991	-4.42816	0.0293299	-0.885131	0.452795	-0.988804	0.373786	-1.34651	0.213601	0.0974876
ENSG00000134668	1	31790422	31816022	-1.19422	0.556763	0.116455	0.921316	0.130096	0.906846	0.304997	0.778162	0.862218
ENSG00000134684	1	32775237	32818031	2.4652	0.225097	1.116	0.34385	2.29704	0.0388163	1.8762	0.0830991	0.0910085
ENSG00000134686	1	33323623	33431095	0.469303	0.817364	0.0901478	0.939051	1.59789	0.150644			0.820782
ENSG00000134690	1	37692481	37709719	-0.896169	0.65922	-0.791185	0.50217	-0.654059	0.556325	-0.275766	0.798943	0.653825
ENSG00000134697	1	37566816	37595937	-0.81274	0.689204	0.0204527	0.986159	-0.479444	0.666289	0.361056	0.738761	0.949828
ENSG00000134698	1	35808016	35857890	0.457254	0.821974	1.29446	0.272224	1.28363	0.248256	0.155662	0.885674	0.670891
ENSG00000134709	1	59814786	59876322	0.0522566	0.979485	-0.0279864	0.981062	-0.0773895	0.944504	-0.233067	0.829553	0.967993
ENSG00000134716	1	59893308	59926773	0.549086	0.78701	-0.280678	0.811827	-0.408706	0.713157	1.98294	0.0670162	0.41211
ENSG00000134717	1	52056199	52090716	0.17609	0.930949	-0.457472	0.697997	-0.772262	0.487287	-0.329029	0.761195	0.819638
ENSG00000134744	1	52408282	52553487	2.53787	0.211721	1.28315	0.276436	-0.378932	0.733225	-1.11675	0.302305	0.356455
ENSG00000134748	1	52404602	52420836	2.63962	0.193974	-0.660809	0.575142	-1.1044	0.320526	-0.80356	0.457954	0.355148
ENSG00000134755	18	31058840	31102522	-1.50712	0.458311	0.101335	0.931505	0.492982	0.657459	0.0647914	0.952279	0.894328
ENSG00000134757	18	31447741	31478702	-1.28547	0.527021	-0.46969	0.690344	-0.989279	0.373557	-0.253953	0.814545	0.638832
ENSG00000134758	18	32091874	32131561	1.07933	0.595336	0.445235	0.705694	0.060186	0.956827			0.8907
ENSG00000134759	18	36129444	36180557	0.935893	0.64513	2.07027	0.0790904	1.08847	0.327556			0.20283
ENSG00000134760	18	31318160	31359246	-8.3126	4.30459e-05	-1.10572	0.348315	-0.51328	0.64431	-0.237269	0.826528	0.000172221
ENSG00000134762	18	30989365	31042815	-3.39142	0.0951451	-0.118544	0.919909	0.0526051	0.962261	-0.169349	0.875701	0.893183
ENSG00000134765	18	31129236	31162856	-6.59073	0.001182	-0.91479	0.437796	-0.840884	0.449438	0.952296	0.379075	0.00471443
ENSG00000134769	18	34493291	34891844	0.528049	0.794984	-0.244771	0.83553	0.341696	0.75858	0.215632	0.842129	0.812718
ENSG00000134775	18	36297713	36780220	1.1521	0.570763	0.360842	0.759556	0.448605	0.686574	1.02603	0.343279	0.608267
ENSG00000134779	18	36777647	36829216	0.113021	0.955648	1.48058	0.209181	1.23458	0.266794	1.21664	0.261113	0.750086
ENSG00000134780	11	61680391	61747001	-2.25904	0.266296	-0.021961	0.985138	0.729428	0.511759	-0.118939	0.912521	0.947611
ENSG00000134802	11	57406954	57427580	-4.41573	0.0297871	-1.24866	0.289553	-1.05925	0.340707	0.341371	0.752525	0.111355
ENSG00000134809	11	57528464	57530803	-4.72694	0.0200159	-0.875864	0.45754	-0.382853	0.730571	-0.539541	0.618234	0.084339
ENSG00000134815	19	47349315	47382704	-0.430874	0.832087	-0.210216	0.858484	-0.00373382	0.99732	-0.291885	0.787466	0.989725
ENSG00000134817	11	57233577	57237250	-1.99442	0.326385	-0.602958	0.609053	-0.342459	0.758057	0.124224	0.90865	0.757387
ENSG00000134824	11	61792980	61867354	1.67659	0.409359	1.20579	0.306428	2.5078	0.0240896	2.11717	0.0505183	0.0615579
ENSG00000134825	11	61768501	61792802	-1.20257	0.554008	1.70113	0.149052	2.99729	0.0070181	3.59041	0.000912087	0.00321397
ENSG00000134827	11	59852800	59866489	-0.865239	0.670276	0.0173557	0.988255	0.751909	0.498836	0.240917	0.823905	0.956808
ENSG00000134830	19	47332175	47347329	-0.570214	0.779023	0.570204	0.628639	0.698124	0.530041	-0.562673	0.603258	0.651372
ENSG00000134851	4	55395957	55453397	0.882182	0.664211	-0.00851212	0.994239	0.0629434	0.954851	-0.283913	0.793137	0.980173
ENSG00000134852	4	55427903	55546909	0.581365	0.774817	1.92962	0.101695	0.872634	0.432506	0.571809	0.597389	0.368543
ENSG00000134853	4	54229280	54298245	-2.88109	0.156268	-0.73782	0.531436	-0.0739692	0.946953	0.594201	0.583114	0.7666
ENSG00000134864	13	100530164	100589528	-1.19607	0.556152	-1.21703	0.30194	-1.2377	0.265587	-0.906835	0.402249	0.367878
ENSG00000134871	13	110305812	110513209	-1.38606	0.495202	0.507433	0.666904	0.513245	0.644332	-0.170338	0.874981	0.727198
ENSG00000134873	13	95433604	95579759	2.63443	0.194851	1.53006	0.194361	-0.165772	0.881469	-0.606573	0.575296	0.495864
ENSG00000134874	13	95578202	95644706	3.51137	0.0840083	1.04612	0.374909	1.01215	0.362611	0.873587	0.419724	0.220055
ENSG00000134882	13	99200774	99386504	-1.52596	0.452713	0.0968881	0.934504	0.389175	0.726299	0.347067	0.748534	0.824261
ENSG00000134884	13	106541673	106568137	4.13343	0.0419524	0.464039	0.69388	0.822601	0.459356	-0.0865333	0.936295	0.349595
ENSG00000134897	13	102799119	102841533	1.70438	0.401641	1.30959	0.266659	1.06612	0.337586	1.58868	0.142266	0.255431
ENSG00000134899	13	102845831	102875995	3.48701	0.0861807	0.173253	0.88317	1.16571	0.294397	1.20194	0.266917	0.313504
ENSG00000134900	13	102596958	102679958	1.68468	0.407104	-0.0321377	0.978253	0.528054	0.634808	0.86267	0.425557	0.91447
ENSG00000134901	13	102784281	102799040	-1.93532	0.340924	0.0763695	0.948352	-0.0308061	0.977894			0.952464
ENSG00000134905	13	110641412	110713603	1.94733	0.337937	-1.14428	0.331759	-2.21687	0.04615	-3.19283	0.00318701	0.0117986
ENSG00000134909	11	128965060	129279324	-3.69138	0.0692984	-0.733791	0.53368	-0.976682	0.379673	-2.41801	0.0255205	0.072499
ENSG00000134910	11	125591712	125625215	-4.06406	0.0455159	-1.54911	0.188865	-2.05896	0.0640287	-1.75059	0.105888	0.0769306
ENSG00000134917	11	130404923	130428609	-0.290261	0.886422	-0.824798	0.484184	-0.462278	0.677551	0.746659	0.490407	0.716064
ENSG00000134954	11	128458761	128587558	-2.65725	0.191012	0.207469	0.860314	0.664641	0.549956	-0.319402	0.767979	0.644206
ENSG00000134955	11	125063302	125090516	-0.0706103	0.972282	1.13806	0.334398	0.795627	0.47421	0.888117	0.412033	0.884315
ENSG00000134962	4	39406930	39451533	-0.167831	0.93418	0.649538	0.581678	0.605059	0.58628			0.836233
ENSG00000134970	5	115613210	115632992	-3.71884	0.0672527	-0.00933559	0.993682	-0.803029	0.470108	-0.756522	0.484695	0.972132
ENSG00000134982	5	112707518	112846239	0.36091	0.859039	2.03662	0.0840869	1.49963	0.177376	1.07436	0.32103	0.257184
ENSG00000134986	5	111662621	111997464	-3.31284	0.10306	-2.32268	0.0488288	-2.0992	0.059003	-2.70732	0.0123965	0.0313788
ENSG00000134987	5	111092321	111130502	-2.93262	0.148994	1.028	0.383239	2.108	0.0579477	-0.911244	0.399966	0.145704
ENSG00000134996	9	75088514	75147265	-4.49372	0.0270162	-0.379063	0.747817	0.297787	0.788814	-0.243621	0.821961	0.149341
ENSG00000135002	9	76385526	76394517	1.28535	0.52706	1.46401	0.214322	1.07389	0.334076	0.45776	0.672429	0.411555
ENSG00000135018	9	83659968	83707958	0.710699	0.726546	0.289737	0.805873	-0.0482961	0.96535	0.188565	0.861731	0.908942
ENSG00000135040	9	85941146	86025462	-0.203445	0.920255	-0.423948	0.719153	-0.518859	0.640714	-0.814757	0.451713	0.786797
ENSG00000135045	9	74946583	74952912	1.76106	0.386168	-0.827719	0.482638	-0.772169	0.48734	-1.37192	0.205086	0.365455
ENSG00000135046	9	73151865	73170393	-0.434508	0.830692	-2.20328	0.061649	-1.9812	0.0747428			0.119968
ENSG00000135047	9	87724051	87731469	-1.03861	0.609293	-1.8744	0.111868	-1.44385	0.194046	-0.937777	0.386386	0.243201
ENSG00000135048	9	71683366	71816690	0.238452	0.906592	-0.129247	0.912705	0.306426	0.782838	0.465184	0.667433	0.862482
ENSG00000135049	9	85546539	85742029	1.01989	0.615759	-0.214546	0.855601	-0.644167	0.562312	-1.45211	0.179836	0.581891
ENSG00000135052	9	86026146	86100173	-1.1308	0.577905	-0.502043	0.670232	-0.457865	0.680458	-0.769012	0.477513	0.607735
ENSG00000135063	9	69324567	69392558	2.35471	0.246573	0.855025	0.468312	0.683743	0.538549			0.397589
ENSG00000135069	9	78297125	78330093	1.88741	0.353011	0.372382	0.752115	0.19498	0.860782	-0.342976	0.751399	0.736022
ENSG00000135070	9	86264546	86283102	-3.36508	0.0977425	-0.0543137	0.963256	0.0994105	0.92875	0.571271	0.597734	0.880831
ENSG00000135074	5	157395534	157575775	-0.916134	0.652123	0.178745	0.879494	1.15815	0.297539	1.5055	0.164354	0.542094
ENSG00000135077	5	157085422	157142869	1.00699	0.620231	0.386024	0.743347	-0.710008	0.523061	0.0302161	0.977734	0.920597
ENSG00000135083	5	160249083	160345396	1.95026	0.337211	3.61201	0.00218626	3.53459	0.00147647	0.95272	0.378863	0.00351572
ENSG00000135090	12	118149801	118372907	0.0134355	0.994725	0.438816	0.709743	0.435582	0.69521	0.891801	0.410096	0.979334
ENSG00000135093	12	109023089	109088023	3.03666	0.1351	0.889233	0.450703	1.45261	0.191355	1.07344	0.321444	0.232874
ENSG00000135094	12	113392445	113426301	1.10528	0.586518	-1.19958	0.308927	-1.4761	0.184271	-1.59612	0.140408	0.247871
ENSG00000135097	12	120341330	120369164	1.22874	0.545417	2.27219	0.0539475	1.86512	0.0934198	1.36007	0.209026	0.117843
ENSG00000135108	12	117141991	117190470	1.7597	0.386535	-0.936962	0.426773	-1.06543	0.337897	0.136058	0.899992	0.641962
ENSG00000135111	12	114670255	114684175	0.484875	0.811417	-0.904066	0.443186	-0.412148	0.710849	0.10018	0.926275	0.820506
ENSG00000135114	12	121017763	121039246	0.613602	0.762695	-0.849116	0.471392	-0.427025	0.700906	-0.563716	0.602587	0.651244
ENSG00000135116	12	116856144	116881441	-1.09622	0.589591	0.567977	0.62998	0.232639	0.834251	-0.306742	0.776926	0.735479
ENSG00000135124	12	121210065	121234106	1.39469	0.492523	1.07174	0.363328	0.522224	0.63855	0.573849	0.596082	0.523435
ENSG00000135127	12	119989236	120094494	-0.922633	0.64982	0.368643	0.754523	-0.735082	0.508492	-0.649213	0.548737	0.629174
ENSG00000135144	12	113056730	113098028	1.55222	0.444972	1.31394	0.265074	0.765033	0.491373	1.11431	0.303365	0.363965
ENSG00000135148	12	112125538	112153604	0.556722	0.78412	-0.255179	0.828644	-0.720426	0.516982	0.502612	0.642472	0.726508
ENSG00000135164	7	87152409	87196337	-1.59598	0.432244	-2.23185	0.0583525	-2.27635	0.0406077	-1.8646	0.0850213	0.0733074
ENSG00000135185	7	87196160	87220587	3.13277	0.123175	0.448855	0.703414	0.748115	0.501005	1.29934	0.230081	0.303399
ENSG00000135205	7	77122434	77329533	1.03807	0.609479	-0.409986	0.728029	-0.428505	0.69992	0.729116	0.500656	0.644839
ENSG00000135211	7	77793728	77798434	-1.23673	0.542806	-0.171782	0.884155	0.775659	0.485374	0.978336	0.366179	0.664159
ENSG00000135218	7	80369575	80679277	0.360346	0.859257	2.07655	0.0781845	1.41482	0.203163	0.00317105	0.997663	0.990428
ENSG00000135241	7	108470417	108569666	-1.4196	0.484827	-1.29046	0.273709	-1.15342	0.299517	-0.971996	0.369294	0.347799
ENSG00000135245	7	128455849	128458418	1.40854	0.488234	-0.244398	0.835778	-1.35985	0.221272	-1.26449	0.242822	0.458932
ENSG00000135249	7	105532169	105567677	-0.0632124	0.975185	0.00713661	0.99517	-0.278353	0.802301	-0.423586	0.695612	0.984256
ENSG00000135250	7	105110704	105399308	-0.436679	0.829859	0.00832536	0.994366	0.12048	0.913703	0.153778	0.887049	0.980278
ENSG00000135253	7	128862042	128910719	0.415505	0.837992	0.840484	0.475911	1.14573	0.30275	-0.15912	0.883153	0.733419
ENSG00000135269	7	116210506	116258783	-0.981882	0.628976	1.20004	0.308742	0.900131	0.418145			0.445426
ENSG00000135272	7	114922094	115019917	0.37836	0.8523	0.50989	0.665388	0.345676	0.755856	0.309681	0.774847	0.778118
ENSG00000135297	6	73461578	73509236	0.878063	0.665683	0.227979	0.846669	0.702098	0.527701	0.980014	0.365358	0.655328
ENSG00000135298	6	68635282	69390571	-1.44235	0.477856	0.298763	0.799952	0.387387	0.727506	0.570874	0.597988	0.67735
ENSG00000135299	6	89433152	89633834	0.567816	0.779928	0.864915	0.463182	0.894445	0.421091	-0.854177	0.430128	0.548625
ENSG00000135312	6	77460924	77463491	-3.2666	0.107958	-0.90969	0.440355	-0.829046	0.455845	-0.143361	0.894654	0.47987
ENSG00000135314	6	73241314	73310365	-0.537359	0.791452	-1.17005	0.320989	-0.375867	0.735301	-0.490641	0.650414	0.653509
ENSG00000135315	6	84124241	84227643	-2.91611	0.151295	-2.07616	0.0782402	0.0141549	0.989842	0.0389507	0.9713	0.965214
ENSG00000135316	6	85607779	85644063	-0.454083	0.823188	-1.12326	0.340721	-0.760861	0.493739	0.413833	0.702281	0.633422
ENSG00000135317	6	85504776	85594156	0.588146	0.772263	-0.966864	0.412165	-0.994775	0.370908	0.499975	0.644219	0.572337
ENSG00000135318	6	85449584	85495791	-0.692528	0.733268	0.0631334	0.957294	-0.304668	0.784053	-0.709306	0.512365	0.874196
ENSG00000135324	6	84033772	84090881	1.33706	0.510575	2.96971	0.0117724	2.95027	0.00796173	1.90451	0.0785565	0.0179306
ENSG00000135333	6	93240020	93419687	0.210066	0.917669	1.03793	0.378659	0.217547	0.844863	-0.000219026	0.999839	0.999356
ENSG00000135334	6	87674860	87702233	0.368983	0.85592	-0.0233748	0.984182	0.66696	0.548564	1.24735	0.249267	0.940944
ENSG00000135336	6	87590067	87667453	-0.751237	0.711628	-2.03211	0.0847762	-2.77384	0.0125959	-3.0623	0.00467617	0.013227
ENSG00000135338	6	79484991	79537458	-0.268896	0.894732	0.639787	0.587361	0.101539	0.927229	0.0305681	0.977475	0.941714
ENSG00000135341	6	90513573	90587086	-0.514941	0.799964	-0.816359	0.488667	-0.584839	0.598856	-0.234791	0.828311	0.721079
ENSG00000135346	6	87085498	87095106	2.18816	0.281588	-0.585712	0.619332	-0.720703	0.516821	-1.47881	0.171963	0.349889
ENSG00000135362	11	36296288	36465204	-0.84959	0.675896	-0.313585	0.790254	-0.358411	0.747164	-0.620477	0.566569	0.709993
ENSG00000135363	11	33858576	33892076	-0.156511	0.93861	-1.34735	0.253117	-0.753266	0.498061			0.800175
ENSG00000135365	11	45929319	46121454	-2.53342	0.212525	-1.16186	0.324385	-0.704301	0.526407			0.327932
ENSG00000135372	11	34105617	34147670	2.07871	0.306356	2.30109	0.0509649	1.94117	0.0808054	2.22323	0.0400229	0.0672369
ENSG00000135373	11	34621093	34663288	-2.3942	0.238738	0.916383	0.436999	-0.384214	0.72965	-0.0112167	0.991734	0.966707
ENSG00000135374	11	34478791	34525193	-0.154369	0.939449	1.49281	0.205444	0.27855	0.802164	-0.0022902	0.998312	0.993433
ENSG00000135378	11	32829927	32858120	2.72462	0.180005	-0.236098	0.84128	-0.899696	0.418369	0.636531	0.556572	0.514167
ENSG00000135387	11	34051731	34102610	1.09362	0.590472	1.98746	0.0918441	2.167	0.0512767	2.16839	0.0451925	0.0769313
ENSG00000135390	12	53632726	53677408	-0.386228	0.849265	-0.0398911	0.973008	-0.412354	0.710711	-0.577251	0.593905	0.915974
ENSG00000135392	12	55820960	55830824	-2.80656	0.167261	-1.93612	0.100547	-1.46525	0.187521	-0.40486	0.708438	0.199796
ENSG00000135404	12	55725323	55729707	-2.34274	0.248983	-1.96147	0.0961705	-1.69049	0.128373	-0.846336	0.434373	0.169915
ENSG00000135406	12	49295147	49298686	0.163255	0.935971	0.801196	0.496777	-0.214124	0.847273	0.110675	0.918577	0.885531
ENSG00000135407	12	57797376	57818734	-0.681405	0.737393	-1.46518	0.213957	-1.37891	0.214866	-2.54011	0.0189655	0.0683324
ENSG00000135413	12	54630811	54634895	0.216045	0.915335	0.476526	0.686076	0.0503827	0.963854			0.928343
ENSG00000135414	12	55743122	55757264	-0.284508	0.888659	-0.990855	0.400663	-0.935332	0.400176	-2.08528	0.0540923	0.260967
ENSG00000135423	12	56470944	56488414	3.50399	0.0846613	-0.640392	0.587008	0.841338	0.449193			0.223275
ENSG00000135424	12	55684568	55716404	0.374333	0.853854	0.551904	0.639697	0.185153	0.867732	0.348789	0.747329	0.806322
ENSG00000135426	12	54948015	54984762	-2.51445	0.215968	-0.610093	0.604823	-2.00822	0.0708651	-2.42242	0.0252537	0.0700035
ENSG00000135436	12	49582885	49605639	-5.24137	0.00990322	-2.39204	0.0424671	-1.90406	0.086777	0.656243	0.544417	0.0295123
ENSG00000135437	12	55720367	55724705	1.63504	0.421066	0.186677	0.87419	-0.819892	0.460836	-0.713728	0.509739	0.650795
ENSG00000135439	12	57723761	57742157	-0.604732	0.766025	-0.0451131	0.969477	0.125985	0.909777	-0.831698	0.442363	0.91572
ENSG00000135441	12	55716038	55720087	-0.012033	0.995276	-1.58199	0.179651	-0.914587	0.410709	0.437535	0.686113	0.98078
ENSG00000135443	12	52360006	52367481	2.40154	0.237301			0.933026	0.401339	0.393528	0.716241	0.43759
ENSG00000135446	12	57747727	57756013	-0.0629105	0.975304	-1.2728	0.280329	-0.292544	0.792446			0.929625
ENSG00000135447	12	54575387	54588659	5.98937	0.00320595	0.479629	0.684141	-0.438505	0.693268	0.0894338	0.934164	0.0136573
ENSG00000135451	12	49323236	49331731	2.97169	0.143654	-0.280628	0.81186	-0.279128	0.801762	-0.982608	0.36409	0.528917
ENSG00000135452	12	57738013	57750219	0.976386	0.630898	-1.23544	0.294689	-0.110891	0.920548	0.780597	0.470904	0.729478
ENSG00000135454	12	57623409	57633239	3.35424	0.0988277	2.20017	0.0620169	1.22921	0.268882	0.418356	0.699185	0.14221
ENSG00000135457	12	51093656	51173135	1.48243	0.465708	-0.400417	0.734134	-0.474225	0.669705	0.376823	0.727797	0.663483
ENSG00000135469	12	56266890	56270966	1.16168	0.567565	1.42672	0.226228	0.493574	0.657074	1.03162	0.340658	0.425365
ENSG00000135472	12	49866896	49904217	-0.246662	0.903391	-1.06787	0.365061	-2.27881	0.0403912	-0.690658	0.523516	0.214078
ENSG00000135473	12	56316223	56334053	0.532931	0.793131	-2.22593	0.0590228	-1.09252	0.325757	-0.276283	0.798574	0.282268
ENSG00000135476	12	53268299	53293638	3.13947	0.122375	0.801848	0.496426	0.622264	0.575677	-0.0480232	0.96462	0.829078
ENSG00000135480	12	52232520	52252186	-4.25082	0.0364603	-2.55447	0.0302587	-1.11879	0.314258	-1.04853	0.3328	0.0615735
ENSG00000135482	12	56118260	56127514	-1.61414	0.427025	-3.05612	0.00953688	-4.4152	7.14634e-05	0.125661	0.907599	0.000283925
ENSG00000135486	12	54280193	54287088	-1.8164	0.371418	-0.775624	0.510615	-0.964289	0.385749	-1.21595	0.261381	0.372066
ENSG00000135503	12	51951699	51997078	3.03375	0.135474	0.240122	0.838611	-0.334803	0.763303	1.0047	0.353408	0.514753
ENSG00000135506	12	57693841	57728342	1.82803	0.368364	-0.555856	0.637302	-0.460156	0.678949			0.568059
ENSG00000135519	12	49539030	49558337	0.264786	0.896331	0.358455	0.761098	0.687347	0.53641	0.883499	0.414468	0.744863
ENSG00000135521	6	143843338	143863812	1.33826	0.510193	0.00399324	0.997298	1.14433	0.303342	0.322392	0.76587	0.989233
ENSG00000135525	6	136342281	136550819	1.13677	0.575899	1.02732	0.383554	0.287423	0.795998			0.621175
ENSG00000135535	6	109366514	109382467	5.39997	0.00787844	1.25303	0.287865	1.43916	0.195499	0.765102	0.479755	0.0297573
ENSG00000135537	6	108294991	108526796	0.467864	0.817914	0.711973	0.545916	0.879986	0.428638	0.589013	0.586407	0.631189
ENSG00000135540	6	138422043	138692571	-3.46834	0.0878752	-1.47272	0.211609	-0.948669	0.393491	0.203577	0.850848	0.286308
ENSG00000135541	6	135283407	135498434	-2.95714	0.145625	-4.9377	2.81259e-05	-4.64614	2.92693e-05	-4.71819	1.31244e-05	2.74122e-05
ENSG00000135547	6	125747664	125761269	-1.10339	0.587159	-0.37276	0.751871	-0.812786	0.46473			0.619418
ENSG00000135549	6	122471917	122726373	6.63105	0.00110227	3.13983	0.0077404	3.69366	0.000892612	3.02318	0.00523179	0.0017037
ENSG00000135587	6	109440724	109443919	0.420804	0.835955	0.175591	0.881605	0.297243	0.789191	0.412745	0.703027	0.821124
ENSG00000135596	6	109444062	109465968	-0.196866	0.922826	0.283122	0.81022	-0.0791306	0.943258	0.375443	0.728754	0.89712
ENSG00000135597	6	138903493	138988261	-0.950842	0.639861	-0.313404	0.790372	-0.0348482	0.974994	-0.435939	0.687198	0.917742
ENSG00000135604	6	144150487	144191939	0.245773	0.903738	-0.362529	0.758467	-0.336784	0.761944	-0.36341	0.737121	0.819016
ENSG00000135605	4	48135783	48269838	-2.65694	0.191064	-2.25649	0.055628	-3.10009	0.00529604	-2.26478	0.0364484	0.0167559
ENSG00000135617	2	73228010	73233239	-0.892044	0.66069	-0.445445	0.705561	-0.92417	0.405823	-0.665487	0.538762	0.587177
ENSG00000135622	2	74654228	74683853	-0.318209	0.875572	-0.116184	0.921498	-0.110682	0.920697	-0.22339	0.836528	0.89839
ENSG00000135624	2	73233420	73253021	-0.3959	0.845537	0.312665	0.790855	-0.233754	0.833468	-0.212628	0.844299	0.830853
ENSG00000135631	2	73073382	73156721	0.811222	0.689754	-1.53541	0.192806	-1.78383	0.108602	-0.122453	0.909947	0.488712
ENSG00000135632	2	73214222	73227221	-1.31823	0.516546	0.0330119	0.977662	-0.103687	0.925694			0.948784
ENSG00000135636	2	71453561	71686763	-1.87363	0.356539	0.614964	0.601943	0.38864	0.72666	0.814008	0.452129	0.544227
ENSG00000135637	2	74471986	74483408	3.79363	0.061932	0.484524	0.681094	0.422784	0.703735	-0.599573	0.579713	0.274153
ENSG00000135643	12	70366290	70434292	2.65747	0.190976	1.6472	0.162368	1.34931	0.224876	1.65213	0.127006	0.169402
ENSG00000135655	12	62260338	62417431	0.903092	0.656756	0.461088	0.695729	0.494298	0.656603	1.17806	0.276538	0.57294
ENSG00000135677	12	64713445	64759431	2.04242	0.314876	-1.77116	0.133023	-1.73428	0.118774			0.159832
ENSG00000135678	12	68842197	68971570	1.41103	0.487465	0.683006	0.562372	0.52706	0.635445	1.58062	0.1443	0.38998
ENSG00000135679	12	68808177	68845544	-0.468866	0.817532	-1.75048	0.13761	0.0931927	0.933196	1.09777	0.310595	0.724232
ENSG00000135686	16	84648511	84667686	-3.55399	0.0803156	0.725704	0.538199	0.83269	0.453867	-0.772256	0.475657	0.250767
ENSG00000135697	16	81238689	81291142	1.27606	0.530052	-0.315273	0.789151	-0.561718	0.613383	-1.72469	0.111152	0.422209
ENSG00000135698	16	82147798	82170224	0.7221	0.72234	-0.0989509	0.933112	-1.12889	0.309914	-1.58038	0.144361	0.694223
ENSG00000135709	16	85027782	85094230	-0.932507	0.646327	-1.22605	0.298373	-0.492837	0.657553	0.0454069	0.966546	0.876423
ENSG00000135720	16	66720893	66751609	2.35712	0.24609	-1.2034	0.307386	-1.04169	0.348773	-1.06447	0.325505	0.303391
ENSG00000135722	16	67159932	67164570	3.3666	0.0975904	0.632612	0.591559	-0.213004	0.848062	-0.691515	0.523001	0.432803
ENSG00000135723	16	67229387	67247481	-3.80127	0.0614089	-0.351395	0.765664	0.00321441	0.997693			0.992873
ENSG00000135736	16	57512181	57536571	-0.125235	0.95086	-0.872627	0.459204	0.373526	0.736888	0.294718	0.785453	0.859559
ENSG00000135740	16	67237683	67272191	-2.63424	0.194885	0.221102	0.851239	0.717956	0.51842			0.564426
ENSG00000135744	1	230690776	230745576	0.765619	0.706361	-1.20919	0.305066	-1.13463	0.307458	-0.771465	0.476109	0.443966
ENSG00000135749	1	232983435	233295725	3.96844	0.0508428	1.2106	0.304504	0.862084	0.43809	0.353407	0.744099	0.183655
ENSG00000135750	1	233614106	233672514	-0.0113571	0.995541	0.860173	0.465638	0.249966	0.822106	0.537873	0.61932	0.982638
ENSG00000135763	1	229626247	229660200	4.43985	0.0289051	0.693495	0.556386	1.50026	0.177194	-0.298257	0.782941	0.109386
ENSG00000135766	1	231363751	231422287	1.57412	0.438576	0.320203	0.785934	0.219764	0.843302	0.0536232	0.960497	0.888435
ENSG00000135773	1	230747384	230802003	-5.33816	0.00861871	-3.37305	0.00422298	-2.42591	0.0291065	-2.05752	0.057373	0.00989082
ENSG00000135775	1	230642481	230693982	1.47163	0.468965	-0.947111	0.421781	-0.25528	0.818389	-0.331268	0.75962	0.664425
ENSG00000135776	1	229516582	229558707	-0.461678	0.820281	-1.03782	0.378713	-1.20188	0.27967			0.536885
ENSG00000135778	1	232950605	232983882	4.47046	0.0278183	1.50021	0.203207	0.662888	0.551008	0.4643	0.668028	0.102287
ENSG00000135801	1	229593134	229626122	0.473922	0.815599	-0.526923	0.654923	-1.29087	0.245601	-0.312355	0.772956	0.659172
ENSG00000135821	1	182378098	182392206	0.439437	0.828801	1.29748	0.271109	1.38266	0.213621	-0.464506	0.667889	0.509877
ENSG00000135823	1	180972712	181023121	0.447028	0.825891	0.732721	0.534277	0.742475	0.504238	0.537667	0.619455	0.657452
ENSG00000135828	1	182573634	182589256	1.59431	0.432726	1.0222	0.385928	1.20294	0.279246	0.863589	0.425065	0.374771
ENSG00000135829	1	182839347	182887982	-1.93883	0.340049	0.150483	0.898434	0.224997	0.839621	-2.52275	0.0197971	0.104306
ENSG00000135835	1	180912897	180951614	0.84981	0.675817	1.28156	0.277033	1.25344	0.259556	3.36787	0.00186595	0.00741177
ENSG00000135837	1	179954674	180114880	-1.73865	0.39224	0.294677	0.802631	-0.577129	0.603682	-0.590556	0.585427	0.625299
ENSG00000135838	1	182789293	182830384	-1.28409	0.527467	-0.906838	0.441789	-0.666818	0.548649	-0.509839	0.637698	0.540943
ENSG00000135842	1	184790724	184974508	0.188024	0.926282	-2.11157	0.0732892	-0.354487	0.749839	0.19809	0.854823	0.705426
ENSG00000135845	1	172370189	172444086	-1.798	0.376283	-1.85256	0.116105	-1.69213	0.128002	-1.69586	0.117253	0.148056
ENSG00000135862	1	183023420	183145592	0.583863	0.773875	-0.479063	0.684494	0.825942	0.457534	0.315447	0.770771	0.695611
ENSG00000135870	1	173931084	174022357	-0.295599	0.884348	-3.18588	0.00688729	-5.97389	7.72831e-08			2.31847e-07
ENSG00000135898	2	230907318	230961066	-0.092262	0.963788	-1.19185	0.312056	-0.193288	0.861977	0.843713	0.435799	0.87929
ENSG00000135899	2	230165186	230225729	0.731701	0.718804	-0.728268	0.536764	-0.12925	0.907449	-0.479452	0.657873	0.779505
ENSG00000135900	2	223957463	223967714	5.17645	0.0108576	2.20197	0.0618043	0.799801	0.471895	0.333078	0.758347	0.0379118
ENSG00000135903	2	222199887	222298998	-0.539156	0.790771	-0.0455082	0.969209	0.199472	0.857608	1.71211	0.113783	0.88906
ENSG00000135905	2	224765090	225042468	-0.00703334	0.997239			0.451608	0.684589	1.00116	0.355104	0.991729
ENSG00000135912	2	218710835	218755416	1.0288	0.612676	0.051621	0.965076	-0.601874	0.588253	0.794553	0.46301	0.874512
ENSG00000135913	2	218450251	218568351	-5.10398	0.0120191	-1.03162	0.381568	-1.10285	0.321206	-0.0608286	0.955194	0.0615334
ENSG00000135914	2	231108230	231125042	-3.3174	0.102587	-2.09142	0.0760749	-2.0663	0.0630858	0.0345679	0.974529	0.53108
ENSG00000135916	2	230864639	230879248	5.4554	0.00726359	1.37184	0.244593	0.137717	0.901416	0.504162	0.641447	0.0307713
ENSG00000135917	2	227683763	227718028	-1.66965	0.4113	-0.650824	0.580931	0.192023	0.862872	0.496393	0.646593	0.686011
ENSG00000135919	2	223975045	224039318	1.91335	0.346433	2.67443	0.0233026	1.01785	0.359914			0.0643793
ENSG00000135924	2	219279342	219286898	1.98535	0.328589	0.802494	0.49608	0.313533	0.777933	1.0193	0.346452	0.50474
ENSG00000135925	2	218880852	218899581	-2.28828	0.260156	-0.785532	0.50523	-1.05896	0.340841	0.58961	0.586028	0.407885
ENSG00000135926	2	218274197	218292586	-1.17438	0.563337	-0.352291	0.765084	-0.119487	0.914412	-0.104004	0.923469	0.866993
ENSG00000135929	2	218781749	218815293	-1.09381	0.590409	-1.08325	0.358198	-2.5741	0.0205947	-0.695768	0.520447	0.080115
ENSG00000135930	2	232550659	232583644	-1.58053	0.436716	-1.64824	0.162105	0.164034	0.882702	-0.0857682	0.936857	0.801819
ENSG00000135931	2	231198546	231376848	0.270196	0.894226	-1.19484	0.31084	0.884553	0.426246	0.617814	0.568235	0.66029
ENSG00000135932	2	230712842	230821075	2.08776	0.304255	0.763401	0.5173	0.0859267	0.938394	0.536443	0.620253	0.780385
ENSG00000135940	2	97646062	97648383	-1.56381	0.44158	-2.16743	0.0660035	-2.66711	0.0164402			0.0391261
ENSG00000135945	2	99400475	99490035	0.41663	0.837559	0.759973	0.519183	0.0809007	0.941991	-0.15679	0.884852	0.87795
ENSG00000135951	2	98997261	99154964	-0.665676	0.743238	-0.0920533	0.937765	0.1683	0.879675	-0.0269543	0.980137	0.948549
ENSG00000135953	2	102714630	102736888	1.00321	0.621544	1.68592	0.152719	2.32593	0.0364281	-0.182727	0.865971	0.147787
ENSG00000135956	2	96248514	96265997	-4.4146	0.0298292	-2.2379	0.0576729	-1.29725	0.243272	-1.37165	0.205177	0.0678798
ENSG00000135960	2	108894471	108989372	4.74681	0.0195004	0.467483	0.691724	0.247209	0.824035	0.0746644	0.945018	0.143508
ENSG00000135966	2	105264391	105329735	0.229277	0.910171	0.660216	0.575485	0.0740316	0.946909	0.181715	0.866706	0.896597
ENSG00000135968	2	108449107	108509415	-6.26884	0.00203696	-2.34061	0.0471119	-2.32824	0.0362427	-2.16851	0.0451797	0.00712323
ENSG00000135972	2	105038069	105099960	1.18201	0.560805	0.837343	0.477561	0.527335	0.635269	0.784153	0.468886	0.5378
ENSG00000135974	2	105337532	105349211	2.96218	0.14494	1.00878	0.392196	-0.198111	0.858569	0.257693	0.811865	0.592498
ENSG00000135976	2	97113153	97264521	-1.4091	0.488061	0.00666184	0.995492	-0.26412	0.812215	-0.115011	0.915399	0.983202
ENSG00000135999	2	148644440	148787569	0.238545	0.906556	0.318818	0.786838	0.210693	0.849691	-0.339102	0.754116	0.845009
ENSG00000136002	2	130836914	131047263	1.18964	0.558276	-0.475604	0.68665	-0.312606	0.778572	-0.0258033	0.980985	0.933158
ENSG00000136003	12	108562582	108569368	1.08067	0.594879	0.306972	0.794577	0.509821	0.646543	1.02969	0.341562	0.620292
ENSG00000136010	12	105019784	105107643	-0.476961	0.814438	-0.930273	0.430081	-0.661008	0.552138	-0.177022	0.870118	0.740654
ENSG00000136011	12	103587273	103766719	3.32505	0.101797	1.42296	0.227451	1.15947	0.296988	-0.793685	0.463499	0.213891
ENSG00000136014	12	95516560	95551476	2.75116	0.175801	1.4079	0.232411	0.485003	0.662657	0.376445	0.728059	0.399382
ENSG00000136021	12	100267140	100341715	2.04009	0.315428	-0.456485	0.698617	0.0478102	0.965698			0.900761
ENSG00000136026	12	106237881	106304279	-0.88196	0.66429	0.665022	0.572708	-0.863764	0.437198	-2.11905	0.0503139	0.195468
ENSG00000136040	12	94148577	94307675	-2.14102	0.292085	-0.929363	0.430533	-1.01856	0.359579			0.355899
ENSG00000136044	12	105173297	105236203	-0.632951	0.755448	-0.87618	0.457378	0.205916	0.85306	0.781278	0.470517	0.695326
ENSG00000136045	12	107685799	107713162	-0.117432	0.953919	0.47428	0.687476	0.522982	0.638063	0.360504	0.739146	0.865877
ENSG00000136048	12	101877580	102012130	0.514229	0.800235	-0.159095	0.892656	0.186592	0.866714	-0.00170499	0.998743	0.9951
ENSG00000136051	12	105107324	105169130	-4.27695	0.0353248	-2.46038	0.036899	-1.10152	0.32179	-1.09186	0.313209	0.0665466
ENSG00000136052	12	104801801	104958744	1.93883	0.34005	-0.160484	0.891725	-1.21203	0.275631	-0.05263	0.961228	0.87427
ENSG00000136059	3	37988059	38007188	-0.456828	0.822137	1.98595	0.0920904	1.43118	0.197987	1.91389	0.0770956	0.161364
ENSG00000136068	3	58008398	58172251	0.144455	0.943331	-0.489899	0.677754	-0.774444	0.486058	-0.504043	0.641526	0.826883
ENSG00000136098	13	52132639	52159597	-3.99064	0.0495618	-1.608	0.172601	0.00807562	0.994204	0.620295	0.566683	0.973031
ENSG00000136100	13	52412602	52450634	-1.00211	0.621927	0.921413	0.434486	1.1577	0.297728			0.442969
ENSG00000136104	13	50909747	51024120	1.32782	0.513499	0.598871	0.611482	-0.0399041	0.971368	0.644404	0.551701	0.894798
ENSG00000136108	13	52455429	52476628	-1.40306	0.489929	0.855922	0.467846	1.10627	0.319706	1.14434	0.290517	0.382879
ENSG00000136111	13	75283503	75482169	0.764551	0.706751	0.921067	0.434659	0.335996	0.762485	0.383271	0.723329	0.676545
ENSG00000136114	13	52377167	52416373	-2.72932	0.179255	-1.10928	0.346763	-0.860053	0.43917	-0.37027	0.732348	0.39248
ENSG00000136122	13	72727749	72756198	0.582683	0.77432	-0.385249	0.743845	0.306139	0.783037	1.0766	0.320021	0.690407
ENSG00000136141	13	46553168	46753040	-0.108971	0.957236	0.0387943	0.97375	-0.0748281	0.946338	-0.156855	0.884805	0.954855
ENSG00000136143	13	47745736	48037968	2.15881	0.288094	0.938303	0.426111	0.60051	0.589098	-0.0973146	0.928378	0.734785
ENSG00000136144	13	49531946	49585558	-5.05463	0.0128717	-0.999822	0.396413	-1.04553	0.347	-0.151513	0.888702	0.0552046
ENSG00000136146	13	48053323	48095131	-2.76137	0.174203	-2.25388	0.055911	-1.99401	0.0728838	-1.9919	0.0657916	0.0764396
ENSG00000136147	13	49495610	49528981	0.0573274	0.977495	-0.141715	0.904323	-0.422709	0.703785	-0.65807	0.543297	0.93124
ENSG00000136152	13	45464898	45536701	-0.0974917	0.961737	0.59486	0.61387	0.95784	0.388934	0.797724	0.461227	0.855022
ENSG00000136153	13	75620434	75859870	-0.421777	0.835581	-0.237194	0.840553	0.200918	0.856587	-0.0674943	0.95029	0.897629
ENSG00000136155	13	77535674	77645263	1.75859	0.386835	0.0657072	0.955555	0.478132	0.667147	0.549898	0.611509	0.847303
ENSG00000136156	13	48232612	48270357	5.21199	0.0103255	0.89074	0.449937	1.13769	0.306157	0.779601	0.47147	0.0398762
ENSG00000136158	13	80335976	80341126	-0.0368964	0.985514	0.52208	0.657892	1.43821	0.195792	1.04585	0.334039	0.938692
ENSG00000136159	13	48037726	48047221	-0.267313	0.895348	-0.401706	0.733311	-0.273645	0.805577	0.606825	0.575137	0.799858
ENSG00000136160	13	77895481	77975529	0.160655	0.936988	-0.842643	0.474779	-1.20641	0.277862	-0.313418	0.772204	0.791806
ENSG00000136161	13	48488963	48533256	2.24568	0.269132	-0.206058	0.861255	-0.315696	0.776441			0.717488
ENSG00000136167	13	46125920	46211871	2.50896	0.216973	0.946597	0.422033	0.766922	0.490303	0.508252	0.638745	0.4185
ENSG00000136169	13	49444274	49495003	0.306124	0.880261	0.161304	0.891175	0.515102	0.643134	0.793953	0.463348	0.805458
ENSG00000136193	7	29920104	29990289	-0.288545	0.887089	-0.452315	0.701237	-0.20173	0.856014	0.347912	0.747943	0.823907
ENSG00000136205	7	47275154	47582558	1.57055	0.439616	-0.421807	0.720512	0.536398	0.629468	-1.387	0.200153	0.475676
ENSG00000136206	7	43997897	44010124	0.69703	0.731601	0.984979	0.403462	1.63118	0.14232			0.35175
ENSG00000136213	7	2403588	2448484	-0.932176	0.646443	0.990075	0.401034	0.703844	0.526675	0.628655	0.561466	0.535953
ENSG00000136235	7	23235967	23275108	1.95247	0.336663	1.05275	0.371891	1.17305	0.291369	1.16635	0.281339	0.317756
ENSG00000136237	7	22118236	22357154	0.838074	0.680044	-0.813671	0.490099	-1.64892	0.138031	-1.5468	0.153084	0.272434
ENSG00000136238	7	6374527	6403967	-1.88969	0.352431	0.241301	0.83783	0.363182	0.743916	1.24051	0.251874	0.597442
ENSG00000136240	7	6445953	6484190	-0.384509	0.849928	1.47572	0.210681	1.2768	0.250782	1.01138	0.350215	0.435197
ENSG00000136243	7	23181841	23201011	-1.59371	0.432899	-0.302841	0.797281	-0.368936	0.740004	-0.781317	0.470495	0.646569
ENSG00000136244	7	22725884	22732002	2.67403	0.188226	-0.909237	0.440583	-0.238866	0.829881			0.501206
ENSG00000136247	7	6577434	6589374	0.549091	0.787008	1.19843	0.309392	0.869223	0.434307	0.721976	0.50486	0.530778
ENSG00000136250	7	36512941	36724549	-1.59262	0.433215	-0.108195	0.926881	0.346943	0.754991	0.737722	0.495614	0.787732
ENSG00000136261	7	16646131	16706523	5.20544	0.0104218	2.35152	0.0460924	1.79886	0.105657	-0.72991	0.50019	0.0314988
ENSG00000136270	7	45100100	45112047	-2.7126	0.181933	0.147249	0.900606	-0.595183	0.592407	-0.558217	0.60613	0.659327
ENSG00000136271	7	44565804	44575051	0.40153	0.843369	1.11894	0.342582	-0.232076	0.834646	-1.27188	0.240078	0.648255
ENSG00000136273	7	47963288	47979615	-3.47136	0.0875991	1.36507	0.246928	1.83477	0.0988768	2.13417	0.0486944	0.0876237
ENSG00000136274	7	45080437	45088969	1.83103	0.367579	0.459514	0.696716	0.666797	0.548662	0.481363	0.656596	0.574908
ENSG00000136279	7	44044640	44069456	1.64496	0.418253	0.654016	0.579077	1.37079	0.217579	1.61228	0.136434	0.274599
ENSG00000136280	7	44999475	45076469	-0.174478	0.931579	-0.0270464	0.981698	-0.183745	0.868728	0.897453	0.407136	0.947299
ENSG00000136286	7	44962662	44979088	0.465786	0.818709	-0.0618425	0.958167	-0.0865417	0.937954	0.962119	0.374178	0.910041
ENSG00000136295	7	2631961	2664802	5.14628	0.0113286	2.58346	0.0284316	0.950928	0.392366	-0.239278	0.825083	0.0334088
ENSG00000136305	14	24305187	24311430	3.30056	0.104343	1.54114	0.19115	0.399182	0.719555	-0.261794	0.808927	0.345188
ENSG00000136319	14	20256558	20305960	0.347242	0.864324	-0.456308	0.698728	-0.281354	0.800214	0.0460898	0.966043	0.909196
ENSG00000136367	14	23520857	23556192	-0.0976577	0.961672	0.311645	0.791522	1.41695	0.202485	-0.179827	0.868078	0.883998
ENSG00000136371	15	79833585	79897379	-3.7148	0.0675508	-0.177322	0.880446	0.267529	0.809837	0.354276	0.743492	0.525779
ENSG00000136378	15	78759206	78811464	2.91816	0.151008	-0.00516531	0.996504	-0.523272	0.637877	0.538116	0.619162	0.985856
ENSG00000136379	15	80679684	80755621	1.5299	0.451546	1.25691	0.286378	0.167686	0.88011	-0.496289	0.646662	0.652459
ENSG00000136381	15	78437431	78501453	-0.908252	0.654921	-0.124199	0.916102	-0.202386	0.855551	-0.267934	0.804536	0.847555
ENSG00000136383	15	84817356	84873479	-0.118552	0.95348	-1.00181	0.395475	-0.898491	0.418993	-0.885885	0.413209	0.810685
ENSG00000136404	15	83107572	83144854					1.58129	0.154932			0.154932
ENSG00000136425	15	78104606	78131535	-1.41753	0.485465	0.270577	0.818479	-0.0947577	0.932077	0.180553	0.867551	0.858411
ENSG00000136436	17	48831018	48866522	0.634039	0.75504	2.50901	0.0333261	2.09028	0.0600873	0.533814	0.621967	0.0928905
ENSG00000136444	17	50478860	50485974	1.13507	0.576471	-1.02211	0.385973	-1.81828	0.101945	-1.99151	0.0658439	0.149038
ENSG00000136448	17	44957992	45109016	-1.23498	0.543378	-0.243942	0.83608	0.107586	0.922908	-0.443082	0.68235	0.826504
ENSG00000136449	17	50508425	50531501	1.84324	0.364392	1.01393	0.389784	0.802935	0.47016	0.593762	0.583393	0.449461
ENSG00000136450	17	58000919	58007346	-0.480414	0.813119	-2.53116	0.0318002	-2.23368	0.0445231			0.0605658
ENSG00000136451	17	57971547	57988259	1.03531	0.610431	0.893035	0.44877	1.21155	0.275822	1.15397	0.28648	0.389727
ENSG00000136457	17	50464496	50468906	-2.48368	0.22164	-0.314602	0.78959	0.979627	0.378237	1.92266	0.0757513	0.233592
ENSG00000136463	17	63600882	63608365	-0.606473	0.765371	-0.352934	0.764668	-0.381259	0.73165	-0.814922	0.451622	0.701546
ENSG00000136478	17	64147227	64263260	1.70244	0.402177	0.0974864	0.9341	0.291701	0.793031	0.637767	0.555806	0.811245
ENSG00000136485	17	63550222	63594286	-1.53089	0.451253	-0.119984	0.918939	-0.483081	0.663912	0.083591	0.938457	0.871455
ENSG00000136490	17	63695888	63701172	-2.0259	0.318808	-1.19699	0.309974	-1.13954	0.305371	-0.486558	0.653132	0.385891
ENSG00000136492	17	61679139	61863559	-0.145043	0.943101	-0.61414	0.602429	0.509521	0.646737	0.401948	0.71044	0.8375
ENSG00000136504	17	49788624	49835026	1.82784	0.368413	-0.640182	0.58713	-0.0601533	0.95685	1.34276	0.214879	0.81097
ENSG00000136514	3	187368385	187372076	1.51034	0.457352	-0.350152	0.766468	0.155777	0.888568	-0.00378779	0.997208	0.98919
ENSG00000136521	3	179604690	179627647	-1.53138	0.451108	-0.607246	0.606509	0.339837	0.759852	0.378268	0.726795	0.655171
ENSG00000136522	3	179588285	179604649	1.34872	0.506894	-1.08421	0.357771	-0.809521	0.466526	-0.727812	0.501422	0.455836
ENSG00000136527	3	185914558	185938103	0.44235	0.827684	1.15025	0.329244	0.57426	0.605483	0.582705	0.590423	0.628229
ENSG00000136536	2	159712457	159771027	-4.63039	0.0226945	0.197806	0.866758	-0.366988	0.741327			0.0861888
ENSG00000136541	2	157318631	157327713	-2.25427	0.267305	-0.257297	0.827243	-0.482939	0.664005			0.632603
ENSG00000136542	2	157257705	157318491	-0.386597	0.849123	-0.57596	0.625177	-0.834248	0.453024	-1.08123	0.317943	0.619179
ENSG00000136546	2	166403573	166611482	-1.99736	0.325673	0.389593	0.741059	0.511548	0.645427			0.585622
ENSG00000136560	2	161136908	161236230	-0.899805	0.657925	0.503698	0.669209	0.729725	0.511587	0.0982304	0.927706	0.799649
ENSG00000136603	3	170357342	170396835	0.135505	0.946837	0.303116	0.797101	0.224406	0.840036	1.82209	0.0923757	0.806606
ENSG00000136628	1	219968600	220046530	-0.759899	0.708454	-0.827621	0.482689	-0.935518	0.400082	-0.92623	0.392261	0.502931
ENSG00000136630	1	220879431	220885059	0.0135261	0.994689	-2.3741	0.0440409	-1.22738	0.269595			0.981609
ENSG00000136634	1	206767602	206774541	-0.50834	0.802475	-0.642568	0.585738	-0.973673	0.381142	-0.168929	0.876007	0.738434
ENSG00000136636	1	215567304	215621807	4.23241	0.0372785	-0.106221	0.928211	-0.434654	0.695827	-0.266547	0.805528	0.352003
ENSG00000136643	1	213051233	213274774	-1.53883	0.448912	-1.58894	0.177745	-1.47902	0.183406	-1.69262	0.117956	0.190258
ENSG00000136682	2	113437691	113496204	-4.49034	0.0271315	-0.361518	0.759119	-0.174466	0.875302	-0.113981	0.916154	0.230742
ENSG00000136688	2	112973203	112985658	-1.48741	0.464211	-0.581213	0.622025	-0.308116	0.781671	-1.41672	0.190679	0.503777
ENSG00000136689	2	113099315	113134016	-0.031169	0.987763	-3.54588	0.00263323	-3.32337	0.00279633	-3.78455	0.000472911	0.00144391
ENSG00000136695	2	113058638	113065382	-0.727164	0.720474	-2.00156	0.089562	-1.11306	0.316748	-0.441582	0.683367	0.31489
ENSG00000136696	2	113022089	113052867	0.183368	0.928103	-2.58835	0.0281329	-3.82609	0.000578559	-3.69669	0.000638988	0.00120656
ENSG00000136697	2	113067970	113075843	0.905791	0.655796	1.30019	0.270108	2.55364	0.0216228	2.3543	0.0296618	0.0490599
ENSG00000136699	2	130151392	130182750	-1.31145	0.518706	-0.305722	0.795395	-0.903818	0.41624			0.614179
ENSG00000136709	2	127701027	127811187	1.2501	0.538453	-0.809064	0.492559	0.774999	0.485746	0.337203	0.755449	0.584538
ENSG00000136710	2	130337933	130342699	-0.251511	0.901502	-0.723548	0.539407	0.348797	0.753723	0.0681287	0.949824	0.884815
ENSG00000136715	2	127941217	128028120	4.22164	0.0377645	-0.137209	0.907352	0.191987	0.862897			0.256782
ENSG00000136717	2	127048027	127107288	1.73286	0.39382	1.42534	0.226676	0.853826	0.442491	0.305764	0.777619	0.460646
ENSG00000136718	2	130342877	130347967	-0.456923	0.8221	-0.687043	0.560064	0.279428	0.801552	0.10082	0.925805	0.842131
ENSG00000136720	2	128236716	128318868	-2.88597	0.155567	-0.41288	0.726187	-0.523322	0.637845	-1.37417	0.204345	0.359152
ENSG00000136731	2	128091200	128195677	0.470197	0.817022	-0.255672	0.828318	-0.574136	0.605561	-0.368694	0.733443	0.76728
ENSG00000136732	2	126656133	126696667	-0.958718	0.637091	-1.3135	0.265235	-0.995963	0.370337	-0.862649	0.425569	0.413187
ENSG00000136738	10	17644151	17716824							1.66473	0.124134	0.124134
ENSG00000136754	10	26746593	26861087	-0.633633	0.755192	-0.0561499	0.962014	0.291239	0.793351	0.126468	0.907008	0.911509
ENSG00000136758	10	27110111	27155266	-1.38164	0.49658	0.563928	0.632422	0.119404	0.914471	0.0279525	0.979402	0.935581
ENSG00000136770	10	21756548	22003769	-0.907546	0.655172	0.273954	0.816254	0.181308	0.870454	1.71904	0.112328	0.625924
ENSG00000136783	9	104747683	104760120	2.95566	0.145827	2.20051	0.0619774	1.66331	0.134626	2.01119	0.0632163	0.0868805
ENSG00000136802	9	128882133	128918039	5.45511	0.00726664	0.745586	0.527124	0.190204	0.864158	-0.547184	0.613268	0.0308517
ENSG00000136807	9	127785679	127790792	1.31741	0.516807	-0.353447	0.764336	0.386839	0.727877	0.231761	0.830493	0.738203
ENSG00000136810	9	110243810	110256507	-2.11933	0.297	0.303529	0.79683	0.774067	0.486271	0.517521	0.632639	0.578456
ENSG00000136811	9	128455186	128501292	0.232299	0.908992	-2.33604	0.047545	-0.0111362	0.992008	-0.531577	0.623428	0.965708
ENSG00000136813	9	111360685	111484745	-3.44824	0.0897305	-1.10046	0.350611	-0.881491	0.427849	0.124071	0.908763	0.437325
ENSG00000136816	9	129803157	129811281	0.688881	0.73462	1.59028	0.177381	0.570626	0.607767	0.144214	0.894031	0.680488
ENSG00000136819	9	129827290	129835863	2.66289	0.190073	2.20937	0.0609336	1.50098	0.176988	1.39504	0.197555	0.125212
ENSG00000136824	9	104094260	104141419	-1.43392	0.480432	-1.08463	0.357586	-1.7634	0.11271	-2.21219	0.0410212	0.11136
ENSG00000136826	9	107484852	107490482	2.44024	0.229829	-0.87424	0.458375	-0.276797	0.803383	1.2106	0.263489	0.438846
ENSG00000136827	9	129812942	129824244	2.29492	0.258775	0.696295	0.554793	-0.531474	0.632617	-0.857671	0.428244	0.455782
ENSG00000136828	9	126914774	127223166	0.815614	0.688162	1.21682	0.302025	1.02014	0.358835	0.727618	0.501537	0.459172
ENSG00000136830	9	127505339	127578989	-0.495057	0.807533	-0.914872	0.437755	-0.245151	0.825477	-1.22651	0.257263	0.643167
ENSG00000136840	9	127907886	127917041	3.68797	0.0695565	0.231464	0.844355	-0.0991096	0.928965	-2.25916	0.0369148	0.169223
ENSG00000136842	9	97501180	97601743	-1.10061	0.588101	-0.395803	0.737083	-0.274462	0.805008	-0.17251	0.8734	0.785511
ENSG00000136848	9	121567057	121785530	-0.00346567	0.998639	0.451745	0.701595	0.610857	0.582697	-0.355961	0.742316	0.994603
ENSG00000136854	9	127579370	127696027	0.543441	0.789147	1.03338	0.380756	0.589849	0.595728	1.22625	0.257366	0.519416
ENSG00000136856	9	127397138	127408424	0.973564	0.631885	0.430214	0.715182	-0.625734	0.57355	-0.473918	0.661574	0.6497
ENSG00000136859	9	127087348	127122635	0.25508	0.900111	-0.33778	0.774493	-0.385242	0.728956			0.831406
ENSG00000136861	9	120388875	120580170	4.08011	0.0446692			0.842071	0.448798	0.810288	0.454199	0.122806
ENSG00000136866	9	113038377	113056759	0.162154	0.936402	-0.262277	0.823954	-0.831204	0.454674	0.242554	0.822727	0.852746
ENSG00000136867	9	113150976	113164140	-2.59544	0.201541	-1.59035	0.17736	-0.775661	0.485373			0.249287
ENSG00000136868	9	113221544	113264492	-1.7167	0.398244	-0.1916	0.870901	0.453424	0.683389	-0.165143	0.878764	0.789644
ENSG00000136869	9	117704175	117724735	1.87126	0.357146	-1.84011	0.118578	-1.11095	0.317663	-0.139008	0.897835	0.44658
ENSG00000136870	9	101398851	101410660	-3.0026	0.139534	0.16941	0.885743	0.254191	0.81915	1.07246	0.321886	0.612255
ENSG00000136872	9	101420560	101449664	-1.4828	0.465597	-0.562201	0.633465	-0.646519	0.560886	-0.713964	0.509599	0.544356
ENSG00000136874	9	99906654	99974534	3.99934	0.0490671	2.25651	0.0556255	0.892782	0.421955	0.961543	0.374465	0.0966512
ENSG00000136875	9	113275642	113294009	0.33405	0.869431	1.61561	0.170577	0.518961	0.640649	0.446136	0.680281	0.629572
ENSG00000136877	9	127794597	127814327	1.95619	0.335744	-0.0965128	0.934757	0.661551	0.551812	0.384093	0.72276	0.792733
ENSG00000136878	9	129834698	129881828	-2.65164	0.191951	-1.54787	0.189218	-0.973138	0.381404	-1.18733	0.272777	0.242672
ENSG00000136883	9	114086126	114099292	-4.00125	0.048959	-1.74332	0.139226	0.0673708	0.951679	-0.223557	0.836407	0.477698
ENSG00000136888	9	114587706	114598915	-1.37006	0.500195	-1.14062	0.33331	-1.04635	0.346621	-0.517299	0.632785	0.448208
ENSG00000136891	9	100302077	100352942	3.24231	0.110604	0.685576	0.560902	0.697132	0.530625	0.804409	0.45748	0.316236
ENSG00000136895	9	127224265	127393660	-1.92242	0.344152	-0.485933	0.680218	0.209392	0.850608	0.849843	0.432472	0.638496
ENSG00000136897	9	101387633	101398618	-1.67041	0.411088	-0.710833	0.546559	-0.30198	0.785912	0.132499	0.902595	0.760808
ENSG00000136908	9	127935099	127937854	0.130952	0.94862	-1.03741	0.378898	-0.388418	0.72681	-0.730387	0.49991	0.826674
ENSG00000136925	9	97600080	97633368	0.496428	0.807011	1.52059	0.197136	1.01003	0.363616	-0.771792	0.475923	0.460953
ENSG00000136928	9	98288109	98708935	-0.415099	0.838148	-1.26652	0.282709	-1.127	0.310724	-0.748821	0.489152	0.521515
ENSG00000136930	9	124353465	124415444	-2.35059	0.2474	-1.01884	0.387494	-0.775394	0.485523	-0.687374	0.525492	0.396344
ENSG00000136932	9	97904489	97922500	-0.336858	0.868344			-1.05307	0.343533	-1.02055	0.345862	0.622659
ENSG00000136933	9	125200542	125234161	1.34066	0.509437	0.73188	0.534746	0.108017	0.9226	0.231435	0.830728	0.809606
ENSG00000136935	9	124878275	124948492	0.78402	0.699642	-0.19398	0.869311	-0.329632	0.766852	0.323935	0.764782	0.792212
ENSG00000136936	9	97674909	97697340	-0.922372	0.649912	-0.0667448	0.954854	0.151584	0.891548	-0.174541	0.871922	0.902752
ENSG00000136937	9	97633668	97673748	2.31608	0.254409	2.06462	0.0799119	0.784533	0.480395			0.173905
ENSG00000136938	9	97983341	98015943	-1.03267	0.611341	0.746538	0.526597	1.2502	0.260793	2.09821	0.0526179	0.176033
ENSG00000136940	9	122798389	122828588	1.9811	0.329627	0.867323	0.461938	-0.0232922	0.983285	-0.94958	0.380436	0.930088
ENSG00000136942	9	124857880	124861981	-1.29294	0.524624			-0.186922	0.86648			0.773536
ENSG00000136943	9	97029677	97156556	1.69993	0.402868	-0.726692	0.537646	0.535704	0.629911			0.525015
ENSG00000136944	9	126613928	126701032	-0.101177	0.960292	1.66409	0.158105	1.86533	0.0933826	0.695454	0.520636	0.698858
ENSG00000136950	9	124862130	124877733	0.34368	0.865703	-0.24992	0.832122	-0.356403	0.748532			0.826153
ENSG00000136960	8	119557086	119673453	-1.65686	0.414892	-1.67123	0.15633	-1.76317	0.112756	-2.09153	0.0533755	0.113338
ENSG00000136982	8	119833976	119855894	-1.36771	0.50093	-1.53286	0.193544	-0.876842	0.430289	-0.662532	0.540566	0.383831
ENSG00000136986	8	123013170	123042302	0.152599	0.940142	0.0578532	0.960863	-0.345422	0.75603	0.0733515	0.945983	0.937839
ENSG00000136997	8	127735434	127742951	-0.273941	0.892768	0.400812	0.733882	-0.487678	0.660912	0.0246825	0.981811	0.94222
ENSG00000136999	8	119416446	119424434	1.03665	0.609969	0.587645	0.618176	0.898995	0.418732	0.927222	0.391754	0.510692
ENSG00000137033	9	6215786	6257983	-0.335577	0.86884	-1.95821	0.0967244	-0.62085	0.576545	-0.284486	0.792728	0.551778
ENSG00000137038	9	7796500	7888380	6.52558	0.00132214	0.890453	0.450083	0.211335	0.849238	-0.0899935	0.933753	0.00543547
ENSG00000137040	9	6011025	6015625	0.929647	0.647338	0.48593	0.68022	0.542239	0.625741	0.215128	0.842493	0.724469
ENSG00000137054	9	37485948	37503697	-1.08708	0.592697	-0.314424	0.789706	-0.374689	0.7361	-0.65557	0.544829	0.685943
ENSG00000137055	9	26903372	26947242	1.47328	0.468465	-0.784103	0.506004	-0.189975	0.86432	0.604718	0.576465	0.670061
ENSG00000137070	9	34652162	34661902	-4.17277	0.0400385	-1.70067	0.149161	-0.347182	0.754827	-0.957309	0.376571	0.129777
ENSG00000137073	9	33921693	34049388	0.0848078	0.966712	0.967051	0.412075	2.03094	0.0677329	2.00036	0.0646519	0.480927
ENSG00000137074	9	32886601	33025130	3.44881	0.089677	-1.06973	0.364229	-1.27841	0.250187	-1.54429	0.153752	0.168945
ENSG00000137075	9	36336396	36487548	0.59052	0.771369	0.168367	0.886442	0.732009	0.510266	0.908286	0.401497	0.730596
ENSG00000137076	9	35696948	35732195	-3.36923	0.0973288	0.208732	0.859473	-0.470523	0.672133			0.452461
ENSG00000137077	9	34709005	34710136	-2.41228	0.235211	0.807676	0.493302	1.17602	0.290145	0.732867	0.498455	0.358952
ENSG00000137078	9	35649295	35650931	-0.80106	0.693442	-0.934833	0.427824	-0.971386	0.382262			0.508176
ENSG00000137094	9	34989641	34998900	-0.44452	0.826852	0.836906	0.477791	0.142738	0.897841	-0.381381	0.724637	0.798288
ENSG00000137098	9	35808045	35812272	-1.69163	0.40517	-0.855948	0.467832	-1.00042	0.368197	-1.08289	0.317201	0.386151
ENSG00000137100	9	34613545	34620523	-1.3678	0.500901	0.772587	0.512272	0.498587	0.653817			0.55937
ENSG00000137101	9	35609982	35646810	-0.214651	0.915879	0.781406	0.507469	0.657915	0.554	0.326125	0.763239	0.784509
ENSG00000137103	9	35814451	35865518	-0.300473	0.882455	-0.22392	0.849366	-0.122403	0.912332	0.278351	0.7971	0.872249
ENSG00000137106	9	37422666	37436990	-2.52707	0.213673	0.45153	0.701731	0.287298	0.796085	0.359948	0.739534	0.631517
ENSG00000137124	9	38392702	38398661	0.327477	0.871978	-0.626969	0.59487	-0.468486	0.67347	-1.26849	0.241333	0.660563
ENSG00000137133	9	35812960	35815354	-1.95417	0.336242	-1.15258	0.328265	-1.22416	0.270853	0.2192	0.839551	0.48188
ENSG00000137135	9	35658875	35675866	2.01074	0.322443	-0.278213	0.813449	-0.101866	0.926995	0.685149	0.526833	0.792765
ENSG00000137142	9	38406528	38424454	0.947451	0.641054	-1.17307	0.319739	-1.02305	0.357463			0.432946
ENSG00000137145	9	19230435	19374281	0.847428	0.676675	-1.14724	0.330512	-0.750842	0.499445	-0.638806	0.555163	0.516231
ENSG00000137154	9	19375715	19380236	0.160341	0.937111	0.931073	0.429685	0.606925	0.585126	0.558408	0.606007	0.796802
ENSG00000137161	6	42929480	42939294	3.13673	0.122702	0.516405	0.661378	-0.27548	0.804299	0.27038	0.802789	0.57115
ENSG00000137166	6	41546381	41602384	1.95722	0.33549	0.492325	0.676249	-0.0440572	0.968389	-0.921085	0.394895	0.876005
ENSG00000137168	6	36854827	36874803	-0.229234	0.910187	0.701484	0.551847	0.311917	0.779047	-0.375097	0.728995	0.805
ENSG00000137171	6	43040777	43075095	-2.86866	0.158062	0.535599	0.649618	0.721678	0.516254	1.2928	0.232435	0.327784
ENSG00000137177	6	17759183	17987635	0.751502	0.71153	-0.994267	0.399043	-0.767026	0.490245	-0.453325	0.675421	0.580903
ENSG00000137185	6	28224886	28233487	-0.766994	0.705858	-1.69297	0.151011	-0.800769	0.471358	-0.606978	0.57504	0.418864
ENSG00000137193	6	37170152	37175428	0.158961	0.937652	-0.383833	0.744753	-0.433109	0.696854	-0.37309	0.730388	0.845834
ENSG00000137198	6	16238587	16295549	-2.74151	0.17732	-0.681234	0.563386	-0.400533	0.718646			0.438849
ENSG00000137200	6	37433219	37482827	-0.880629	0.664766	-0.816542	0.488569	-0.44829	0.686783	-0.603275	0.577375	0.610444
ENSG00000137203	6	10393186	10419659	0.87399	0.66714	0.493413	0.675574	0.356625	0.748381	0.0123559	0.990894	0.965842
ENSG00000137207	6	43511832	43516985	2.05199	0.312615	-0.578091	0.623898	-1.0016	0.367635	-1.71739	0.112673	0.275513
ENSG00000137210	6	10747759	10852753	-1.14076	0.574559	-0.149782	0.898906	-0.52364	0.63764	0.585542	0.588615	0.751111
ENSG00000137216	6	44126914	44155519	-4.14482	0.0413907	-1.00128	0.395723	0.730114	0.511362	-0.0227639	0.983225	0.889041
ENSG00000137218	6	41770176	41786542	1.63545	0.420947	-0.55062	0.640476	-0.660791	0.552269	-0.218829	0.83982	0.660125
ENSG00000137221	6	43477523	43506556	-1.22001	0.548275	-0.309217	0.793108	-0.471165	0.671711	0.0484843	0.96428	0.888431
ENSG00000137225	6	44158811	44184401	-0.207661	0.918609	-0.995212	0.398595	-0.81305	0.464585	-1.00229	0.35456	0.699267
ENSG00000137261	6	24544104	24646191	-2.48204	0.221946	-0.717288	0.542922	-0.417046	0.70757	-0.64315	0.552476	0.489794
ENSG00000137265	6	391739	411443	0.88573	0.662943	2.05562	0.081235	2.3403	0.0352876	1.56606	0.148034	0.087123
ENSG00000137266	6	3268962	3457050	-2.98452	0.141932	0.41114	0.727295	-0.873453	0.432074	-1.8459	0.0881956	0.216074
ENSG00000137267	6	3153497	3157544	-0.105968	0.958413	0.15702	0.894048	0.309099	0.780992			0.920231
ENSG00000137269	6	53794497	53924125	-0.16813	0.934063	-0.0894387	0.939529	-0.0427365	0.969337	-0.449895	0.677738	0.939897
ENSG00000137273	6	1389576	1395603	2.48964	0.220534	-0.659968	0.575629	-0.976479	0.379772	-1.46835	0.175016	0.295629
ENSG00000137274	6	3118374	3153578	0.586989	0.772698	-0.543239	0.644962	-1.01106	0.363127	-1.1873	0.272789	0.525317
ENSG00000137275	6	3063824	3115187	-0.746581	0.713336	-1.66019	0.159082	0.533857	0.631092	-0.773007	0.475228	0.446396
ENSG00000137285	6	3223324	3231730	1.25866	0.535676	0.651354	0.580623	1.00159	0.367638	0.231331	0.830803	0.623206
ENSG00000137288	6	33694293	33711727	1.95493	0.336056	1.16019	0.325083	-0.256415	0.817596	1.28257	0.236152	0.443333
ENSG00000137309	6	34236873	34246231	-5.74932	0.00466723	-0.342396	0.771496	-0.216919	0.845305	-0.799765	0.460081	0.0194787
ENSG00000137310	6	31158331	31167159	-2.24644	0.26897	-1.16446	0.323306	-2.23623	0.0442803	-2.44829	0.023735	0.0571583
ENSG00000137312	6	30727709	30742732	-1.57185	0.439236	0.714139	0.544695	0.57596	0.604416	0.383039	0.723489	0.587958
ENSG00000137331	6	30743199	30744548	0.61518	0.762103	3.27968	0.0054057	2.84795	0.0104175	1.40094	0.195667	0.0141755
ENSG00000137337	6	30699807	30717447	-1.02326	0.614594	0.191399	0.871035	0.72129	0.51648	-1.52711	0.158381	0.571866
ENSG00000137338	6	28281572	28302549	0.29849	0.883225	0.645107	0.584258	0.585483	0.598453	0.389595	0.718956	0.750589
ENSG00000137343	6	30626842	30646823	-0.194348	0.92381	-0.354046	0.763949	-0.24475	0.825758	1.58118	0.144159	0.778043
ENSG00000137364	6	18128311	18155077	0.8148	0.688457	-0.133191	0.910053	-0.13493	0.903401	0.150779	0.889238	0.879612
ENSG00000137392	6	35794982	35797344	0.201394	0.921057	0.700532	0.552387	0.592219	0.594251	0.171433	0.874184	0.831096
ENSG00000137393	6	18387350	18468870	0.579595	0.775484	-0.22218	0.850522	-1.64569	0.138805	-0.666003	0.538447	0.586934
ENSG00000137404	6	30688047	30691420	1.16308	0.567098	1.87203	0.112321	1.34746	0.22551	1.27775	0.237917	0.22287
ENSG00000137409	6	36965807	36986298	-1.40148	0.490417	-0.418817	0.722411	-0.280793	0.800604			0.700849
ENSG00000137411	6	30914205	30926459	2.75074	0.175867	2.34891	0.0463343	3.49706	0.00165796	2.38268	0.0277508	0.00600877
ENSG00000137413	6	42050513	42087461	2.28505	0.260828	2.42819	0.0394388	2.74961	0.0133909	1.79074	0.0981197	0.0353587
ENSG00000137414	6	17600302	17611719	-0.967989	0.633838	-1.37104	0.244865	-0.756944	0.495966	-1.54289	0.154125	0.322213
ENSG00000137434	6	10671418	10694797	-1.23871	0.54216	-1.38762	0.239205	-0.563269	0.612403	0.087185	0.935816	0.762366
ENSG00000137440	4	15935577	15938740	2.29768	0.258203	-0.261967	0.824159	-0.703845	0.526675	-0.561043	0.604308	0.585158
ENSG00000137441	4	15960245	15969309	-1.81076	0.372905	-1.41542	0.229924	-1.18321	0.287208	-1.39614	0.197203	0.260319
ENSG00000137449	4	15002481	15070153	-1.68541	0.4069	-0.157338	0.893835	-0.487506	0.661024	0.30486	0.778259	0.762768
ENSG00000137460	4	152936323	152979671	-0.645776	0.750655	0.761203	0.518507	0.00800029	0.994258	0.908541	0.401365	0.977373
ENSG00000137462	4	153684070	153706260	0.51472	0.800048	1.25266	0.288007	0.702952	0.527199	0.733305	0.498199	0.552909
ENSG00000137463	4	139266165	139280225	4.19468	0.039005	0.691545	0.557496	0.56687	0.610132	-0.71461	0.509216	0.15512
ENSG00000137474	11	77128246	77215241	-0.265237	0.896156	-0.71585	0.543731	0.725786	0.513869	-0.220233	0.838806	0.783363
ENSG00000137478	11	72836745	73142318	0.144033	0.943496	-1.48285	0.208483	-1.76123	0.113154	-0.0881843	0.935082	0.822498
ENSG00000137486	11	75260122	75351705	2.09936	0.301575	2.84456	0.0158331	2.67986	0.0159324	2.32249	0.0319372	0.0250604
ENSG00000137491	11	75100563	75206549	2.12047	0.29674	0.547526	0.642355	0.134115	0.903982	1.24918	0.248572	0.643886
ENSG00000137492	11	76349898	76381132	0.74861	0.712591	-0.623354	0.596996	-0.1244	0.910907	1.87194	0.0838015	0.56833
ENSG00000137494	11	83193712	83260694	0.493687	0.808056	-0.105935	0.928403	0.516329	0.642344	0.85843	0.427836	0.814578
ENSG00000137496	11	71998613	72007315	0.0138753	0.994552	-0.107012	0.927678	1.13083	0.30908	-0.398677	0.712692	0.97977
ENSG00000137497	11	72002864	72080693	-1.38946	0.494145	0.223411	0.849704	-0.611862	0.582077			0.701647
ENSG00000137500	11	83259081	83286390	2.95629	0.14574	0.14716	0.900666	0.272114	0.806643	0.129793	0.904574	0.806379
ENSG00000137501	11	85694224	85811159	-2.15425	0.289112	-0.0684839	0.953679	1.18731	0.285542	1.23481	0.254058	0.760384
ENSG00000137502	11	82973133	83071923	0.830645	0.682725	-0.248599	0.832996	-0.735733	0.508117			0.714778
ENSG00000137504	11	85657742	85682908	2.36141	0.245232	1.87817	0.111147	1.58201	0.154744	0.797976	0.461085	0.192381
ENSG00000137507	11	76657524	76670747	-2.8993	0.153667	0.56974	0.628918	-0.490207	0.659265	-1.03815	0.337608	0.386354
ENSG00000137509	11	82822936	82970584	2.26604	0.264816	-0.389142	0.741348	0.970549	0.382672	-0.662595	0.540528	0.48234
ENSG00000137513	11	78435620	78575194	0.674543	0.739941	2.16735	0.0660135	-0.946239	0.394704	-1.27148	0.240225	0.208105
ENSG00000137522	11	71929018	71997597	1.78697	0.379218	-0.96433	0.413392	-1.37651	0.215666	-0.125991	0.907357	0.608417
ENSG00000137547	8	54135241	54148514	0.384696	0.849856	-0.997917	0.397314	-1.52102	0.171275	0.239119	0.825197	0.620069
ENSG00000137558	8	74824534	74855029	-2.67294	0.188406	-0.292849	0.80383	-0.494175	0.656683	-0.960485	0.37499	0.503691
ENSG00000137563	8	63014881	63039407	1.70873	0.400438	0.51129	0.664526	-0.25304	0.819955	-0.300102	0.781632	0.706949
ENSG00000137573	8	69466624	69660915	2.15806	0.28826	1.7112	0.14666	1.59492	0.151406	1.5723	0.146425	0.1701
ENSG00000137574	8	55773446	55826445	0.805152	0.691956	-0.140892	0.904876	-0.226731	0.838401	-0.403705	0.709232	0.824491
ENSG00000137575	8	58552924	58582859	0.2498	0.902169	1.30813	0.267194	1.34164	0.227521			0.611953
ENSG00000137601	4	169369704	169612632	0.219364	0.914039	-0.358647	0.760973	0.290969	0.793538	0.469722	0.664386	0.825942
ENSG00000137628	4	168216291	168318883	-1.49818	0.460982	-0.305266	0.795693	-1.41204	0.204053	-1.91856	0.0763766	0.241755
ENSG00000137642	11	121452314	121633763	3.1099	0.125935	0.909807	0.440296	0.966866	0.38448	-0.686954	0.525745	0.301222
ENSG00000137648	11	118077012	118121890	-0.927085	0.648244	-1.02008	0.386915	-1.00412	0.36643	-0.880892	0.415847	0.453756
ENSG00000137656	11	116748170	116772987	4.1039	0.0434395	1.32481	0.26114	1.66506	0.134216	1.5662	0.147998	0.0990467
ENSG00000137672	11	101451564	101872562	-1.73436	0.39341	-1.32581	0.260781	-1.21554	0.274242	-1.23021	0.255833	0.289904
ENSG00000137673	11	102520508	102530750	5.35144	0.00845457	2.38293	0.0432605	2.34316	0.0350644	0.325923	0.763382	0.0240201
ENSG00000137675	11	102691487	102705769	-4.56011	0.0248353	-2.4872	0.0348906	-2.20438	0.0473922	-1.40075	0.195728	0.042248
ENSG00000137691	11	102047437	102084554	-2.51273	0.216283	-1.97085	0.09459	-1.83306	0.0991917	-1.37005	0.205704	0.134001
ENSG00000137692	11	103050686	103092194	0.921861	0.650093	1.72436	0.143578	1.67237	0.132517			0.212061
ENSG00000137693	11	102110447	102233424	-3.234	0.11152	-1.9606	0.0963175	-1.98676	0.0739306	-0.409621	0.705169	0.127868
ENSG00000137700	11	119023751	119030906	-0.0395942	0.984455	-0.722526	0.53998	-1.13271	0.308278	-0.926926	0.391905	0.935747
ENSG00000137710	11	109864295	110296712	-3.52218	0.0830587	0.740749	0.529808	-1.08148	0.330671			0.196021
ENSG00000137713	11	111726908	111766389	-0.0629158	0.975302	-0.290546	0.805342	-0.793469	0.47541	1.14576	0.28992	0.907887
ENSG00000137714	11	110429948	110464884	-1.52419	0.453238	-1.25749	0.286155	-0.773694	0.48648	-1.4193	0.189873	0.324584
ENSG00000137720	11	111878935	111885975	1.98144	0.329544	-0.687317	0.559908	0.288845	0.795012	-0.60055	0.579096	0.591519
ENSG00000137726	11	117836976	117877486	-0.324088	0.873292	-0.49919	0.671996	0.881797	0.427689	1.65352	0.126688	0.529226
ENSG00000137727	11	110577042	110713189	-1.49669	0.461428	-1.08554	0.357183	-1.64777	0.138308			0.263373
ENSG00000137745	11	102942995	102955732	4.25218	0.0364004	1.7665	0.134045	1.12022	0.313641	-0.150533	0.889417	0.135251
ENSG00000137747	11	117900641	117929459	-1.30955	0.51931	-0.111428	0.924702	0.438121	0.693523	0.834393	0.440886	0.776122
ENSG00000137752	11	105025397	105035250	0.484673	0.811494	-0.825756	0.483676	-1.53041	0.168648	-1.39286	0.198257	0.374468
ENSG00000137760	11	107502727	107565742	-0.86691	0.669677	0.360428	0.759823	0.926634	0.404572	1.21092	0.263359	0.533712
ENSG00000137764	15	67542703	67807117	-0.613577	0.762705	2.26713	0.0544839	2.44301	0.0279901	1.98758	0.0663792	0.0605592
ENSG00000137766	15	53978201	54628707	-2.88657	0.155481	0.353635	0.764214	0.827629	0.456616	-0.000279627	0.999794	0.999175
ENSG00000137767	15	45631148	45691281	0.291214	0.886052	0.275634	0.815147	-0.323858	0.770821	0.783003	0.469538	0.792498
ENSG00000137770	15	44427622	44529038	-2.38448	0.24065	-1.38863	0.238863	-0.745367	0.502578			0.303828
ENSG00000137776	15	58879050	58933679	1.45708	0.473372	0.995186	0.398607	0.105305	0.924538	0.384832	0.722249	0.770949
ENSG00000137801	15	39581079	39599466	3.28457	0.106034	0.991434	0.400388	0.0861801	0.938212	0.743853	0.492039	0.637769
ENSG00000137802	15	41774434	41827855	-0.384289	0.850013	0.930864	0.429788	0.97389	0.381036	1.20941	0.263958	0.534125
ENSG00000137806	15	41387218	41409403	2.95646	0.145718	0.649248	0.581847	-2.21081	0.0467489	-1.78538	0.0991286	0.105418
ENSG00000137807	15	69414246	69448427	-1.03001	0.612261	-0.185823	0.874761	-0.0607964	0.95639	0.50376	0.641713	0.884218
ENSG00000137809	15	68296532	68432163	3.76645	0.0638237	2.09258	0.0759124	0.58028	0.601708	0.239914	0.824626	0.163788
ENSG00000137812	15	40594020	40664342	3.20697	0.114543	0.242711	0.836896	0.66922	0.54721	0.43716	0.686368	0.494606
ENSG00000137814	15	42548828	42569994	3.49901	0.0851046	1.08154	0.358957	0.78205	0.481786	-0.887379	0.412422	0.232538
ENSG00000137815	15	41408408	41483563	-0.246527	0.903444	0.731344	0.535046	1.27556	0.251244	-0.0455472	0.966443	0.895669
ENSG00000137817	15	72241181	72272999	1.51485	0.456009	-0.625358	0.595817	-1.97288	0.075972			0.207201
ENSG00000137818	15	69452814	69456205	-2.60799	0.199371	-1.07414	0.362254	-0.330029	0.766579	0.468634	0.665117	0.487021
ENSG00000137819	15	69298912	69407780	-1.86093	0.359808	-0.706226	0.549161	-0.471252	0.671654	-0.715301	0.508807	0.524659
ENSG00000137821	15	70853239	71053658	-0.236094	0.907512	0.879244	0.455806	0.964567	0.385612	0.756045	0.48497	0.693413
ENSG00000137822	15	43369221	43409771	-2.13279	0.293942	-1.95008	0.0981179	-1.51499	0.172978	-0.952186	0.379131	0.188368
ENSG00000137824	15	40735884	40755851	-0.0557645	0.978108	-2.22596	0.0590191	-1.67893	0.131004	-1.39109	0.198828	0.800059
ENSG00000137825	15	41493393	41503551	-0.558955	0.783276	0.514785	0.662374	-1.04667	0.346472	0.228095	0.833135	0.70483
ENSG00000137831	15	70654554	70763558	-1.78144	0.380696	-0.293963	0.8031	-0.851253	0.443867	-0.786659	0.467466	0.55752
ENSG00000137834	15	66702236	66782849	-0.744066	0.714259	-1.03509	0.379965	0.120456	0.91372	-0.387584	0.720346	0.779796
ENSG00000137841	15	40278176	40307935	-1.69824	0.403338	0.469765	0.690297	0.640913	0.564288	0.570886	0.597981	0.56971
ENSG00000137842	15	43123279	43185144	3.2967	0.104749	1.55719	0.186568	0.74573	0.50237	1.14177	0.291604	0.208874
ENSG00000137843	15	40217428	40277487	-3.29426	0.105007	-0.342336	0.771535	-1.01043	0.363425			0.296347
ENSG00000137845	15	58588809	58749791	2.34859	0.247803	0.432782	0.713557	0.712118	0.521827	0.452399	0.676046	0.536904
ENSG00000137857	15	45129933	45165576	3.00587	0.139103	0.639883	0.587305	-0.920342	0.407771	-0.815869	0.451097	0.333156
ENSG00000137868	15	74179466	74212267	1.33434	0.511432	0.726198	0.537923	-0.786562	0.479261	-0.810417	0.454127	0.495645
ENSG00000137869	15	51208057	51338601	0.0920378	0.963876	1.07135	0.363503	0.174268	0.875442	0.0428229	0.968449	0.939513
ENSG00000137871	15	56630176	56734086	0.0480528	0.981135	-0.433771	0.712931	-0.668634	0.547561	0.787567	0.466952	0.929216
ENSG00000137872	15	47184101	47774228	-3.48526	0.0863383	-1.73263	0.141668	-0.690383	0.534612	-0.571526	0.59757	0.206755
ENSG00000137875	15	52109263	52112775	-3.83909	0.0588715	-0.636977	0.589004	-0.0849441	0.939097	0.755117	0.485506	0.5047
ENSG00000137876	15	55180806	55197049	-1.13473	0.576583	-0.663494	0.57359	-0.818911	0.461372	0.0723427	0.946725	0.819421
ENSG00000137877	15	41848146	41894053	-0.371839	0.854817	2.31466	0.0496129	2.01836	0.0694527	1.9009	0.0791235	0.0965854
ENSG00000137878	15	57591908	57714745	-0.322666	0.873843	-1.19971	0.308872	0.089325	0.935962	0.160443	0.882189	0.86927
ENSG00000137880	15	40764068	40767708	-0.964145	0.635186	-0.418688	0.722493	-2.14071	0.0541648			0.186286
ENSG00000137936	1	93561741	93847150	0.00341327	0.99866	-0.10832	0.926796	1.5766	0.156158	0.0571756	0.957882	0.994855
ENSG00000137941	1	83865024	83999150	-0.0500024	0.98037	-1.33439	0.257709	-0.860651	0.438852	-0.810427	0.454121	0.916529
ENSG00000137942	1	93448118	93554661	0.0813434	0.968071	-1.31323	0.265332	-0.111234	0.920303	0.510452	0.637294	0.907651
ENSG00000137944	1	88935773	88992953	0.00602943	0.997633	1.21751	0.301752	0.363738	0.743537	0.130503	0.904055	0.990771
ENSG00000137947	1	88852633	88891944	3.5647	0.0794086	0.549314	0.641269	0.389796	0.72588	-0.650621	0.54787	0.325698
ENSG00000137955	1	75786197	75795086	-2.68024	0.187202	-1.10741	0.347579	-0.0774188	0.944483	0.99422	0.358449	0.713804
ENSG00000137959	1	78619902	78646145	1.32805	0.513426	2.20123	0.0618918	1.73404	0.118825	1.25902	0.244867	0.138269
ENSG00000137960	1	77979542	78138444	-0.758608	0.708926	-0.248422	0.833114	-0.114029	0.918307	-0.21107	0.845426	0.855612
ENSG00000137962	1	94148988	94275068	-1.30418	0.521026	-0.824066	0.484572	-1.37643	0.215692	-0.755744	0.485144	0.402016
ENSG00000137965	1	78649796	78664078	4.06946	0.0452293	2.77843	0.0184405	2.6005	0.0193313	2.47542	0.0222276	0.0231194
ENSG00000137968	1	75202129	75611114	-2.58836	0.202773	-2.26985	0.0541948	-0.933273	0.401214	-0.765234	0.479679	0.155035
ENSG00000137975	1	86424171	86456553	0.884727	0.663302	1.35489	0.250468	1.26447	0.255387	1.08342	0.316966	0.349343
ENSG00000137992	1	100186919	100249834	-0.858382	0.672736	-0.718496	0.542243	-0.202224	0.855665	-0.489813	0.650965	0.719665
ENSG00000137996	1	100266216	100292769	2.71679	0.181259	0.821391	0.485991	0.778403	0.483832	1.20521	0.265617	0.318594
ENSG00000138002	2	27444377	27489805	1.93055	0.342116	1.4186	0.228881	2.99795	0.00700557	2.79323	0.00987999	0.0160383
ENSG00000138018	2	26308547	26395885	2.67001	0.188891	1.54505	0.190025	1.57253	0.157231	1.85766	0.0861895	0.141268
ENSG00000138028	2	27098889	27119128	2.27972	0.261941	1.25585	0.286784	0.716828	0.519078	0.721054	0.505404	0.375966
ENSG00000138029	2	26243170	26290465	-0.352486	0.862296	-0.113351	0.923406	0.873133	0.432243	-1.42329	0.188631	0.770084
ENSG00000138030	2	27086772	27100762	-0.166468	0.934714	0.949701	0.420513	1.23703	0.265847	1.19142	0.271129	0.692877
ENSG00000138031	2	24819169	24920237	-0.227525	0.910854	-1.04144	0.377052	-1.02014	0.358835	0.79136	0.46481	0.676896
ENSG00000138032	2	44167969	44244384	0.19316	0.924274	-0.451494	0.701753	0.194203	0.86133	-1.02081	0.345737	0.82398
ENSG00000138035	2	55634061	55693863	4.17878	0.0397527	1.19231	0.31187	0.250509	0.821726			0.128196
ENSG00000138036	2	43774039	43810010	0.300171	0.882572	0.919227	0.435577	0.294222	0.791283	-0.323618	0.765006	0.778217
ENSG00000138039	2	48686774	48755730	0.688295	0.734837	1.26147	0.284631	0.84246	0.448589	0.475521	0.660501	0.539177
ENSG00000138050	2	39736060	39779267	1.13901	0.575147	0.392408	0.739257	-1.33902	0.228429	-1.4245	0.188255	0.388647
ENSG00000138061	2	38066973	38109902	0.192824	0.924406	0.813658	0.490106	1.08598	0.328661	1.50726	0.163862	0.63029
ENSG00000138069	2	65070696	65130331	-3.81343	0.060583	-1.11172	0.345704	-0.174747	0.875102			0.234818
ENSG00000138071	2	65227788	65271253	1.10091	0.587997	0.801873	0.496413	-0.57579	0.604523			0.564173
ENSG00000138073	2	27130756	27134666	0.759392	0.708639	1.05271	0.37191	1.29186	0.245237	-0.0831354	0.938791	0.766899
ENSG00000138074	2	27199587	27212958	0.784728	0.699384	1.97832	0.0933478	1.82494	0.100696	0.527888	0.625839	0.207958
ENSG00000138078	2	44316281	44361862	-0.501075	0.805241	-0.199845	0.865398	0.416498	0.707937	0.342903	0.751451	0.797675
ENSG00000138080	2	27078615	27086403	-1.00099	0.622315	1.05707	0.369933	-0.484372	0.663069			0.556047
ENSG00000138081	2	47789316	47906498	-1.61445	0.426937	-1.60098	0.174482	-2.02132	0.0690445	-1.33271	0.218332	0.153682
ENSG00000138085	2	27212041	27217178	-1.34894	0.506824	-2.03503	0.0843297	-1.97677	0.0753946	-2.08269	0.0543911	0.0910386
ENSG00000138092	2	24793136	24822376	1.84648	0.36355	1.74235	0.139448	1.76295	0.112802	2.39124	0.0271952	0.0736814
ENSG00000138095	2	43886224	43996226	0.987544	0.627	0.579358	0.623137	-1.01945	0.35916	-1.0446	0.334617	0.482764
ENSG00000138100	2	27282429	27307439	-1.21961	0.548406	-3.20208	0.00660793	-2.95125	0.00794096	-0.788836	0.466235	0.014427
ENSG00000138101	2	25377198	25673647	0.920194	0.650684	0.589963	0.616791	1.1433	0.303776	1.07791	0.31943	0.464406
ENSG00000138107	10	102461881	102502712	-1.53717	0.4494	-1.94874	0.098349	-1.13434	0.30758	-1.47189	0.173977	0.19669
ENSG00000138109	10	94938658	94990091	-0.70679	0.72799	-0.965304	0.41292	-2.07983	0.0613793	-1.02168	0.345327	0.212933
ENSG00000138111	10	102461395	102477045	3.73238	0.0662627	3.84517	0.00110841	3.43541	0.00200116	3.30921	0.00223865	0.00214652
ENSG00000138115	10	95036772	95069497	0.388756	0.84829	-0.209771	0.858781	-0.354039	0.750144	-0.367414	0.734333	0.811552
ENSG00000138119	10	93306429	93482334	-0.368081	0.856268	-0.157884	0.893469	-1.10633	0.31968	0.438687	0.685331	0.783971
ENSG00000138131	10	98247690	98268194	-0.118767	0.953396	-1.69669	0.150115	-1.63386	0.141666	-2.03734	0.0598605	0.320428
ENSG00000138134	10	88879734	88975153	-3.74458	0.0653811	-0.906627	0.441895	-0.45629	0.681497	-1.06083	0.327158	0.216441
ENSG00000138135	10	89205629	89207317	-4.19402	0.039036	-0.95649	0.417199	-1.42417	0.200193	-0.223651	0.836339	0.147844
ENSG00000138138	10	87751512	87841361	-1.13838	0.575359	-0.192136	0.870543	-0.471902	0.671228	0.661092	0.541447	0.719123
ENSG00000138152	10	122271296	122338159	-0.824841	0.684823	-0.0871035	0.941105	-0.0187846	0.986519	-0.0490862	0.963837	0.966929
ENSG00000138160	10	92574105	92655395	0.0655672	0.974261	-0.184647	0.875547	-0.826149	0.457422	-0.572482	0.596958	0.91676
ENSG00000138162	10	121989163	122254545	-1.64852	0.417245	-2.03176	0.0848288	-1.59534	0.151298	-1.37909	0.202731	0.160966
ENSG00000138166	10	110497907	110511533	0.553638	0.785287	-0.125698	0.915093	0.0255776	0.981645	1.78931	0.0983883	0.934292
ENSG00000138172	10	103446786	103452402	-1.6721	0.410616	-1.10692	0.347788	-1.79559	0.106292	-2.19839	0.0422985	0.109456
ENSG00000138175	10	102673731	102714397	-0.971046	0.632767	-1.83615	0.119372	-1.94546	0.0801376	-1.16714	0.281013	0.169111
ENSG00000138180	10	93496612	93529092	-1.00311	0.621579	0.197878	0.86671	-0.860016	0.43919			0.718312
ENSG00000138182	10	89701590	89774939	0.177532	0.930385	1.30052	0.269986	1.90662	0.0863529	0.821288	0.448096	0.488688
ENSG00000138185	10	95711779	95877266	-1.83796	0.365767	-1.03246	0.381179	-0.762726	0.492681	-0.628097	0.561813	0.447437
ENSG00000138190	10	92826831	93059493	-0.957264	0.637602	0.284427	0.809362	0.203157	0.855007	0.285571	0.791956	0.793443
ENSG00000138193	10	93993931	94332823	0.0845377	0.966818	0.191899	0.870701	-1.08416	0.329476	-0.871529	0.42082	0.88931
ENSG00000138207	10	93591687	93601744	-1.05786	0.602678	-0.0922596	0.937626	-0.636153	0.567185	-1.48597	0.169896	0.74573
ENSG00000138231	3	138160988	138174949	-0.14617	0.94266	-0.666132	0.572067	-0.843163	0.44821	-0.31243	0.772903	0.828942
ENSG00000138246	3	132417502	132539032	0.959433	0.63684	1.1271	0.339074	0.143095	0.897587	0.0837771	0.93832	0.852432
ENSG00000138271	3	151294086	151316820	4.98512	0.0141633	2.93416	0.0128197	3.18434	0.00418021			0.00773583
ENSG00000138279	10	73375101	73414076	1.50512	0.458908	0.251537	0.831052	0.997707	0.369499	1.33236	0.218452	0.493513
ENSG00000138286	10	73168119	73244504	-0.0361099	0.985823	0.493183	0.675717	0.850602	0.444215	0.810387	0.454144	0.944556
ENSG00000138303	10	72096032	72217134	4.52899	0.025838	1.99827	0.0900908	0.65273	0.557127	0.739517	0.494566	0.0800619
ENSG00000138311	10	62374192	62480288	0.617304	0.761307	-0.10213	0.930969	-0.254651	0.818829	-0.165367	0.8786	0.87514
ENSG00000138316	10	70672506	70762441	5.50481	0.0067522	2.146	0.0687246	0.539611	0.627417	0.303506	0.779218	0.0253762
ENSG00000138326	10	78033760	78056813	-2.62058	0.197208	-0.589515	0.617058	-0.566566	0.610324	-0.930927	0.389865	0.420814
ENSG00000138336	10	68560337	68694487	0.915213	0.65245	-0.519835	0.65927	0.0737593	0.947103	-0.780534	0.47094	0.8335
ENSG00000138346	10	68414064	68472121	1.74467	0.390604	-1.67527	0.155331	-0.17701	0.873499	-0.266816	0.805335	0.618821
ENSG00000138356	2	200586014	200677064	0.702834	0.729453	0.166524	0.887677	-0.994755	0.370918	-1.54204	0.154351	0.597606
ENSG00000138363	2	215311956	215349773	-1.29531	0.523863	-2.89308	0.0141319	-2.51355	0.0237669	-2.10549	0.0518029	0.030301
ENSG00000138375	2	216412383	216483053	1.50518	0.458892	0.871884	0.459587	0.906429	0.414896	0.0939449	0.930852	0.749968
ENSG00000138376	2	214725646	214809683	0.197337	0.922642	0.538455	0.647876	-0.213844	0.84747	-0.465385	0.667298	0.835516
ENSG00000138378	2	191029576	191151596	-1.02933	0.612495	-1.38872	0.238833	-0.55847	0.615436	-0.437599	0.68607	0.526777
ENSG00000138379	2	190055700	190062729	-0.177381	0.930444	-0.578834	0.623452	-0.515035	0.643178	0.0109297	0.991945	0.97172
ENSG00000138380	2	202912214	202988263	0.556554	0.784184	1.63086	0.166578	1.16524	0.294591	0.889396	0.41136	0.383696
ENSG00000138381	2	189661385	189670831	2.67856	0.187478	0.508352	0.666337	0.193285	0.86198	-0.258887	0.811009	0.690117
ENSG00000138382	2	169810081	169824931	-1.88034	0.354818	-1.46768	0.213176	-1.33977	0.228169	-1.28164	0.23649	0.250407
ENSG00000138385	2	169791933	169812064	-1.13903	0.575139	-1.51315	0.199336	-1.56972	0.157974			0.250604
ENSG00000138386	2	190646746	190692766	-3.27655	0.106889	-2.70298	0.0218679	-2.02811	0.0681171	0.622434	0.565345	0.057785
ENSG00000138395	2	201790461	201895550	1.43648	0.47965	-1.43693	0.22292	-0.696007	0.531289			0.383308
ENSG00000138398	2	169584342	169641406	2.15569	0.28879	0.0902271	0.938997	-0.544384	0.624375	-2.0727	0.0555596	0.430554
ENSG00000138399	2	169528508	169573875	-0.0972995	0.961812	-0.436603	0.711141	0.529139	0.634112	2.29881	0.0337268	0.50974
ENSG00000138400	2	206737763	206765328	-5.76604	0.00454865	-0.80853	0.492845	-0.375396	0.73562	-0.425556	0.694267	0.0185978
ENSG00000138411	2	196189099	196593684	-1.29966	0.522471	0.300019	0.799129	0.255939	0.817928	0.24477	0.821135	0.771511
ENSG00000138413	2	208236229	208266074	1.06173	0.601352	1.36309	0.247612	0.515866	0.642642			0.478308
ENSG00000138430	2	174072447	174248599	-0.740748	0.715478	-1.56333	0.184838	-0.572782	0.606411	-0.282926	0.793839	0.574127
ENSG00000138433	2	174348022	174395712	2.3201	0.253585	0.879929	0.455455	0.64442	0.562158	-0.348072	0.74783	0.505226
ENSG00000138434	2	181891730	181930738	2.6097	0.199075	-0.195724	0.868147	-0.7706	0.488225			0.588142
ENSG00000138439	2	202634969	202769757	-1.71737	0.398061	1.79308	0.12829	1.24552	0.26258	2.2512	0.0375847	0.102173
ENSG00000138442	2	202874261	203014798	-2.1169	0.297555	0.331011	0.778893	-1.70232	0.125722	-0.989049	0.360954	0.327758
ENSG00000138443	2	203328280	203447728	1.30591	0.520472	0.849587	0.471146	1.33682	0.229195	-0.437103	0.686407	0.460155
ENSG00000138448	2	186590010	186680901	-3.51656	0.0835515	-0.523482	0.657032	-0.119536	0.914377	0.139613	0.897393	0.725964
ENSG00000138449	2	189560590	189583758	2.2805	0.261778	1.31924	0.26315	0.625269	0.573835	-0.0545774	0.959795	0.819058
ENSG00000138459	3	112561709	112585579	1.56393	0.441547	2.32234	0.0488618	3.07068	0.00574494	0.868005	0.422701	0.02041
ENSG00000138468	3	101324205	101513241	-5.49703	0.00683053	-2.74166	0.0200474	-0.407436	0.714008	-0.447264	0.679518	0.0208354
ENSG00000138495	3	119654513	119677454	-2.89974	0.153605	-0.751952	0.523603	0.5757	0.604579	0.784274	0.468817	0.379434
ENSG00000138587	15	56421544	56465137	1.42359	0.4836	-0.378115	0.748426	0.302078	0.785844			0.700968
ENSG00000138592	15	50424380	50514421	1.73218	0.394004	-1.69756	0.149906	-2.23527	0.044371			0.0979718
ENSG00000138593	15	48988476	49046447	3.06796	0.131123	0.571122	0.628086	1.345	0.226359	0.929204	0.390742	0.276622
ENSG00000138594	15	51829628	51947295	0.980481	0.629466	0.611309	0.604103	0.405202	0.715508	0.172077	0.873715	0.748428
ENSG00000138600	15	50702266	50765948	0.735795	0.717298	1.3313	0.258812	1.44751	0.192918	1.69785	0.116824	0.243107
ENSG00000138604	15	69160584	69272217	0.691699	0.733575	-0.0683574	0.953764	0.0304536	0.978147	0.256703	0.812574	0.94695
ENSG00000138606	15	45167214	45201175	-2.64599	0.192901	0.0986735	0.933299	-0.95647	0.389613	-1.4156	0.19103	0.609748
ENSG00000138613	15	63276018	63309126	0.279879	0.890459	0.194312	0.86909	0.322851	0.771514	1.05768	0.328601	0.803397
ENSG00000138614	15	65578753	65611289	-1.56602	0.440935	0.336356	0.775418	0.241379	0.828119	-1.00585	0.352852	0.657377
ENSG00000138615	15	65194760	65211473	0.603233	0.766588	-0.605803	0.607365	-1.36493	0.219553			0.526307
ENSG00000138617	15	65234460	65300618	2.3573	0.246053	0.770523	0.513399	1.0519	0.344067	0.395675	0.71476	0.443596
ENSG00000138621	15	75023586	75117462	0.59096	0.771203	0.7645	0.516697	0.112971	0.919063	0.340835	0.752901	0.814329
ENSG00000138623	15	74409289	74433958	4.55247	0.0250784	0.64955	0.581672	0.545596	0.623604			0.0780111
ENSG00000138629	15	74445977	74461182	-3.85385	0.057905	0.645432	0.584068	0.0956151	0.931464	0.97541	0.367614	0.419393
ENSG00000138639	4	85475150	86002668	1.38923	0.494216	0.935403	0.427543	0.965252	0.385275	1.73995	0.108026	0.273033
ENSG00000138640	4	88725955	89111398	1.07745	0.595977	1.18849	0.31342	2.19486	0.0483568	-0.436296	0.686955	0.181935
ENSG00000138641	4	88592434	88708541	-2.24582	0.269103	-0.717008	0.54308	0.351556	0.751839	0.959804	0.375329	0.487922
ENSG00000138642	4	88378739	88443097	2.03063	0.317679	0.820835	0.486286	-0.218361	0.844289			0.62025
ENSG00000138646	4	88457119	88506163	1.60766	0.428883	1.66584	0.15767	1.21322	0.27516	0.733147	0.498291	0.298412
ENSG00000138658	4	112539333	112636995	-0.78776	0.69828	0.226909	0.847379	-0.023343	0.983249	-0.0306847	0.977389	0.964463
ENSG00000138660	4	112231740	112273110	-0.0997282	0.96086	-0.771246	0.513004	-1.4919	0.179621	-1.03313	0.339948	0.812895
ENSG00000138663	4	83034447	83075818	-0.309178	0.879075	0.904765	0.442834	1.53416	0.167607	0.744279	0.491791	0.545586
ENSG00000138668	4	82352498	82374503	-0.0132487	0.994798	0.343657	0.770678	-0.353055	0.750816			0.984933
ENSG00000138669	4	81087370	81215222	0.0179755	0.992942	-1.87863	0.111061	-1.49086	0.179924	-1.77978	0.100193	0.966351
ENSG00000138670	4	81426393	82044244	0.699688	0.730617	0.822042	0.485646	0.697049	0.530674			0.596325
ENSG00000138674	4	82818509	82901166	1.0976	0.589119	1.19281	0.311665	0.948362	0.393644	0.153456	0.887284	0.645884
ENSG00000138678	4	83535914	83605875	1.36675	0.501231	-1.04518	0.37534	-1.02951	0.354439	-0.819103	0.449304	0.417409
ENSG00000138685	4	122826682	122898236	1.50025	0.460364	1.34833	0.25277	0.35696	0.748153	1.35014	0.21237	0.393613
ENSG00000138686	4	121824329	121870487	-3.72796	0.0665848	0.249845	0.832171	1.26062	0.256838	1.07794	0.31942	0.228235
ENSG00000138688	4	122152331	122364167	2.54165	0.211042	-0.0534717	0.963825	-1.62552	0.143711	-1.62373	0.133671	0.713741
ENSG00000138696	4	94757955	95158448	3.49984	0.0850312	-0.0911897	0.938348	-0.333658	0.764088	-1.08297	0.317164	0.64049
ENSG00000138698	4	98261384	98443858	-0.353247	0.862001	-0.995063	0.398665	-0.726165	0.513649	-0.349922	0.746536	0.697164
ENSG00000138709	4	128061286	128222931	-1.58619	0.435074	-1.60914	0.172296	-1.5868	0.153498	-1.86337	0.0852281	0.157276
ENSG00000138722	4	89879532	89954629	-0.320585	0.87465	-1.64372	0.163258	-1.78167	0.10903	-1.64438	0.128799	0.231004
ENSG00000138735	4	119494397	119628804	0.199429	0.921825	0.0383322	0.974063	0.397207	0.720884			0.944613
ENSG00000138738	4	120684919	120922870	0.498371	0.806271	1.60752	0.172728	1.07244	0.334729	0.0891092	0.934403	0.749552
ENSG00000138744	4	75913660	75941013	-2.64259	0.193473	-2.12868	0.0709912	-2.19716	0.0481225	-2.05576	0.0575868	0.070065
ENSG00000138750	4	76107562	76148485	-0.175104	0.931334	0.354727	0.763508	-0.437814	0.693727	-0.310987	0.773923	0.844252
ENSG00000138755	4	76001275	76007509	-0.489847	0.80952	0.337476	0.77469	-0.435228	0.695445	-0.474421	0.661237	0.745765
ENSG00000138756	4	78776342	78916365	3.9385	0.0526144	1.12582	0.33962	0.208615	0.851156	0.745515	0.491072	0.228045
ENSG00000138757	4	75641849	75724589	0.405524	0.841831	0.50759	0.666807	0.988556	0.373906	1.61986	0.134601	0.482635
ENSG00000138758	4	76949751	77040384	-2.43524	0.230785	0.439437	0.709351	-0.696173	0.53119	0.0532187	0.960795	0.8495
ENSG00000138759	4	78057323	78544269	1.15838	0.568666	0.104416	0.929427	0.829715	0.455482	0.992627	0.359219	0.751624
ENSG00000138760	4	76158737	76234536	0.291627	0.885892	0.352507	0.764944	0.488232	0.660551	0.250912	0.816726	0.809352
ENSG00000138764	4	77157207	77433388	5.158	0.0111435	1.5651	0.184341	-0.330508	0.76625	1.20295	0.266518	0.0423659
ENSG00000138767	4	77713387	77819615	0.175002	0.931375	-0.100047	0.932373	-0.0152299	0.98907	0.331873	0.759194	0.967773
ENSG00000138768	4	75724577	75814286	-3.54599	0.080998	-1.86001	0.114645	-2.56566	0.0210132	0.440026	0.684422	0.0599914
ENSG00000138769	4	75576496	75630716	0.00516069	0.997974	0.494071	0.675166	0.720208	0.517109	0.0690564	0.949142	0.992236
ENSG00000138771	4	76435229	76783253	0.17638	0.930836	2.04049	0.0834997	0.604975	0.586332	0.0506537	0.962683	0.874029
ENSG00000138772	4	78551747	78610451	1.82932	0.368024	1.8854	0.10978	1.23517	0.266566	1.43823	0.184032	0.195903
ENSG00000138777	4	105369077	105474067	0.0658188	0.974162	0.592389	0.615343	1.08468	0.329244	1.44173	0.182966	0.884477
ENSG00000138778	4	103105349	103198445	-1.48809	0.464008	-0.965839	0.412661	-0.661035	0.552122			0.475664
ENSG00000138780	4	105708778	105847725	-4.35272	0.0322013	-0.146909	0.900834	-0.0149503	0.989271	-0.430671	0.690781	0.946543
ENSG00000138785	4	105682627	105895986	3.26535	0.108092	1.24124	0.292427	0.853715	0.44255	0.560985	0.604346	0.274067
ENSG00000138792	4	110365733	110565285	0.513473	0.800522	0.451972	0.701453	0.847979	0.445621	0.734694	0.497385	0.643351
ENSG00000138794	4	109688622	109703583	-0.822693	0.6856	0.317701	0.787566	-0.284511	0.798021	-0.0972925	0.928394	0.846768
ENSG00000138795	4	108047545	108168956	-0.586948	0.772713	0.906575	0.441922	1.13065	0.309158			0.530252
ENSG00000138796	4	107989714	108035241	1.62329	0.424409	-0.263229	0.823326	-0.381889	0.731223	-0.342743	0.751563	0.718099
ENSG00000138798	4	109912883	110013766	-1.01481	0.617519	-0.405288	0.731024	0.0475695	0.965871	0.240842	0.823958	0.899036
ENSG00000138801	4	107590276	107720234	1.92953	0.342372	1.24075	0.292618	1.48577	0.181416	1.55278	0.151501	0.221045
ENSG00000138802	4	109433772	109540896	0.521628	0.797422	0.0393643	0.973365	-0.0500252	0.96411	0.75368	0.486337	0.942915
ENSG00000138814	4	101023409	101348278	-1.52158	0.45401	0.709966	0.547048	0.0663689	0.952397	0.114126	0.916047	0.882542
ENSG00000138821	4	102251080	102431258	0.576764	0.776552	-0.0833234	0.943657	0.0551094	0.960465	0.400119	0.711699	0.919942
ENSG00000138834	16	1706166	1770351	-1.03991	0.608845	-1.04711	0.374456	-0.827923	0.456456	-0.174592	0.871885	0.65705
ENSG00000138835	9	113444731	113597743	-1.61162	0.427749	1.50037	0.203157	1.62043	0.144969	1.97616	0.0679552	0.143952
ENSG00000138867	22	24540423	24555935	-0.787387	0.698416	0.669298	0.570242	0.442779	0.690432	-0.181367	0.866959	0.745009
ENSG00000138942	22	31160182	31207019	-3.62488	0.0744655	-0.729891	0.535857	-0.461132	0.678306	-0.592188	0.584391	0.285976
ENSG00000138944	22	44243665	44312951	-1.33022	0.512738	-0.209243	0.859132	0.436466	0.694623	0.761598	0.481769	0.694074
ENSG00000138964	22	44172956	44219533	-0.331548	0.870401	0.74158	0.529346	0.0618506	0.955634	0.371085	0.731781	0.883443
ENSG00000139044	12	459939	563509	-4.13336	0.0419556	-0.556744	0.636764	-0.134926	0.903404	-0.504599	0.641158	0.275009
ENSG00000139055	12	14914039	14938537	-2.48512	0.221372	-2.73432	0.0203824	-0.91977	0.408062	-0.824308	0.446428	0.0724851
ENSG00000139083	12	11649674	11895377	0.482289	0.812404	0.706169	0.549193	1.40613	0.20595	0.339556	0.753798	0.603747
ENSG00000139112	12	10212458	10223128	0.959571	0.636792	-0.637941	0.58844	-0.674598	0.543995	0.189552	0.861015	0.706125
ENSG00000139116	12	39293228	39443390	0.378206	0.85236	0.745553	0.527142	0.639167	0.56535	-0.494632	0.647762	0.694054
ENSG00000139117	12	38646822	38907430	-0.0971806	0.961859	-1.03925	0.378052	-1.18802	0.285255	-0.94468	0.382899	0.82904
ENSG00000139131	12	32727490	32755897	2.97866	0.142716	-0.987463	0.402277	-0.403547	0.71662			0.345171
ENSG00000139132	12	32399558	32646050	-1.95625	0.335728	-0.725008	0.538589	-1.21452	0.274646	-1.00522	0.353156	0.365492
ENSG00000139133	12	34022468	34029694	2.20182	0.278596	0.451632	0.701667	0.453822	0.683126			0.557544
ENSG00000139144	12	18242961	18648416	-0.739211	0.716042	-0.718721	0.542116	-0.763149	0.492441	-1.08985	0.3141	0.52026
ENSG00000139146	12	31280584	31327058	0.69861	0.731016	0.414226	0.72533	0.515313	0.642998	0.213464	0.843695	0.753751
ENSG00000139151	12	18683169	18738100	1.52465	0.453101	0.202931	0.863339	0.542957	0.625284	0.906048	0.402658	0.656088
ENSG00000139154	12	19404045	19720801	0.219694	0.91391	-0.41932	0.722092	1.03507	0.351844			0.792969
ENSG00000139155	12	20695332	20753386	1.18023	0.561395	-0.612188	0.603583	-0.467983	0.6738	-0.622668	0.565199	0.603472
ENSG00000139160	12	31647160	31673114	-2.57397	0.205296	-0.326289	0.781967	-0.603545	0.587217	-0.695645	0.520522	0.519111
ENSG00000139163	12	22625075	22690665	1.52121	0.454122	-0.658313	0.576586	-0.425138	0.702165	-1.9447	0.0724555	0.272101
ENSG00000139168	12	42312086	42326257	-0.136966	0.946264	0.593893	0.614447	-0.00357181	0.997437	0.40454	0.708658	0.990297
ENSG00000139173	12	43835967	44389762	0.475921	0.814835	0.388938	0.741479	-0.220705	0.84264	1.07745	0.319639	0.73707
ENSG00000139174	12	42456757	42590355	-1.44575	0.476818	-0.442303	0.707542	-0.241645	0.827933	1.31945	0.222947	0.5906
ENSG00000139178	12	7089587	7109238	1.71553	0.398568	-0.0173269	0.988274	0.648432	0.559727	0.587168	0.58758	0.953651
ENSG00000139180	12	4649095	4694317	2.3048	0.25673	0.412065	0.726705	0.422724	0.703775	1.10331	0.308163	0.496941
ENSG00000139182	12	7129698	7158945	-0.0427686	0.983209	0.745175	0.527352	-0.00582397	0.99582	0.264273	0.807154	0.98683
ENSG00000139187	12	8950044	9010760	-3.03875	0.134831	0.171367	0.884433	-0.803714	0.469729	-0.578755	0.592944	0.548912
ENSG00000139190	12	6462237	6470677	-7.7683	0.000132023	-4.59655	9.66825e-05	-4.29345	0.000112535	-3.64671	0.000756236	0.000142217
ENSG00000139192	12	6451690	6466517	6.27969	0.00200068	4.88548	3.41543e-05	4.877	1.15064e-05	5.45698	4.64536e-07	1.7626e-06
ENSG00000139193	12	6444955	6451718	-1.62021	0.42529	-1.93475	0.100789	-0.673363	0.544732	-2.26441	0.0364789	0.103728
ENSG00000139194	12	7115736	7128889	-2.99916	0.139988	-0.396694	0.736514	-0.394758	0.722534	0.258964	0.810954	0.586539
ENSG00000139197	12	7188685	7218574	-4.25963	0.0360739	0.294036	0.803052	-0.0903073	0.93526	-0.112855	0.916979	0.593792
ENSG00000139200	12	6693791	6700815	0.398021	0.84472	0.351325	0.765709	0.0333257	0.976086	1.01013	0.350809	0.92092
ENSG00000139209	12	46764761	46832408	1.66572	0.412403	2.57761	0.0287928	2.14696	0.0534665	1.9586	0.0704381	0.058155
ENSG00000139211	12	47075707	47079959	-0.159883	0.937291	-0.216363	0.854392	1.0606	0.340093			0.862214
ENSG00000139218	12	45919131	45992120	-4.02536	0.0476121	0.780957	0.507713	1.22155	0.271876	1.62348	0.13373	0.124256
ENSG00000139220	12	81257975	81759553	1.77243	0.383109			-0.549432	0.621165	-0.490258	0.650669	0.555421
ENSG00000139233	12	66116555	66130750	0.987684	0.626951	-1.10228	0.349813	-2.09723	0.0592406	-2.5317	0.0193647	0.0577184
ENSG00000139263	12	58872149	58920504	0.856961	0.673247	-0.465785	0.692786	-0.531443	0.632637	2.28961	0.0344441	0.156579
ENSG00000139266	12	57755103	57760411	3.63156	0.0739322	2.40432	0.041417	0.314466	0.777289			0.087153
ENSG00000139278	12	75480753	75503863	0.42725	0.833478	0.205855	0.86139	0.0638862	0.954176	0.118428	0.912895	0.913436
ENSG00000139289	12	76025447	76031776	-2.69749	0.184379	-1.56408	0.184627	0.760168	0.494132			0.246146
ENSG00000139291	12	71686082	71705047	1.69494	0.404251	-0.357908	0.761451	0.978904	0.378589	0.811976	0.453259	0.517131
ENSG00000139292	12	71439798	71586310	1.09524	0.58992	1.30083	0.269873	0.828781	0.45599	0.712266	0.510606	0.445017
ENSG00000139304	12	80402178	80680273	0.2734	0.892979	-1.24589	0.290623	-1.86131	0.0940906	-0.699133	0.518433	0.411836
ENSG00000139318	12	89347235	89352501	-1.03144	0.611765	0.108419	0.926729	0.245974	0.8249	-1.26512	0.242586	0.791776
ENSG00000139323	12	89419718	89526047	-1.79779	0.37634	-0.906627	0.441895	-0.330864	0.766006	-1.0902	0.313945	0.488106
ENSG00000139324	12	88142296	88199887	0.43434	0.830757	0.580653	0.622361	0.238314	0.830268	0.279693	0.796143	0.789519
ENSG00000139329	12	91102629	91111494	-2.05683	0.311476	-0.78656	0.504672	0.585643	0.598353	-0.792506	0.464163	0.464182
ENSG00000139343	12	95858952	95903828	-0.231665	0.909239	0.500496	0.671188	0.0861269	0.938251	0.156695	0.884921	0.895494
ENSG00000139344	12	95943331	95968720	1.03547	0.610374	-0.317947	0.787406	-0.211385	0.849203	-0.104726	0.92294	0.846289
ENSG00000139350	12	96907224	96953780	-2.84509	0.161506	-0.946199	0.422229	-0.993273	0.371631			0.280445
ENSG00000139351	12	101728648	101739472	-3.5465	0.080955	-0.271186	0.818078	-0.751582	0.499023	-0.481482	0.656517	0.368101
ENSG00000139354	12	100573683	100628288	-0.827395	0.6839	-0.220669	0.851527	0.144226	0.896782	-1.14157	0.291688	0.780344
ENSG00000139364	12	125186386	125662377	-1.14956	0.571612	1.04746	0.374297	0.510894	0.645849	-0.674517	0.533267	0.532525
ENSG00000139370	12	128793194	128823958	1.17708	0.562438	1.32789	0.260034	1.19694	0.281651	1.29879	0.230276	0.311495
ENSG00000139372	12	103965822	103988874	0.896176	0.659218	0.302419	0.797557	1.15548	0.298655	0.669344	0.536411	0.598786
ENSG00000139405	12	113185526	113192368	0.203813	0.920112	1.51323	0.199313	0.994218	0.371176	1.01043	0.350664	0.619917
ENSG00000139410	12	113422380	113438276	0.641226	0.752354	-2.67558	0.0232434	-1.14277	0.303999	-1.04439	0.334711	0.0889807
ENSG00000139428	12	109553715	109573580	0.909614	0.654438	-0.717393	0.542863	-0.971452	0.38223	0.416883	0.700193	0.578152
ENSG00000139433	12	109850945	109880541	-2.84559	0.161432	-3.18888	0.00683467	-3.72844	0.000797577	-1.17888	0.276201	0.00284002
ENSG00000139436	12	109929804	109996389	2.25063	0.268079	0.522347	0.657728	0.0872836	0.937423	0.200078	0.853382	0.828351
ENSG00000139437	12	109900264	109983841	-1.78492	0.379765	-0.227848	0.846756	-0.842309	0.448669			0.635011
ENSG00000139438	12	109713825	109770495	-1.03	0.612263	-0.653878	0.579157	-1.44471	0.19378	-1.5804	0.144356	0.302194
ENSG00000139445	12	109277978	109309284	3.48838	0.0860571	0.891177	0.449714	-0.391326	0.724847	-0.552835	0.609608	0.319026
ENSG00000139496	13	25301524	25365390	0.666636	0.742881	-1.05442	0.371132	-1.50255	0.176534	-3.10655	0.00411245	0.0162089
ENSG00000139505	13	25246222	25287510	-1.07361	0.597287	-1.09097	0.354782	-0.839586	0.450138	-0.709951	0.511981	0.476527
ENSG00000139508	13	28700064	28718970	-1.72143	0.396945	-0.166597	0.887627	-0.935358	0.400163	-0.742086	0.493068	0.649631
ENSG00000139514	13	29509414	29595688	-4.19653	0.0389191	-2.07092	0.0789962	-1.78872	0.107637	-0.995871	0.357651	0.0808522
ENSG00000139517	13	27545913	27620529	6.21686	0.00221919	-0.314965	0.789353	0.1743	0.87542	0.0472523	0.965187	0.0097447
ENSG00000139531	12	55997180	56006641	-3.64559	0.0728235	-5.4238	4.21603e-06	-5.53297	6.46584e-07	-6.255	7.58141e-09	2.9921e-08
ENSG00000139537	12	48904110	48931840	2.4519	0.22761	-1.04574	0.375085	-0.585923	0.598178	-0.639393	0.554799	0.416577
ENSG00000139540	12	56230049	56237846	3.71907	0.0672357	-1.10538	0.348462	-0.514268	0.643673	-0.414844	0.701589	0.251587
ENSG00000139546	12	53500921	53506431	-0.567173	0.780171	-0.652313	0.580066	0.279819	0.801281	0.0848144	0.937558	0.850602
ENSG00000139547	12	56951431	56959374	0.756075	0.709854	-2.0071	0.0886784	-0.122065	0.912572	1.0793	0.318808	0.514929
ENSG00000139549	12	49086656	49094801	1.21673	0.549353	2.7248	0.0208242	2.34698	0.0347684	-0.869689	0.421801	0.0515622
ENSG00000139567	12	51906908	51923361	0.547275	0.787695	-0.702528	0.551255	-1.53862	0.166373			0.467936
ENSG00000139572	12	54362445	54364487	-0.321316	0.874367	0.944028	0.423294	1.16979	0.292709			0.638355
ENSG00000139574	12	53506688	53507484	-0.972109	0.632395	-1.31308	0.265387	-1.07007	0.3358			0.394436
ENSG00000139579	12	56222015	56229854	-0.431426	0.831875	-1.81059	0.124604	-3.03521	0.00633166			0.0187117
ENSG00000139597	13	32400723	32428311	2.12438	0.29585	0.41731	0.723369	0.156047	0.888376	-0.275857	0.798879	0.757709
ENSG00000139613	12	56162359	56189567	4.45309	0.0284305	2.6487	0.0246648	1.47582	0.184357			0.0371687
ENSG00000139618	13	32315086	32400268	1.28089	0.528496	-0.0133607	0.990958	-0.82099	0.460236	-1.56394	0.148584	0.961804
ENSG00000139620	12	48653211	48682238	-0.277267	0.891474	0.30011	0.799069	0.104861	0.924855	-0.0713254	0.947473	0.913459
ENSG00000139624	12	50129289	50167533	-2.19288	0.280553	-2.10821	0.0737477	-1.2662	0.254739	-0.785204	0.46829	0.183944
ENSG00000139625	12	53479669	53500063	1.56428	0.441446	1.87617	0.11153	1.60362	0.149186	1.91569	0.0768185	0.133648
ENSG00000139626	12	53191323	53207282	2.48098	0.222144	1.33154	0.258726	0.742327	0.504323	2.74961	0.0110944	0.0411025
ENSG00000139629	12	51351247	51392867	0.0830469	0.967403	-0.01392	0.99058	0.0574544	0.958785			0.981367
ENSG00000139631	12	53157663	53180925	-1.76918	0.383981	-2.13432	0.0702467	-1.98339	0.0744231	-1.14115	0.291864	0.123305
ENSG00000139636	12	49097136	49110900	0.578277	0.775981	-1.14984	0.329415	-1.80843	0.103815	-1.15496	0.286064	0.286782
ENSG00000139637	12	53299695	53307177	-0.631684	0.755921	-0.65259	0.579905	-0.8035	0.469848			0.621059
ENSG00000139641	12	56118250	56144674	3.81658	0.0603705	3.02561	0.0102788	4.47331	5.73096e-05	0.232407	0.830028	0.000227824
ENSG00000139644	12	49707725	49764934	1.44047	0.47843	0.841991	0.475121	0.193459	0.861857	0.437952	0.68583	0.687467
ENSG00000139645	12	56237807	56258384	2.05866	0.311045	0.288142	0.806921	-1.04858	0.345595			0.525345
ENSG00000139648	12	52543909	52553145	3.85313	0.057952	-1.14201	0.332722	-1.23072	0.268293	-1.77577	0.100961	0.121678
ENSG00000139651	12	53180704	53195142	-0.476129	0.814756	0.172097	0.883943	-0.444578	0.68924	-0.121008	0.911005	0.857038
ENSG00000139668	13	51584455	51767709	0.374345	0.85385	2.36804	0.0445836	1.17353	0.291171	-0.0328803	0.975772	0.839938
ENSG00000139679	13	48389567	48444704	0.857339	0.673111	-0.361048	0.759423	-0.419674	0.705812	0.713093	0.510116	0.675064
ENSG00000139684	13	46771256	46797420	-2.30502	0.256685	-0.333264	0.777427	-0.14072	0.899277	-0.993537	0.358779	0.694883
ENSG00000139687	13	48303744	48599436	-0.448994	0.825137	-0.195803	0.868095	0.567504	0.609733			0.804908
ENSG00000139697	12	123289109	123364847	4.36504	0.0317165	-0.410229	0.727874	-0.536498	0.629404			0.10567
ENSG00000139714	12	121648742	121672631	-0.894171	0.659932	0.591169	0.616071	0.555469	0.617336	0.169428	0.875643	0.739547
ENSG00000139718	12	121804009	121832656	1.74659	0.390081	0.561019	0.634179	1.06423	0.338445	0.194362	0.857525	0.622178
ENSG00000139719	12	122229564	122266494	4.59714	0.0236865	1.84247	0.118106	2.05132	0.0650219	-1.44396	0.182292	0.0563417
ENSG00000139722	12	122865330	122896127	-3.1606	0.11988	1.05297	0.37179	1.04976	0.34505	1.90953	0.0777716	0.156047
ENSG00000139725	12	121777754	121803403	-1.85268	0.36194	-0.484997	0.6808	-0.55257	0.619174	-0.0672297	0.950485	0.833658
ENSG00000139726	12	122752824	122771064	1.12544	0.579708	0.757763	0.520399	0.16168	0.884374	-0.481497	0.656507	0.72819
ENSG00000139734	13	59665583	60163928	-0.000948602	0.999628	-0.632791	0.591454	-0.588032	0.596861	-0.137391	0.899017	0.998517
ENSG00000139737	13	77697687	77764242	1.38879	0.494354	1.6527	0.160971	-0.052738	0.962165	0.0655666	0.951708	0.905605
ENSG00000139746	13	79311824	79406477	-3.10193	0.126908	-0.701376	0.551908	-0.755206	0.496956	-0.601301	0.578621	0.354541
ENSG00000139793	13	97221434	97394120	-1.51917	0.454726	-1.32071	0.26262	-1.48331	0.18214	0.156102	0.885354	0.502854
ENSG00000139826	13	108218392	108234243	-1.05775	0.602714	-1.00712	0.392974	-2.45465	0.0272514	-2.39099	0.0272116	0.0540358
ENSG00000139832	13	110523066	110561722	0.251363	0.90156	0.558182	0.635894	0.377386	0.734271	-0.568816	0.599309	0.77928
ENSG00000139835	13	113324163	113364148	2.16505	0.286702	1.60204	0.174196	0.984242	0.375995	1.26313	0.24333	0.254563
ENSG00000139842	13	113208193	113267108	-4.20596	0.0384819	-0.867629	0.46178	-1.91443	0.0850728	-2.46725	0.0226725	0.0485533
ENSG00000139865	14	37595629	38041442	0.588686	0.772059	0.845356	0.473358	-0.320357	0.77323	0.0943733	0.930537	0.829356
ENSG00000139874	14	38207904	38213067	0.861483	0.671623	-0.480172	0.683803	-0.381545	0.731456	0.236831	0.826843	0.741541
ENSG00000139880	14	23047062	23057538	-0.896074	0.659254	-0.508369	0.666326	-0.922849	0.406495	-1.62616	0.133092	0.390675
ENSG00000139890	14	22883222	22887678	3.78777	0.0623357	-0.0673804	0.954424	-0.22307	0.840975	-0.723344	0.504053	0.739332
ENSG00000139899	14	24426545	24430954	-0.399814	0.84403	0.21656	0.85426	-0.0291308	0.979096	-0.406717	0.707163	0.936769
ENSG00000139908	14	24205696	24208362	0.699238	0.730783	-0.0666885	0.954892	-0.4315	0.697925	0.159077	0.883184	0.890932
ENSG00000139910	14	26443090	26598033	-0.141187	0.944611	-0.0334504	0.977365	-1.62228	0.14451	0.65394	0.54583	0.929728
ENSG00000139914	14	24130659	24132849	0.250738	0.901803	1.25649	0.286539	0.900854	0.417771	-0.340266	0.7533	0.709941
ENSG00000139921	14	51240162	51257655	-2.11928	0.297012	-0.402904	0.732546	-0.894222	0.421207	-1.4436	0.182402	0.375633
ENSG00000139926	14	51489100	51730727	-1.17512	0.563092	-0.562608	0.633219	-1.20118	0.27995	-1.77896	0.100349	0.282902
ENSG00000139946	14	56117814	56301524	-1.4744	0.468127	0.171196	0.884547	0.88485	0.426091	0.936641	0.386962	0.642922
ENSG00000139970	14	59595976	59870776	0.713232	0.725611	0.0148159	0.989973	-0.324214	0.770576	-0.199074	0.854109	0.964541
ENSG00000139971	14	57999735	58298139	-6.26366	0.00205445	-0.351725	0.765451	0.147521	0.894438	0.591905	0.584571	0.00844931
ENSG00000139974	14	60981114	61114316	-0.742994	0.714652	1.0644	0.366623	0.848831	0.445165	0.0249773	0.981594	0.928292
ENSG00000139977	14	57390544	57415906	-2.13805	0.292755	0.338132	0.774264	0.457264	0.680855	0.822403	0.44748	0.568578
ENSG00000139988	14	67701886	67734451	0.488481	0.810041	0.630721	0.592668	-0.344294	0.756801	-0.65023	0.54811	0.70317
ENSG00000139990	14	69050881	69153150	-1.93656	0.340617	0.731317	0.535061	-0.97521	0.380391	-0.268797	0.803919	0.545952
ENSG00000139998	14	64945814	64973226	-1.63036	0.422395	0.20798	0.859974	0.872764	0.432437	1.22526	0.257747	0.555758
ENSG00000140006	14	63597039	63641871	1.22548	0.546484	0.496407	0.673719	0.175135	0.874828			0.758512
ENSG00000140009	14	64084232	64338112	3.45903	0.0887309	-0.0196782	0.986683	-1.26603	0.254803	-1.03821	0.337579	0.933493
ENSG00000140022	14	81260652	81436465	0.20498	0.919656	0.026554	0.982031	0.35477	0.749646	1.75607	0.1048	0.936058
ENSG00000140025	14	89794669	89954777	0.195337	0.923424	0.497002	0.67335	0.21216	0.848657	2.31083	0.0328074	0.292951
ENSG00000140030	14	88005135	88014811	1.23349	0.543865	0.376741	0.74931	1.00955	0.363844			0.570796
ENSG00000140043	14	73851831	73885726	1.21964	0.548396	1.38977	0.238479	1.27359	0.251976	1.11528	0.302943	0.315302
ENSG00000140044	14	75427716	75474111	-0.880393	0.66485	-0.46145	0.695502	-0.949319	0.393167	-0.591111	0.585075	0.592769
ENSG00000140057	14	96392128	96489427	4.95925	0.0146724	-0.782053	0.507117	-0.586174	0.598021			0.0444597
ENSG00000140092	14	91869411	91947987	2.80925	0.166853			1.06125	0.339799	0.601508	0.578491	0.310743
ENSG00000140104	14	104985775	105010482	0.12305	0.951717	0.5678	0.630086	2.22554	0.0453051	1.93988	0.0731662	0.23935
ENSG00000140105	14	100333790	100376805	5.65035	0.00542844	0.986674	0.402654	0.918691	0.408612	0.226104	0.83457	0.0221096
ENSG00000140153	14	102139503	102224847	2.0551	0.311883	1.76678	0.133985	2.39401	0.0312915	1.85206	0.0871395	0.0752424
ENSG00000140157	15	22838644	22869362	-1.89321	0.351534	0.412802	0.726236	1.92179	0.0838806	-0.314945	0.771126	0.339525
ENSG00000140199	15	34229784	34338060	4.26317	0.0359196	-0.756872	0.520889	-0.0473398	0.966036	-0.606855	0.575118	0.56424
ENSG00000140254	15	45117366	45129938	3.34358	0.0999034	0.819333	0.487084	0.325607	0.769618	-0.258859	0.811029	0.459775
ENSG00000140259	15	43804492	43824690	-0.299344	0.882894	-0.855675	0.467974	-0.906552	0.414832	-0.713666	0.509776	0.663099
ENSG00000140262	15	56918623	57299281	-0.934989	0.64545	0.388284	0.741898	0.968791	0.383534	0.377058	0.727634	0.642925
ENSG00000140263	15	45023147	45077185	5.38113	0.00809785	4.48383	0.000142863	0.10903	0.921877	0.130439	0.904101	0.000563338
ENSG00000140264	15	43777087	43804427	1.75215	0.388575	0.868465	0.461349	1.21708	0.273634			0.365521
ENSG00000140265	15	43358172	43371043	-1.54396	0.447401	-0.591299	0.615993	-0.507406	0.648103	-0.659053	0.542695	0.566776
ENSG00000140274	15	45114326	45118421	-1.50558	0.458771	5.27241	7.74792e-06	-1.13808	0.30599	-1.52935	0.157771	3.09897e-05
ENSG00000140279	15	45092650	45114172	0.273164	0.893071	-0.96255	0.414254	-0.951584	0.392039	-1.55386	0.151217	0.52311
ENSG00000140280	15	51723011	51751585	-0.196707	0.922888	-0.420778	0.721166	0.107786	0.922766	0.0811445	0.940254	0.912515
ENSG00000140284	15	50182196	50236385	-0.66075	0.745072	-0.189225	0.872487	-0.817193	0.462313	-0.606144	0.575566	0.726718
ENSG00000140285	15	49423237	49488775	0.378715	0.852163	0.276917	0.814302	0.282725	0.799261	-0.619629	0.567099	0.788133
ENSG00000140287	15	50241947	50265965	-2.56337	0.207167	-3.34302	0.00457498	-3.6724	0.000955802	-2.39742	0.0268006	0.00306233
ENSG00000140299	15	59659146	59689339	0.0270094	0.989396	-0.0371398	0.974869	0.124541	0.910806	-0.724666	0.503274	0.972468
ENSG00000140307	15	59638062	59657541	1.63247	0.421796	-0.153723	0.89626	-1.23854	0.265266	0.556489	0.607246	0.656993
ENSG00000140319	15	40035690	40039181	-0.913213	0.65316	-1.22048	0.300575	-1.04312	0.348109	-0.704945	0.514961	0.447043
ENSG00000140320	15	40439721	40468236	0.0431594	0.983056	0.588836	0.617464	0.498348	0.653972	0.703692	0.515709	0.936328
ENSG00000140323	15	40358219	40378621	-0.751698	0.711458	-0.138713	0.90634	-0.283013	0.799061	-0.153757	0.887065	0.85477
ENSG00000140326	15	42723544	42737128	-1.40924	0.488018	-0.487639	0.679158	-0.761754	0.493232	-0.897155	0.407292	0.521629
ENSG00000140332	15	70047790	70098176	-3.6916	0.0692824	-1.65743	0.159778	-1.52253	0.170851	-0.658131	0.543259	0.149394
ENSG00000140350	15	68778535	68820897	0.412384	0.839192	0.643509	0.585189	0.828981	0.455881	0.516283	0.633453	0.671347
ENSG00000140365	15	75336020	75343224	-0.0636763	0.975003	0.0858328	0.941963	0.563675	0.612147	0.0252025	0.981428	0.964403
ENSG00000140367	15	75843307	75901078	-0.146908	0.942371	-1.16243	0.32415	-1.03004	0.354189	-0.407641	0.706528	0.788646
ENSG00000140368	15	76993359	77037475	2.81152	0.16651	1.25181	0.288337	0.430501	0.69859	-0.71851	0.506907	0.366954
ENSG00000140374	15	76188555	76311730	2.19929	0.279149	2.64807	0.0246989	1.6275	0.143222	1.13149	0.29597	0.0756612
ENSG00000140379	15	79960892	79971196	-3.54547	0.0810431	1.12206	0.341236	-0.523315	0.637849	0.118968	0.912499	0.469923
ENSG00000140382	15	77420412	77485607	-2.25788	0.26654	-0.975047	0.40822	-0.602757	0.587705	0.00559829	0.995874	0.983313
ENSG00000140386	15	76347904	76905444	1.42051	0.484548	1.26589	0.282948	1.19019	0.284376	0.982652	0.364069	0.344882
ENSG00000140391	15	77041404	77083984	-0.800233	0.693742	-0.687682	0.559699	-0.615354	0.579924	-0.419885	0.69814	0.638603
ENSG00000140395	15	78277835	78299703	-0.484286	0.811641	-0.4032	0.732357	0.612546	0.581655	-0.454882	0.67437	0.717435
ENSG00000140396	8	70109782	70403808	1.93398	0.341259	-0.432884	0.713492	-1.20473	0.278533			0.438568
ENSG00000140398	15	75346955	75357115	0.661136	0.744928	0.0328003	0.977805	-0.293051	0.792094	0.229812	0.831897	0.93153
ENSG00000140400	15	75355207	75368612	0.630311	0.756435	-0.513394	0.66323	-0.267623	0.809772	-0.229928	0.831813	0.778421
ENSG00000140403	15	78264086	78282196	-3.4817	0.08666	-1.21302	0.303537	-0.926909	0.404433	-0.147484	0.891643	0.366865
ENSG00000140406	15	81000923	81005788	-0.863827	0.670782	-0.943558	0.423525	0.042157	0.969752			0.914069
ENSG00000140416	15	63042620	63071915	2.11829	0.297238	1.35944	0.248882	0.383172	0.730355	0.267537	0.80482	0.544105
ENSG00000140443	15	98648539	98964530	0.621951	0.759565	-0.0881709	0.940385	0.423688	0.703132	-0.162839	0.880442	0.874528
ENSG00000140450	15	97960703	97973833	-2.85679	0.15979	-1.3536	0.250921	-0.492405	0.657834	0.0283626	0.9791	0.904521
ENSG00000140451	15	64815632	64825668	0.392143	0.846985	0.667083	0.571518	1.7241	0.120955	1.47192	0.173971	0.352323
ENSG00000140455	15	63504511	63594640	-4.30666	0.0340707	-1.41975	0.228503	-1.52333	0.170625	-0.935508	0.387536	0.0985508
ENSG00000140459	15	74337759	74367646	-0.590495	0.771378	0.161718	0.890898	0.585461	0.598467	0.490394	0.650578	0.778139
ENSG00000140463	15	72686179	72738475	1.67553	0.409655	-0.314291	0.789793	-0.275647	0.804183	-1.90037	0.0792072	0.384092
ENSG00000140464	15	73994673	74047827	-0.988963	0.626505	-0.551423	0.639989	-1.58898	0.152933			0.394878
ENSG00000140465	15	74719542	74725536	-5.02149	0.013474	0.787657	0.504078	0.8496	0.444752	0.947889	0.381285	0.0522186
ENSG00000140470	15	99971437	100342005	2.52559	0.213942	2.52037	0.0325361	3.14711	0.00464397	1.75257	0.105494	0.0154305
ENSG00000140471	15	100559369	100603230	2.7944	0.169108	1.38648	0.239594	-0.289311	0.794688	-0.593694	0.583435	0.409279
ENSG00000140474	15	74836118	74843346	1.88725	0.353054	0.116413	0.921344	0.265626	0.811165	0.999881	0.355719	0.767384
ENSG00000140479	15	101289784	101525202	-0.789602	0.697609	1.0981	0.351647	-0.527921	0.634893			0.569256
ENSG00000140497	15	74843730	74873365	0.436282	0.830011	0.720124	0.541328	0.404839	0.715752	0.351986	0.745093	0.733099
ENSG00000140505	15	74748845	74756607	-1.52401	0.453291	0.860605	0.465414	0.440039	0.69225	0.67205	0.534765	0.542928
ENSG00000140511	15	88877294	88895597	-0.445744	0.826383	1.62148	0.169028	1.83344	0.09912	1.26405	0.242985	0.24198
ENSG00000140519	15	89471398	89496589	3.87161	0.05676	0.477196	0.685658	0.0518637	0.962792	-0.0462711	0.96591	0.904493
ENSG00000140521	15	89305198	89334861	-2.41116	0.235428	1.58169	0.179731	1.7596	0.113487	1.92794	0.0749507	0.126521
ENSG00000140525	15	89243945	89317261	-3.54637	0.0809659	-0.0946078	0.936042	-0.0170949	0.987732	-0.260025	0.810194	0.955569
ENSG00000140526	15	89087459	89202355	2.8047	0.167542	0.614554	0.602185	1.46012	0.189069	0.506767	0.639726	0.32799
ENSG00000140527	15	89690811	89743638	2.76394	0.173802	-0.724911	0.538643	-1.56383	0.15954	-0.485806	0.653632	0.30427
ENSG00000140534	15	89575469	89631056	0.108221	0.95753	0.0288275	0.980493	0.382812	0.730599	0.273361	0.80066	0.951437
ENSG00000140538	15	87859751	88256791	2.22525	0.273513	0.701995	0.551557	0.0743091	0.94671	0.0399275	0.970581	0.922056
ENSG00000140543	15	88494440	88546681	-1.14063	0.574602	-1.17852	0.317499	-0.0280716	0.979856	-0.382248	0.724037	0.923049
ENSG00000140545	15	88898683	88913468	-0.246771	0.903349	0.737479	0.531626	0.17047	0.878136	-0.537337	0.61967	0.816894
ENSG00000140548	15	90001324	90082206	-1.16937	0.565002	-0.442643	0.707328	-0.0820577	0.941163	0.0529403	0.961	0.913974
ENSG00000140553	15	90930180	90954093	3.97087	0.0507014	1.41791	0.229106	1.01345	0.361995	1.38169	0.201878	0.130699
ENSG00000140563	15	94231538	94483952	-0.41664	0.837555	-0.326429	0.781876	-0.873805	0.431888	-0.745326	0.491182	0.692509
ENSG00000140564	15	90868588	90883564	-3.14335	0.121913	1.25335	0.287744	0.342763	0.757849	0.678247	0.531005	0.344818
ENSG00000140575	15	90388242	90502239	-1.28305	0.527801	-0.849628	0.471125	-1.26963	0.253456	-1.39415	0.19784	0.329262
ENSG00000140577	15	90529923	90645345	-1.00861	0.619667	-0.469026	0.690759	0.120556	0.913649	0.835941	0.440039	0.768088
ENSG00000140598	15	82130206	82262773							-0.751486	0.487607	0.487607
ENSG00000140600	15	83447228	83618743	-2.10386	0.300541	0.086791	0.941316	0.222514	0.841367	0.474448	0.661219	0.835356
ENSG00000140612	15	84669538	84716460	-1.48674	0.464413	-1.48485	0.207872	-1.95778	0.0782438	-0.995933	0.357621	0.190019
ENSG00000140632	16	4803203	4847288	-4.92654	0.0153393			-1.26897	0.253701	-1.35875	0.209468	0.0412753
ENSG00000140650	16	8788823	8862534	7.00658	0.000565126	1.23919	0.293224	0.601991	0.58818	-1.08487	0.316319	0.00225596
ENSG00000140678	16	31355134	31382999	1.27072	0.531775	0.587031	0.618543	-0.0441923	0.968293			0.911387
ENSG00000140682	16	31471585	31477960	3.71158	0.067789	-0.129504	0.912532	-0.139892	0.899867	0.856147	0.429065	0.632569
ENSG00000140688	16	31489471	31509309	-2.96091	0.145112	-0.602047	0.609594	0.414261	0.709434	1.49215	0.168127	0.315314
ENSG00000140691	16	31458080	31467166	-0.350997	0.862872	-0.621775	0.597925	-0.455521	0.682004	-1.10692	0.306583	0.674447
ENSG00000140694	16	14435700	14632728	-1.25232	0.537731	-0.970898	0.410218	-0.467166	0.674337	-1.31501	0.224509	0.442135
ENSG00000140718	16	53701692	54158512	1.80251	0.375087	-0.579638	0.62297	-0.452677	0.683883	-0.689582	0.524163	0.556749
ENSG00000140740	16	21953288	21983660	0.29559	0.884352	-0.345734	0.769331	-0.100434	0.928019	-0.420283	0.697868	0.864507
ENSG00000140743	16	22345936	22437165	2.50018	0.218585	0.847655	0.472155	0.905663	0.41529	0.60835	0.574177	0.396911
ENSG00000140749	16	21639550	21652608	-0.320439	0.874707	0.454219	0.70004	0.109272	0.921704			0.873032
ENSG00000140750	16	24919389	25015666	-1.86511	0.35873	-0.703079	0.550943	-0.611563	0.582261	-0.815848	0.451108	0.48374
ENSG00000140807	16	50548396	50649249	0.373094	0.854332	-0.0879962	0.940503	0.0235401	0.983107	-1.35307	0.21138	0.94923
ENSG00000140829	16	72093613	72112912	1.62168	0.42487	-0.282652	0.810529	-0.568978	0.608805	-0.85642	0.428918	0.604672
ENSG00000140830	16	72044289	72094431	-3.37737	0.096523	-4.73076	6.00519e-05	-0.786126	0.479505	1.02382	0.344322	0.000240036
ENSG00000140832	16	71626161	71642114	0.465761	0.818719	-0.278841	0.813035	-0.768186	0.489589	-0.702056	0.516686	0.70905
ENSG00000140836	16	72782885	73891871	5.02554	0.013399	0.546614	0.642909	0.633615	0.568732	0.419169	0.69863	0.056443
ENSG00000140839	16	74408631	74421478	1.22889	0.545367	-0.112942	0.923682	-0.875267	0.431118	-0.733889	0.497856	0.750299
ENSG00000140848	16	57092583	57148369	-1.25758	0.536026	0.279412	0.81266	1.49836	0.177742	0.391871	0.717384	0.56472
ENSG00000140853	16	56989485	57083531	-1.56461	0.441349	1.51566	0.198592	1.38943	0.211388	1.00778	0.35193	0.277834
ENSG00000140854	16	57735739	57757244	1.60208	0.430487	0.651982	0.580258	0.207841	0.851702	0.78535	0.468207	0.642729
ENSG00000140859	16	57758217	57863053	1.42185	0.484133	-1.69219	0.151199	-0.673837	0.544449	-0.65907	0.542684	0.370809
ENSG00000140873	16	77247813	77435034	-1.26542	0.533486	0.411861	0.726835	0.482179	0.664501	0.237588	0.826299	0.714043
ENSG00000140876	16	77722492	77742260	-2.58812	0.202815	-1.60982	0.172116	-1.81517	0.102532	-1.43615	0.184668	0.155277
ENSG00000140905	16	81081945	81096395	-8.01191	8.06278e-05	-2.02947	0.0851807	-0.733206	0.509575	-0.543315	0.61578	0.000322247
ENSG00000140931	16	66603874	66613892	1.15094	0.571151	0.827005	0.483015	1.49662	0.178248	0.894563	0.408648	0.370983
ENSG00000140932	16	66579448	66588275	0.261229	0.897717	0.392419	0.739249	0.736532	0.507657	0.701598	0.516959	0.750643
ENSG00000140937	16	64943753	65126112	-0.779456	0.701307	-1.30398	0.268715	-1.38628	0.212428	-0.76142	0.481871	0.387051
ENSG00000140939	16	67170154	67175737	2.74494	0.176779	1.28678	0.275079	1.11114	0.317581	0.729544	0.500405	0.289675
ENSG00000140941	16	87383953	87404779	-3.51996	0.0832535	-0.621561	0.598051	-0.613583	0.581016	0.360768	0.738962	0.338445
ENSG00000140943	16	84053761	84116942	-5.19351	0.0105992	-0.655727	0.578085	-0.0532067	0.961829	0.333168	0.758284	0.0615803
ENSG00000140945	16	82626965	83800640	-0.739461	0.71595	-0.124037	0.916211	-0.393223	0.723568	-1.2426	0.251076	0.76406
ENSG00000140948	16	87406246	87493024	4.51769	0.0262103	-0.525302	0.655916	-1.32919	0.231863	-1.18713	0.272857	0.0912396
ENSG00000140950	16	84476355	84554033	3.73693	0.0659329			0.364043	0.743329	0.0627139	0.953807	0.752257
ENSG00000140955	16	84191138	84197168	3.12783	0.123767	1.18302	0.315654	0.790344	0.47715	0.554602	0.608465	0.30495
ENSG00000140961	16	83931311	83966332	0.941973	0.642985	0.00414504	0.997195	-1.19578	0.282117	-1.24871	0.248753	0.988649
ENSG00000140968	16	85899116	85922606	-5.0121	0.0136489	-0.051796	0.964958	-0.888835	0.42401	-1.36193	0.208406	0.0788977
ENSG00000140983	16	668100	674174	0.610636	0.763808	1.47114	0.2121	0.580113	0.601812	1.71502	0.11317	0.319747
ENSG00000140986	16	1943974	1957606	-3.67439	0.0705896	0.37432	0.750867	0.641856	0.563715			0.238412
ENSG00000140987	16	3382081	3401065	-2.37855	0.241823	-0.787465	0.504182	1.08684	0.328282	1.298	0.230561	0.307285
ENSG00000140988	16	1962058	1964841	0.624422	0.75864	-1.30207	0.269416	-0.738482	0.506533	0.221465	0.837917	0.646473
ENSG00000140990	16	1959538	1961975	-0.93965	0.643804	-1.45743	0.21639	-1.72936	0.119824	-1.65583	0.126159	0.195533
ENSG00000140992	16	2537979	2603188	1.00557	0.620724	1.17066	0.320737	1.49708	0.178115			0.325697
ENSG00000140993	16	3298808	3305729	-1.46287	0.471616	-1.55753	0.186472	-0.958035	0.388837	0.0790452	0.941797	0.726416
ENSG00000140995	16	89948697	89968060	-1.94413	0.338731	-0.453795	0.700306	0.71772	0.518558	0.879411	0.416631	0.497084
ENSG00000141002	16	89873570	89913627	1.44424	0.477279	0.22392	0.849366	-0.205259	0.853523	0.290408	0.788515	0.790569
ENSG00000141012	16	88813734	88856970	1.90252	0.34917	-0.130924	0.911578	0.468717	0.673318	-0.0209748	0.984543	0.947809
ENSG00000141013	16	90019629	90044975	-0.996428	0.623904	-1.51271	0.199465	-1.40915	0.204979	-2.15372	0.0466668	0.132146
ENSG00000141026	17	17476994	17493221	0.0140295	0.994492	1.57878	0.180533	1.28234	0.248734	0.149541	0.890141	0.978077
ENSG00000141027	17	16029065	16218185	-2.71472	0.181592	-0.338089	0.774292	-0.473763	0.670008	-0.262296	0.808569	0.624933
ENSG00000141030	17	17246616	17281273	1.163	0.567123	-0.0419147	0.97164	-0.218626	0.844102			0.9293
ENSG00000141034	17	18039408	18068405	-0.281862	0.889687	-0.703297	0.55082	-1.01213	0.36262	-1.49571	0.167114	0.558468
ENSG00000141040	17	16546954	16569204	0.103771	0.959275	0.00148967	0.998992	0.0216915	0.984434	1.1496	0.288308	0.99629
ENSG00000141052	17	12665890	12768949	1.02187	0.615074	0.137732	0.907	0.846252	0.446549	0.672047	0.534767	0.735143
ENSG00000141068	17	27456448	27626438	0.340959	0.866756	1.49922	0.203505	1.59038	0.152573	0.231503	0.830679	0.553439
ENSG00000141076	16	69131291	69231130	-0.263595	0.896795	-0.046949	0.968235	-0.570807	0.607654	-1.48244	0.170912	0.894595
ENSG00000141084	16	67723070	67806560	-0.543824	0.789002	-0.291307	0.804843	-0.425402	0.701988			0.771639
ENSG00000141098	16	67674531	67719339	1.46649	0.470518	0.446059	0.705174	0.43975	0.692442	0.549535	0.611744	0.628989
ENSG00000141101	16	69741871	69754926	1.82379	0.369474	0.830153	0.481351	0.949529	0.393063	0.837173	0.439365	0.419377
ENSG00000141127	17	18840085	18931287	-0.0122617	0.995186	-1.68355	0.153297	-1.2263	0.270015	-1.13814	0.29314	0.979675
ENSG00000141179	17	55751051	55842830	-1.7016	0.402409	-1.37371	0.243947	-0.236684	0.831412	-0.0509147	0.962491	0.864196
ENSG00000141198	17	54899387	54961956	2.66044	0.190481	-1.10581	0.348272	-1.19544	0.282256	-0.264384	0.807074	0.395983
ENSG00000141219	17	73232233	73248959	9.42187	3.54624e-06	1.01492	0.389322	-0.17523	0.87476	-0.43553	0.687476	1.41854e-05
ENSG00000141232	17	50862223	50867978	-3.29582	0.104842	-0.477795	0.685284	0.880234	0.428508	0.288213	0.790076	0.406791
ENSG00000141258	17	2337498	2381058	1.19708	0.555819	0.622498	0.5975	-0.219657	0.843377	-0.181404	0.866933	0.772519
ENSG00000141279	17	47522942	47624665	-2.80345	0.167731	-2.34722	0.046492	-1.70145	0.125916	-2.78975	0.00997228	0.0296485
ENSG00000141293	17	48133442	48430275	-0.27095	0.893932	-1.9749	0.093915	-1.34403	0.226693	-0.620621	0.566479	0.396556
ENSG00000141294	17	47831634	47837719	1.14511	0.5731	1.53991	0.191504	1.90837	0.0860652	1.72433	0.111228	0.154645
ENSG00000141295	17	47837692	47841289	-3.5418	0.0813582	-2.42646	0.0395798	-2.24475	0.0434777	-2.571	0.0175614	0.0340864
ENSG00000141298	17	29625938	29930276	-1.02551	0.613813	-0.514519	0.662538	-0.0815236	0.941545			0.858885
ENSG00000141314	17	32265832	32324659	0.361107	0.858963	0.645836	0.583833	1.04999	0.344944	1.42719	0.187423	0.527766
ENSG00000141337	17	68259182	68422731	0.563098	0.78171	1.52265	0.19653	1.21828	0.273162	0.168429	0.876371	0.606706
ENSG00000141338	17	68867289	68955392	-1.59129	0.433599	-0.227208	0.847181	-1.20429	0.278709	-1.5564	0.150552	0.416083
ENSG00000141349	17	44070620	44082151	1.02964	0.612388	0.978208	0.406702	1.43007	0.198334			0.367621
ENSG00000141367	17	59619684	59696956	0.43915	0.828911	0.649436	0.581738	1.39165	0.21066			0.568594
ENSG00000141376	17	60677453	61392838	-0.112509	0.955849	0.684344	0.561607	1.48388	0.181971			0.848164
ENSG00000141378	17	59674636	59707626	-1.1142	0.583499	-3.66859	0.00186025	-3.58784	0.00125022			0.00224452
ENSG00000141380	18	26016253	26091217	-1.42006	0.484684	-0.224396	0.84905	0.249804	0.822219	-0.694553	0.521177	0.731804
ENSG00000141384	18	26226445	26391685	-2.01454	0.321528	-0.890732	0.449941	-1.51037	0.174294	-0.807715	0.455633	0.3184
ENSG00000141385	18	12328944	12377227	0.262357	0.897277	0.54778	0.6422	1.15567	0.298575	1.24656	0.249568	0.630158
ENSG00000141391	18	12407896	12432238	-2.78437	0.170642	0.0563247	0.961896	-0.0322914	0.976829	0.0663164	0.951157	0.952855
ENSG00000141401	18	11981025	12030877	0.624469	0.758622	0.900911	0.444779	1.06122	0.339812	1.288	0.234173	0.439097
ENSG00000141404	18	11689264	11885685	-0.475764	0.814895	-0.268168	0.820067	-0.744614	0.503011	-0.573135	0.596539	0.725176
ENSG00000141424	18	36108531	36129385	4.2451	0.036713	0.755736	0.521515	0.798684	0.472513			0.106257
ENSG00000141425	18	35984387	36067576	0.213891	0.916176	1.09996	0.350828	1.73593	0.118425	1.09832	0.310353	0.496995
ENSG00000141428	18	35972625	35979286	-0.35913	0.859727	0.128447	0.913244	0.566315	0.610482	0.434906	0.6879	0.8293
ENSG00000141429	18	35581117	35711834	-1.85321	0.361804	-1.00981	0.391712	-1.30114	0.241864			0.322567
ENSG00000141431	18	33578219	33751195	-0.262479	0.89723	0.12909	0.912811	0.349947	0.752937	0.153026	0.887598	0.88188
ENSG00000141433	18	904871	912172	-0.799242	0.694102	1.18011	0.316844	0.226667	0.838447	0.0400344	0.970502	0.902212
ENSG00000141434	18	32185069	32220404	-0.338138	0.867848	1.64022	0.164158	0.059231	0.957511	0.251702	0.816159	0.872982
ENSG00000141441	18	32124877	32470882	-1.29025	0.525486	0.464422	0.69364	-1.11642	0.315285	-0.578193	0.593303	0.533529
ENSG00000141446	18	21529284	21600884	-3.05736	0.132459	-1.55107	0.188306	-1.45622	0.190253	-0.980316	0.36521	0.195543
ENSG00000141447	18	24162045	24397880	3.62243	0.0746619	-0.0211033	0.985719	0.521737	0.638863	2.05494	0.0576865	0.905654
ENSG00000141448	18	22169589	22202528	-2.38692	0.240169	-0.752208	0.523462	-0.909568	0.413281	-0.151669	0.888588	0.612111
ENSG00000141449	18	21242232	21526112	0.645266	0.750845	1.66921	0.156829	1.45249	0.191392			0.290793
ENSG00000141452	18	23503496	23531822	-4.66145	0.0218008	-0.914112	0.438136	-0.670781	0.546276	-0.496638	0.646431	0.0877941
ENSG00000141456	17	4669774	4704337	2.05115	0.312812	1.08442	0.357678	1.09268	0.325687	0.486702	0.653036	0.404713
ENSG00000141458	18	23506184	23586506	-2.07834	0.306442	0.549315	0.641268	-0.529224	0.634058	-0.295089	0.785189	0.612597
ENSG00000141469	18	45687025	45752520	-1.98132	0.329574	-1.60484	0.173444	-1.74417	0.116686	-1.90638	0.0782634	0.135357
ENSG00000141480	17	4710596	4721499	-0.0855059	0.966438	-0.107433	0.927394	-0.14783	0.894217	-0.825384	0.445835	0.924217
ENSG00000141497	17	4739833	4746119	-4.11062	0.043097	0.0112498	0.992387	0.0211474	0.984824	-0.421388	0.697113	0.977356
ENSG00000141499	17	7686071	7703502	-0.202538	0.92061	0.213701	0.856164	0.787164	0.478925	-0.51834	0.632101	0.821306
ENSG00000141503	17	4833340	4898061	0.255069	0.900116	0.22377	0.849465	0.336187	0.762354	0.690655	0.523517	0.817404
ENSG00000141504	17	7626234	7627876	-0.448321	0.825395	-0.384561	0.744286	0.451769	0.684482	0.458146	0.67217	0.744179
ENSG00000141505	17	7173431	7179564	0.806404	0.691502	-2.50939	0.0332995	-2.1838	0.0494985	-1.32114	0.222356	0.076118
ENSG00000141506	17	8878911	8965712	-1.7991	0.375992	-0.716421	0.54341	-0.310484	0.780036	-0.224349	0.835836	0.688978
ENSG00000141510	17	7661779	7687538	1.48931	0.463642	-0.400233	0.734252	-1.4011	0.207578	0.984142	0.363342	0.423781
ENSG00000141519	17	80036632	80100613					-0.584623	0.59899	-0.465868	0.666973	0.634606
ENSG00000141522	17	81867721	81871378	2.03486	0.316672	0.164546	0.889002	-0.141357	0.898824	-0.786415	0.467604	0.786412
ENSG00000141524	17	78107397	78132407	-0.599688	0.76792	-0.507145	0.667081	-0.36352	0.743685	-0.506583	0.639848	0.711331
ENSG00000141526	17	82217934	82261129	0.0814703	0.968021	-1.3028	0.269147	-0.9579	0.388904	-1.04395	0.334914	0.85398
ENSG00000141527	17	80169992	80216073	-1.68179	0.407907	-0.972482	0.409454	0.0365158	0.973798	0.231607	0.830604	0.906537
ENSG00000141540	17	74213571	74262020	-4.0729	0.0450478	0.501742	0.670418	1.017	0.360313	-0.00506928	0.996264	0.983754
ENSG00000141542	17	82654973	82698698	2.18569	0.282131	2.73963	0.0201393	2.73951	0.013735	2.4228	0.0252306	0.0242742
ENSG00000141543	17	80134369	80147151							-0.646163	0.550616	0.550616
ENSG00000141551	17	82239023	82273700	-4.616	0.0231194	-0.65004	0.581387	1.04508	0.347204	1.68297	0.120066	0.0755852
ENSG00000141552	17	81890790	81900991	2.84905	0.160923	0.820316	0.486562	0.825549	0.457748	-0.270006	0.803055	0.454337
ENSG00000141556	17	82752042	82945914	0.328392	0.871624	-0.118783	0.919748	-0.532608	0.631891	-0.202498	0.851629	0.86217
ENSG00000141560	17	82716706	82730328	-3.25978	0.108696	-1.3407	0.255465	-0.164159	0.882614	-0.275491	0.79914	0.514014
ENSG00000141562	17	82458180	82490537	-3.14695	0.121487	0.133157	0.910076	-0.304622	0.784085	-1.31955	0.222913	0.578562
ENSG00000141564	17	80544819	80966371	-1.57366	0.438712	-1.67724	0.154845	-1.55112	0.162957	-1.6159	0.135555	0.185468
ENSG00000141568	17	82519713	82644662	-0.366976	0.856695	0.49357	0.675477	-0.302002	0.785897	-0.86827	0.422559	0.737225
ENSG00000141569	17	75880335	75896951	2.2153	0.275663	-0.736843	0.53198	-0.195193	0.860631	-1.22607	0.257435	0.53425
ENSG00000141570	17	79792132	79801683	4.38381	0.03099	1.65777	0.159691	1.74605	0.116292	1.66626	0.12379	0.0730741
ENSG00000141574	17	82321024	82334074	-3.95758	0.0514798	-4.02697	0.000636287	-4.37168	8.41683e-05	-4.31004	6.86195e-05	0.000142628
ENSG00000141576	17	76142465	76240493	0.125133	0.950901	-0.400974	0.733778	-0.247309	0.823965	-0.70675	0.513886	0.866849
ENSG00000141577	17	81189593	81222999	-3.82421	0.0598588	-0.898161	0.44617	-1.39208	0.210519	-1.58622	0.142885	0.135984
ENSG00000141579	17	82829434	82840022	-0.575017	0.77721	-0.695084	0.555481	-0.700444	0.528674	-1.7181	0.112524	0.403145
ENSG00000141580	17	82614562	82648553	-0.282107	0.889592	0.700215	0.552567	0.901169	0.417608	0.949467	0.380493	0.664559
ENSG00000141582	17	79833156	79839440	3.21008	0.114192	0.7511	0.524074	0.89752	0.419496	0.977074	0.366798	0.280701
ENSG00000141622	18	46326809	46463140	3.48538	0.0863274	2.42082	0.0400412	2.56736	0.0209283	1.31582	0.224224	0.045378
ENSG00000141627	18	49036387	49461347	-3.61296	0.0754238	-2.50403	0.0336782	-3.07496	0.00567755	-2.83885	0.00873792	0.012002
ENSG00000141639	18	50560087	50731826	0.972371	0.632303	-0.0389583	0.973639	0.365223	0.742527	1.31502	0.224506	0.899678
ENSG00000141642	18	50967991	50988121	2.65197	0.191897	2.6532	0.0244218	2.93555	0.00827971	2.79783	0.00975912	0.0148803
ENSG00000141644	18	50266882	50281774	-5.0547	0.0128705	-3.03099	0.0101443	-1.30134	0.241791	-1.08294	0.317179	0.0219986
ENSG00000141646	18	51028528	51085045	2.66992	0.188905	2.62893	0.0257575	2.91354	0.00877626	2.1374	0.0483548	0.0224558
ENSG00000141655	18	62325287	62391288	-2.38849	0.23986	-2.21224	0.0605995	-3.15029	0.00460261	-3.3655	0.00187981	0.00520201
ENSG00000141664	18	62523025	62587709	2.43896	0.230073	-1.62429	0.168292	-1.83255	0.0992856	1.36984	0.205774	0.160072
ENSG00000141668	18	72536680	72638521	0.0134578	0.994716	1.63922	0.164413	1.84742	0.0965723	1.21203	0.262925	0.97662
ENSG00000141682	18	59899996	59904305	0.864662	0.670483	-0.0756579	0.948833	0.0967105	0.930681	0.83453	0.440811	0.889829
ENSG00000141696	17	41801947	41812604	-0.427602	0.833343	1.70433	0.148289	0.261093	0.814328	0.442923	0.682458	0.641419
ENSG00000141698	17	41825057	41836260	1.74975	0.389227	0.387138	0.742633	1.62918	0.14281	1.2623	0.24364	0.320703
ENSG00000141699	17	42579513	42610623	-1.9085	0.347659	-2.19363	0.0627968	-2.31815	0.0370588	-0.546773	0.613535	0.090426
ENSG00000141736	17	39687914	39730426	4.05929	0.0457698	2.15956	0.0669926	1.13251	0.308364	0.816366	0.450821	0.0990976
ENSG00000141738	17	39737927	39747291	0.516855	0.799236	-2.59241	0.0278874	-2.53124	0.0227992	-2.39234	0.0271246	0.0355567
ENSG00000141741	17	39728496	39730532	-3.64396	0.072952	0.2987	0.799993	-0.18275	0.869433			0.436078
ENSG00000141744	17	39667981	39670475	4.63302	0.0226176	1.93896	0.100049	0.960413	0.387661	-0.815173	0.451482	0.0709481
ENSG00000141750	17	39210541	39225945	-0.961855	0.63599	0.302801	0.797307	-0.616033	0.579507	-1.06953	0.323207	0.610133
ENSG00000141753	17	40443450	40457725	-0.417279	0.83731	0.9807	0.405508	0.830903	0.454837	0.08979	0.933903	0.814792
ENSG00000141756	17	41812680	41823213	1.21679	0.549331	2.25033	0.0562985	2.79373	0.0119749	1.92634	0.0751928	0.035067
ENSG00000141759	18	79970813	80033949	3.68769	0.0695777	0.392028	0.7395	0.217145	0.845145	0.125046	0.908049	0.627243
ENSG00000141854	19	14072536	14075062	2.89421	0.154391	1.57508	0.181558	0.422726	0.703774	0.0780445	0.942533	0.692642
ENSG00000141858	19	14087851	14091036	0.364928	0.857486			-0.647665	0.560191	-0.384963	0.722158	0.755853
ENSG00000141867	19	15235519	15332545	0.252729	0.901027	1.30666	0.267732	-0.0796868	0.94286	0.22215	0.837422	0.873299
ENSG00000141873	19	2732204	2740028	0.427972	0.833201	0.690445	0.558123	0.754202	0.497527	-0.595627	0.58221	0.65831
ENSG00000141905	19	3314403	3469217	-5.78481	0.00441878	0.5732	0.626836	0.0423973	0.96958	0.63335	0.558546	0.0208456
ENSG00000141933	19	507497	519654	2.83344	0.16323	0.542533	0.645392	0.260493	0.814747	1.43189	0.185974	0.401622
ENSG00000141934	19	281040	291403	2.90851	0.152364	-0.878137	0.456374	-0.31286	0.778397	-1.25783	0.245314	0.358948
ENSG00000141956	21	41798225	41879482	1.58969	0.434061	-0.222555	0.850273	0.571696	0.607094	0.607925	0.574444	0.668759
ENSG00000141959	21	44300051	44327376	-2.312	0.255246	0.851167	0.470322	1.49994	0.177286	1.59784	0.139981	0.221391
ENSG00000141965	19	4791734	4801273	5.48956	0.00690647	2.95413	0.0122218	1.72501	0.120758	1.41463	0.191335	0.0167203
ENSG00000141968	19	6772708	6857366	6.42722	0.00156299	1.30611	0.267932	1.26977	0.253402	1.7496	0.106085	0.00610845
ENSG00000141971	19	17405722	17433724	-2.01404	0.321649	0.627942	0.594299	1.10926	0.318403	-0.118185	0.913073	0.68383
ENSG00000141985	19	4360370	4400547	3.71785	0.0673261	2.30995	0.0500794	2.30349	0.0382722	1.08372	0.316831	0.0631829
ENSG00000141994	19	5784832	5791225	-1.59861	0.431487	-2.05236	0.0817191	-1.60149	0.149727	-1.30235	0.229002	0.162622
ENSG00000142002	19	4674341	4724673	-8.19396	5.52781e-05	-2.78424	0.0181975	-3.30497	0.00295163	-2.88149	0.0077788	0.000214909
ENSG00000142039	19	41310172	41324873	-3.89833	0.0550727	0.557258	0.636453	0.984995	0.37563	0.85264	0.430958	0.189713
ENSG00000142046	19	41350911	41384083	-0.650682	0.748824	0.166406	0.887756	0.259296	0.815583	-0.869035	0.42215	0.784877
ENSG00000142065	19	36334453	36379201	-0.488184	0.810154	-0.713415	0.545103	-0.565553	0.610962	-0.194284	0.857582	0.752485
ENSG00000142082	11	215030	236931	-2.73625	0.178154	-0.837945	0.477245	0.519137	0.640536	0.493824	0.648298	0.445448
ENSG00000142089	11	319676	329475	0.542145	0.789638	-1.04416	0.375805	-0.0484748	0.965222	-1.07542	0.320552	0.871433
ENSG00000142102	11	289126	296107	1.5595	0.442843	0.111438	0.924695	0.465633	0.675344	0.298549	0.782733	0.808095
ENSG00000142149	21	31873020	32044633	-2.10473	0.300342	0.412128	0.726665	0.0284652	0.979573	0.829316	0.443671	0.919715
ENSG00000142156	21	45981770	46005050	-0.530205	0.794166	-0.269039	0.819493	-0.616177	0.579418	-0.255905	0.813146	0.773971
ENSG00000142166	21	33324387	33359864	1.17891	0.561833	1.84129	0.118341	1.56634	0.158869	1.98004	0.0674163	0.13508
ENSG00000142168	21	31659666	31668931	4.05387	0.0460599	0.968291	0.411476	1.02506	0.35652	0.217916	0.840479	0.192013
ENSG00000142173	21	46098112	46132848	3.53776	0.0817057	0.336154	0.775549	-1.93066	0.0824614	-1.78806	0.098623	0.126473
ENSG00000142178	21	43414483	43427131	1.35691	0.504318	-0.647192	0.583043	0.881847	0.427662	0.596167	0.581869	0.524803
ENSG00000142185	21	44350163	44443081	0.329094	0.871352	-1.80096	0.126621	-0.166114	0.881226	0.128848	0.905266	0.807122
ENSG00000142186	11	65525077	65538704	-1.00361	0.621405	-1.13274	0.336659	-0.65187	0.557647	-1.26962	0.240915	0.419172
ENSG00000142188	21	33432485	33479974	-0.0584143	0.977068	-0.587951	0.617993	-0.504502	0.649983	-0.595915	0.582028	0.917145
ENSG00000142192	21	25880535	26171128	-7.77926	0.000129165	-1.46474	0.214093	-0.687724	0.536186	-0.520593	0.630621	0.000516511
ENSG00000142197	21	36156782	36294274	0.0323315	0.987306	-0.573011	0.62695	-1.40135	0.207496	-1.34581	0.21384	0.944994
ENSG00000142207	21	32311018	32393012	3.29415	0.105019	0.213228	0.856479	0.90453	0.415873	1.28373	0.235726	0.338763
ENSG00000142208	14	104769349	104795751	-0.477656	0.814173	0.995104	0.398646	1.9971	0.0724407	2.70295	0.0125385	0.044374
ENSG00000142227	19	48321509	48330553	2.56874	0.206218	0.457088	0.698239	-0.0502574	0.963944	0.818339	0.449727	0.852859
ENSG00000142230	19	47113274	47210636	-2.9969	0.140287	-1.85584	0.115461	-1.56794	0.158446	0.747238	0.490071	0.172872
ENSG00000142233	19	48661407	48673081	1.90041	0.349707	-0.576455	0.62488	-0.412579	0.71056	-0.276875	0.798152	0.650202
ENSG00000142235	19	48485271	48513935	-1.64387	0.418562	1.72503	0.143424	0.59877	0.590178			0.310091
ENSG00000142252	19	45079195	45091518	1.03553	0.610356	0.771381	0.512931	0.595494	0.592214	-0.195435	0.856748	0.69279
ENSG00000142273	19	44777869	44800652	-0.867549	0.669448	2.09568	0.0754781	1.04829	0.345725	0.776569	0.473196	0.243766
ENSG00000142279	19	34481758	34512304	0.856999	0.673233	-0.731892	0.53474	-0.577213	0.60363	0.836601	0.439677	0.567451
ENSG00000142303	19	8580240	8610735	-1.91384	0.346311	0.0326371	0.977915	-0.968821	0.38352			0.930308
ENSG00000142327	2	240565804	240581372	1.77404	0.382676	-1.19136	0.312254	0.48951	0.659719	1.01079	0.350497	0.420937
ENSG00000142330	2	240586734	240617705	-1.14863	0.571923	-0.959979	0.415502	-1.19563	0.282179	-1.14719	0.289319	0.376357
ENSG00000142347	19	8520778	8577577	-1.80078	0.375546	-0.0212865	0.985595	-0.903016	0.416654	-1.64351	0.129002	0.93419
ENSG00000142396	19	58305374	58316812	3.30163	0.104231	0.481391	0.683044	0.530118	0.633485	0.758683	0.483448	0.358711
ENSG00000142409	19	56087366	56121295	3.70172	0.0685228	-0.450563	0.702339	-0.222919	0.841082	0.234586	0.828459	0.473845
ENSG00000142444	19	10928811	10933535	-4.93179	0.0152305	-1.40797	0.232386	-0.0350841	0.974825	0.273105	0.800842	0.147598
ENSG00000142453	19	10871553	10923075	-0.587495	0.772507	-0.245297	0.835182	-0.266989	0.810214	-0.401451	0.710782	0.790132
ENSG00000142459	19	7830218	7864976	1.96109	0.334534	0.560357	0.634579	0.900168	0.418126	1.23898	0.252459	0.394957
ENSG00000142494	17	19495385	19579034	1.12208	0.580839	0.823655	0.48479	0.765658	0.491019	0.232985	0.829611	0.639183
ENSG00000142507	17	4796144	4798502	-1.22971	0.545098	-0.111848	0.924419	0.732429	0.510024	0.641728	0.553355	0.767836
ENSG00000142512	19	51410020	51417803	0.0418617	0.983565	-1.0956	0.352744	-0.590374	0.595401	-0.655666	0.544771	0.934959
ENSG00000142513	19	50790415	50795219	-1.62554	0.423767	-2.08658	0.0767564	-1.77434	0.110496	-1.53908	0.155146	0.133636
ENSG00000142515	19	50854915	50860764	7.15408	0.000430891	1.87342	0.112054	1.44818	0.192711	0.49002	0.650827	0.00171506
ENSG00000142528	19	50025714	50053414	-3.26241	0.108411	-0.0450376	0.969528	-0.614758	0.580292	-0.253869	0.814605	0.871548
ENSG00000142530	19	50466785	50476848	1.54017	0.448516	0.2644	0.822553	-0.854965	0.441882	-0.94652	0.381973	0.567978
ENSG00000142534	19	49496365	49499708	-3.97077	0.0507069	-1.51359	0.199204	-1.76001	0.113402	-1.78619	0.0989761	0.0922936
ENSG00000142541	19	49487510	49493057	-3.92599	0.0533698	0.38022	0.747074	0.927608	0.404078	1.22983	0.255978	0.182372
ENSG00000142544	19	51097606	51108409	4.88053	0.0163223	0.552549	0.639306	0.224624	0.839883	-0.634679	0.557721	0.0734927
ENSG00000142546	19	49555468	49590262	0.385261	0.849638	1.84811	0.116984	1.93148	0.0823311	2.13496	0.0486116	0.111795
ENSG00000142549	19	51311644	51330891	1.05251	0.604513	2.04598	0.0826722	2.5361	0.0225393	2.77035	0.0105013	0.0265627
ENSG00000142552	19	49528003	49546962	-0.159683	0.937369	-0.640709	0.586823	-1.15382	0.29935	-0.458629	0.671844	0.790271
ENSG00000142556	19	52012765	52030240	-5.34832	0.00849289	0.34698	0.768524	-0.643438	0.562754	-0.320599	0.767134	0.036187
ENSG00000142583	1	9035106	9088478	0.142134	0.94424	0.3567	0.762232	1.43926	0.195468	1.72659	0.11076	0.680915
ENSG00000142599	1	8352397	8848921	-3.8295	0.0595064	2.15414	0.0676805	2.80274	0.0117024	4.27502	7.85826e-05	0.000311477
ENSG00000142606	1	2590639	2633016	-3.77727	0.0630651	0.165111	0.888624	0.239698	0.829298	0.452233	0.676158	0.504735
ENSG00000142611	1	3069168	3438621	-6.23832	0.00214219	-0.898787	0.445853	-0.793174	0.475574	-0.26151	0.809131	0.00863737
ENSG00000142615	1	15456728	15472091	-2.39387	0.238802	-1.57667	0.181118	-0.788933	0.477937	0.700777	0.51745	0.313693
ENSG00000142619	1	17249098	17284233	5.12892	0.0116075	1.27992	0.277647	0.852031	0.44345	0.827067	0.444908	0.0442247
ENSG00000142623	1	17205128	17246007	0.65014	0.749027	1.85487	0.115652	1.2463	0.262283	1.36213	0.208337	0.255461
ENSG00000142627	1	16124337	16156069	1.65876	0.414358	0.113753	0.923136	-0.469594	0.672742	0.833664	0.441285	0.757806
ENSG00000142632	1	16197854	16212652	3.17542	0.118154	0.899095	0.445697	0.0262306	0.981177	1.02034	0.345963	0.909096
ENSG00000142634	1	15409888	15430339	3.95387	0.0516987	1.51729	0.19811	0.483232	0.663813	0.219447	0.839373	0.211089
ENSG00000142655	1	10472288	10630758	-1.71328	0.399186	-3.42009	0.00372093	-2.01304	0.0701913	-2.24213	0.0383617	0.0129076
ENSG00000142657	1	10398592	10420511	0.84463	0.677682	0.595621	0.613417	1.38906	0.21151	2.18754	0.043326	0.154535
ENSG00000142661	1	24056035	24112135	2.02183	0.319781	-0.828124	0.482423	-0.555931	0.617043	-0.977091	0.36679	0.440971
ENSG00000142669	1	26280086	26281522	-0.903627	0.656565	-1.20262	0.307703	-1.07137	0.335214	-1.05104	0.331642	0.399375
ENSG00000142675	1	26177484	26189884	-1.47411	0.468214	-0.771873	0.512662	-0.987009	0.374655	-0.642296	0.553003	0.475554
ENSG00000142676	1	23691742	23696835	1.53598	0.449752	-0.249284	0.832543	-0.697543	0.530383			0.660769
ENSG00000142677	1	24119771	24143140	2.7175	0.181146	-1.70597	0.147899	-2.55213	0.0217003	-2.53762	0.0190828	0.0363606
ENSG00000142686	1	35713877	35718894	2.04131	0.31514	0.858556	0.466477	0.85362	0.442601	-0.996283	0.357453	0.39109
ENSG00000142687	1	35393883	35557950	-2.4695	0.22429	-0.772072	0.512553	-0.0437013	0.968645			0.897394
ENSG00000142731	4	127880893	127899224	-0.0365656	0.985644	1.40658	0.23285	0.883815	0.426632			0.954424
ENSG00000142733	1	27355184	27366961	1.51462	0.456079	1.20693	0.305973	0.432293	0.697398	0.35974	0.739679	0.563917
ENSG00000142748	1	27369110	27374824	0.362363	0.858477	0.243413	0.83643	0.3619	0.744788	0.241475	0.823503	0.823374
ENSG00000142751	1	26876132	26890283	0.400042	0.843942	0.300215	0.799	-0.909823	0.413151	-1.24972	0.24837	0.644436
ENSG00000142765	1	27342020	27353937	-2.74679	0.176488	-2.44314	0.038241	-1.99126	0.0732799	-0.753692	0.48633	0.0873516
ENSG00000142784	1	27234632	27308636	-1.98031	0.32982	-0.0313246	0.978803	0.00831178	0.994035			0.985916
ENSG00000142789	1	22001657	22012542	-4.56828	0.0245778	-1.4624	0.214827	-0.392603	0.723987			0.0704821
ENSG00000142794	1	21440128	21485005	1.34128	0.509241	1.00856	0.392299	-1.28903	0.246275	-1.21156	0.263109	0.335853
ENSG00000142798	1	21822244	21937310	-4.70867	0.0205005	-2.89167	0.014179	-1.35858	0.221706	-0.9093	0.400972	0.032159
ENSG00000142856	1	63440770	63593721	1.28619	0.52679	-0.178913	0.879382	-1.18456	0.286659	-1.32674	0.220403	0.547199
ENSG00000142864	1	67407810	67430415	-0.571969	0.77836	-1.36944	0.245417	-0.940266	0.397695	-1.19502	0.269682	0.418334
ENSG00000142867	1	85265776	85276632	-0.0105495	0.995858	-0.307868	0.793991	-1.00715	0.364984	-1.45175	0.179945	0.983293
ENSG00000142871	1	85580761	85584589	0.824898	0.684802	2.29089	0.0520012	1.79268	0.106861	1.91939	0.0762498	0.0995437
ENSG00000142875	1	84078062	84238498	-0.660469	0.745177	0.727699	0.537083	0.690593	0.534488	0.615009	0.569993	0.608544
ENSG00000142892	1	77088989	77219430	1.06072	0.601695	-0.122352	0.917345	0.00846924	0.993922	1.84589	0.0881971	0.975996
ENSG00000142910	1	31576485	31587686	2.18822	0.281575	0.376372	0.749547	0.361849	0.744823	0.976637	0.367012	0.55532
ENSG00000142920	1	33081104	33123492	-4.23705	0.037071	-2.15073	0.0681157	-1.58764	0.153281	-1.19174	0.270999	0.0782666
ENSG00000142937	1	44775251	44778779	-0.934057	0.645779	2.37662	0.0438172	2.65431	0.0169642	2.01029	0.0633354	0.0416021
ENSG00000142945	1	44739818	44767767	1.28592	0.526877	0.493303	0.675642	1.99742	0.0723944	1.53396	0.156524	0.200494
ENSG00000142949	1	43525187	43623666	1.98956	0.327566	1.47319	0.211463	1.58915	0.152891	-0.352545	0.744702	0.303958
ENSG00000142959	1	44783585	44788170	0.622537	0.759346	1.05435	0.371165	0.706957	0.524849	0.874426	0.419277	0.535751
ENSG00000142961	1	46607719	46616811	-1.60298	0.43023	-0.529465	0.653367	-1.08145	0.330684	-1.24369	0.25066	0.401115
ENSG00000142973	1	46757838	46819413	2.30023	0.257675	-0.623884	0.596684	-1.13299	0.308157	0.0136827	0.989916	0.958124
ENSG00000143001	1	54980628	54992288	-0.451119	0.824323	0.355823	0.762799	0.926516	0.404632	0.959691	0.375385	0.646705
ENSG00000143013	1	87328880	87348923	-0.410048	0.840091	1.16326	0.323805	1.33967	0.228206	1.20933	0.263988	0.432531
ENSG00000143028	1	109466546	109482134	-0.98477	0.627968	-1.62668	0.167667	-0.949458	0.393098	-0.940454	0.385031	0.35107
ENSG00000143033	1	93079235	93139079	0.86553	0.670171	1.23504	0.294843	1.33312	0.230485			0.370711
ENSG00000143036	1	94820342	94895246	0.121499	0.952325	-0.210917	0.858017	-0.114081	0.918271	-0.360985	0.738811	0.908042
ENSG00000143061	1	116574399	116667755	1.00762	0.620014	0.799662	0.497601	0.21035	0.849933	0.0122963	0.990938	0.966145
ENSG00000143067	1	119619377	119648266	-1.51895	0.454792	-1.94161	0.099586	-1.63307	0.141858	-1.00437	0.353562	0.191587
ENSG00000143079	1	112396214	112463456	-4.80242	0.0181182	-3.16618	0.00724131	-2.21653	0.0461838	0.362874	0.737494	0.0188634
ENSG00000143093	1	110031577	110074641	-2.19475	0.280142	-0.969968	0.410666	-0.14699	0.894816	-0.903223	0.404127	0.613489
ENSG00000143106	1	109399042	109426448	0.537815	0.791279	0.0899576	0.939179	-0.396083	0.721641			0.875972
ENSG00000143110	1	111473792	111478512	-0.395325	0.845759	-0.935855	0.427319	-0.257164	0.817073	-2.32534	0.0317271	0.169497
ENSG00000143119	1	110871188	110899922	-0.668898	0.74204	0.490048	0.677662	-0.488465	0.6604	-0.595555	0.582256	0.67151
ENSG00000143125	1	110451149	110457358	-0.163757	0.935774	-0.839803	0.476269	-0.780524	0.482641	-1.06048	0.327321	0.75611
ENSG00000143126	1	109249539	109275751	-0.931679	0.646619	0.295985	0.801773	0.88026	0.428494	0.693526	0.521793	0.629864
ENSG00000143127	1	145891208	145910111	-0.961931	0.635963	0.951597	0.419586	0.305433	0.783524			0.641884
ENSG00000143147	1	168079542	168137667	0.132192	0.948134	-0.22609	0.847924	-0.861049	0.438641	-1.33237	0.218449	0.826524
ENSG00000143149	1	165662216	165698562	2.61763	0.197714	0.333494	0.777278	-0.785582	0.479809	-0.876492	0.41818	0.457615
ENSG00000143153	1	169105697	169310992	0.263079	0.896996	0.411804	0.726872	0.904178	0.416055	-0.668025	0.537215	0.737321
ENSG00000143155	1	168178962	168202109	-0.825197	0.684694	0.71255	0.54559	-0.688884	0.535499	-0.202899	0.851339	0.699412
ENSG00000143156	1	169132531	169367948	0.126284	0.950449	1.07345	0.36256	0.387752	0.72726	0.0825225	0.939242	0.897207
ENSG00000143157	1	166839447	166856359	-0.634924	0.75471	-0.33998	0.773064	-0.434096	0.696198	0.0240807	0.982255	0.939565
ENSG00000143158	1	167916675	167937072	11.2763	2.87526e-08	2.02494	0.0858792	2.00898	0.0707581	0.584576	0.589231	1.15011e-07
ENSG00000143162	1	167529117	167553805	-5.97909	0.00325877	-1.14716	0.330546	-0.053828	0.961384	0.454767	0.674447	0.0142245
ENSG00000143164	1	167935783	168075843	-1.40131	0.490469	-1.10216	0.349869	-1.24958	0.261028	-1.47203	0.173938	0.289285
ENSG00000143171	1	165400922	165445355	1.77907	0.381328	1.00026	0.396207	0.594382	0.592905	-0.288818	0.789646	0.567215
ENSG00000143178	1	168280877	168314426	4.53075	0.0257803	0.643557	0.585161	0.633468	0.568822	-2.56213	0.0179548	0.0428476
ENSG00000143179	1	165827614	165911618	2.68451	0.1865	1.39928	0.235282	1.41251	0.203901			0.206938
ENSG00000143183	1	165724293	165827755	-0.150327	0.941032	0.284348	0.809414	1.05925	0.34071	1.38003	0.202423	0.782088
ENSG00000143184	1	168576605	168582069	-0.887743	0.662225	0.88629	0.452203	0.879357	0.428968	0.768536	0.477785	0.508812
ENSG00000143185	1	168540768	168543997	-4.75233	0.019359	-1.01543	0.389084	-1.85067	0.0959873	-1.20791	0.26455	0.060156
ENSG00000143190	1	167220876	167427345	-0.151124	0.940719	-0.255011	0.828755	-0.398677	0.719895	0.904821	0.403296	0.843979
ENSG00000143196	1	168695468	168729206	-4.10492	0.043387	-3.27529	0.00546809	-2.23375	0.0445156	-2.23499	0.0389822	0.0157595
ENSG00000143198	1	165631213	165661796	-1.77811	0.381586	-0.0359006	0.975708	-1.0671	0.337141	-1.16194	0.283164	0.891842
ENSG00000143207	1	175944831	176207286	-0.0349516	0.986278	-0.232353	0.843764	-0.539306	0.627612	-0.238813	0.825417	0.953377
ENSG00000143217	1	161070998	161089558	-0.564625	0.781133	0.0476953	0.96773	1.45759	0.189835			0.90335
ENSG00000143222	1	161152776	161158856	2.94736	0.146961	-1.37411	0.24381	0.22101	0.842425	-0.185875	0.863684	0.577482
ENSG00000143224	1	161166056	161178013	-1.35342	0.505413	0.27509	0.815505	-0.372177	0.737803	-0.652043	0.546996	0.684556
ENSG00000143226	1	161505430	161524013	3.06314	0.131729	0.565259	0.631619	0.664925	0.549785	0.237843	0.826115	0.497165
ENSG00000143228	1	163266576	163355764	1.77872	0.381423	0.0639074	0.956771	-0.793408	0.475444	-1.44859	0.180894	0.793745
ENSG00000143248	1	163111121	163321791	2.34391	0.248747	1.5023	0.202576	2.00944	0.0706934	1.95151	0.0714608	0.10947
ENSG00000143252	1	161314381	161363206	-4.36374	0.0317674	0.320547	0.78571	1.14936	0.301223	0.780098	0.471187	0.126325
ENSG00000143256	1	161100556	161118055	3.37423	0.0968335	0.399662	0.734617	-0.801041	0.471208	-0.537578	0.619513	0.354078
ENSG00000143257	1	161229666	161238244	-0.795193	0.695575	-0.816592	0.488542	-1.67681	0.131491	-1.93302	0.0741871	0.191549
ENSG00000143258	1	161159450	161165723	2.80333	0.16775	0.0805019	0.945562	0.402408	0.717385	0.402575	0.710009	0.804191
ENSG00000143294	1	156750610	156800815	-0.641875	0.752112	1.39811	0.235673	0.81334	0.464426	-0.818266	0.449768	0.472035
ENSG00000143303	1	156728442	156736960	3.76664	0.0638102	0.191327	0.871083	-0.00625157	0.995513	0.737332	0.495842	0.98139
ENSG00000143314	1	156737303	156741590	1.59236	0.433291	0.91015	0.440124	0.33487	0.763257	1.32215	0.222003	0.459672
ENSG00000143315	1	160024953	160031990	0.685203	0.735984	3.36226	0.00434655	2.42382	0.0292451	1.79492	0.0973377	0.0147373
ENSG00000143318	1	160190575	160201886	-0.403095	0.842766	-1.53679	0.192404	-0.634265	0.568335	-0.418351	0.699189	0.603603
ENSG00000143319	1	156721891	156728766	-0.310926	0.878397	0.433992	0.712791	1.5046	0.175944	0.160006	0.882507	0.759374
ENSG00000143320	1	156699606	156705816	-0.0693187	0.972789	0.868684	0.461236	0.354239	0.750008	0.0319265	0.976474	0.951507
ENSG00000143321	1	156742109	156766925	-0.340878	0.866787	-0.00532855	0.996394	0.423404	0.703321	-0.196351	0.856083	0.986364
ENSG00000143322	1	179099330	179229684	-1.78529	0.379666	-0.203822	0.862745	-0.324971	0.770055	0.906669	0.402336	0.683145
ENSG00000143324	1	180632022	180890279	1.1634	0.56699	1.29776	0.271005	0.953158	0.391257	-1.05454	0.330035	0.378249
ENSG00000143333	1	182598623	182604389	1.41192	0.487192	-1.26598	0.282914	-1.74828	0.115828			0.226556
ENSG00000143337	1	179882042	179920077	3.44134	0.0903739	0.130979	0.91154	-0.219121	0.843754			0.683404
ENSG00000143341	1	185734391	186190949	-1.02322	0.614606	-1.15279	0.328177	-2.30105	0.0384773	-2.26755	0.0362193	0.0727104
ENSG00000143344	1	183636085	183928532	3.20244	0.115056	-0.723377	0.539503	-1.41279	0.203813	-0.725778	0.502619	0.255904
ENSG00000143353	1	219173869	219212865	2.13421	0.293622	0.719438	0.541714	0.175901	0.874285	-1.23862	0.252595	0.562015
ENSG00000143363	1	151008420	151035713	1.39372	0.492824	-0.398953	0.735069	-1.81535	0.102498	-0.0776392	0.942831	0.724163
ENSG00000143365	1	151806071	151831845	-7.31303	0.000319908	-3.51952	0.00283355	-6.14939	3.18028e-08	-1.17253	0.278796	1.27197e-07
ENSG00000143367	1	151540305	151583583	1.09624	0.589582	6.74538	1.05651e-08	5.55295	5.89177e-07	1.83495	0.0900993	4.15158e-08
ENSG00000143369	1	150508062	150513789	-3.92942	0.0531618	-1.55435	0.187373	-1.46333	0.188099	-0.1646	0.879159	0.177498
ENSG00000143373	1	151281618	151292176	5.40356	0.00783721	7.13693	1.41724e-09	5.78265	1.97858e-07	4.6647	1.6428e-05	5.62815e-09
ENSG00000143374	1	150487414	150507602	1.97314	0.331573	3.31883	0.00487748	3.58797	0.00124969	4.16478	0.000119642	0.000427109
ENSG00000143375	1	151510510	151538692	4.46141	0.0281361	4.88873	3.3745e-05	2.66657	0.016462	-0.195849	0.856447	0.000134573
ENSG00000143376	1	151612006	151699091	-2.72231	0.180374	-0.939431	0.425555	-2.82045	0.0111833	-2.97468	0.00600329	0.0152774
ENSG00000143379	1	150926263	150964744	7.83462	0.000115595	3.63243	0.00206299	2.93981	0.00818644	2.82859	0.00898394	0.000426938
ENSG00000143382	1	150549369	150560937	-1.35924	0.503584	-1.1574	0.326246	-1.89066	0.0890187			0.201882
ENSG00000143384	1	150560895	150579738	0.00706666	0.997225	-2.26397	0.0548215	-1.55562	0.16174			0.991093
ENSG00000143387	1	150794880	150809577	-0.157155	0.938359	2.01172	0.0879472	1.86117	0.0941161	-1.71013	0.114201	0.235678
ENSG00000143390	1	151340640	151347326	-1.55229	0.444954	-2.25972	0.0552778	-2.45782	0.0270536			0.0537031
ENSG00000143393	1	151291797	151327715	-2.17956	0.283485	-1.12201	0.341258	-3.15171	0.00458423	-3.1567	0.00354855	0.00793219
ENSG00000143398	1	151197949	151249536	0.699892	0.730542	1.25554	0.2869	4.01595	0.000303563			0.000910768
ENSG00000143409	1	150996549	151008376	2.1034	0.300647	2.12511	0.071465	-1.65162	0.137387	-0.277006	0.798059	0.189276
ENSG00000143412	1	150982249	150995634	-0.357524	0.860348	-0.254729	0.828941	-0.11453	0.91795	0.8949	0.408472	0.840566
ENSG00000143416	1	151364304	151372707	-3.00495	0.139224	-7.93945	1.64835e-11	-5.47245	8.55212e-07			4.94497e-11
ENSG00000143418	1	150960583	150975003	3.0062	0.139059	1.28917	0.27419	2.95744	0.00781076	2.28805	0.0345678	0.0240156
ENSG00000143420	1	150600851	150629612	5.49623	0.00683855	3.94036	0.000831201	0.837468	0.451281	2.42203	0.0252774	0.00287918
ENSG00000143434	1	151131685	151146631	3.99193	0.0494883	1.60721	0.17281	2.18588	0.0492822	3.47395	0.00133307	0.00502771
ENSG00000143436	1	151759647	151763496	-1.02682	0.613362	-6.7567	9.98427e-09	-3.69432	0.000890727			2.99525e-08
ENSG00000143437	1	150809713	150876708	-4.34388	0.0325533	-1.63657	0.165099	-2.11429	0.0572043	-0.95272	0.378863	0.0719234
ENSG00000143442	1	151402724	151459494	-3.51457	0.0837266	-3.63645	0.00203948	-1.77147	0.111072	-1.27237	0.239899	0.00778111
ENSG00000143443	1	151047751	151051986	-0.0577177	0.977342	0.301818	0.79795	2.18798	0.0490645	0.920316	0.395291	0.861492
ENSG00000143450	1	151762899	151771334	-1.78631	0.379394	-9.43061	1.25441e-15	-8.81769	2.16893e-15			2.4459e-15
ENSG00000143452	1	150698060	150720895	-4.9924	0.0140229	-8.84179	6.40335e-14	-3.10445	0.00523229	-2.95905	0.0062729	2.56219e-13
ENSG00000143457	1	150646230	150697154	-5.49796	0.00682106	-7.29882	5.98525e-10	-3.23952	0.00356992	-3.01703	0.0053244	2.3941e-09
ENSG00000143458	1	151070578	151125542	-2.82143	0.165021	0.188742	0.87281	0.0830118	0.94048	-0.339566	0.753791	0.833262
ENSG00000143476	1	212035553	212107400	4.4266	0.029387	1.0229	0.385602	0.805044	0.468994	2.00734	0.0637239	0.0770424
ENSG00000143479	1	206635536	206684419	-2.01915	0.320423	-1.94267	0.0994009	-2.40734	0.030362	0.443014	0.682396	0.0914536
ENSG00000143486	1	206571292	206612465	-2.91748	0.151104	-1.16529	0.322962	-0.687293	0.536442	1.67121	0.122677	0.217365
ENSG00000143493	1	211940399	212035557	2.39951	0.237698	-0.272881	0.81696	-0.0410911	0.970517			0.916892
ENSG00000143494	1	212950520	212992037	1.8734	0.356598	2.94165	0.0125924	3.60193	0.00119595	3.1209	0.0039433	0.00341686
ENSG00000143498	1	222557902	222589933	1.78896	0.378688	-0.211493	0.857634	0.643644	0.562629	0.443972	0.681747	0.679275
ENSG00000143499	1	214281102	214337131	0.437008	0.829733	1.23897	0.293311	1.00713	0.364997	1.23328	0.254648	0.460869
ENSG00000143502	1	223220819	223364233	1.025	0.61399	1.04125	0.377139	0.66929	0.547168	0.602445	0.577899	0.529115
ENSG00000143507	1	221701424	221742089	1.65551	0.415272	0.177676	0.880209	-0.212686	0.848286			0.802378
ENSG00000143514	1	223779893	223845954	-1.15398	0.570135	-1.90173	0.106736	-1.90969	0.085848	-1.72134	0.111849	0.133244
ENSG00000143515	1	154325525	154351304	1.01863	0.616193	1.93237	0.101208	-0.538708	0.627993	1.37259	0.204867	0.268327
ENSG00000143520	1	152348735	152360006	0.617384	0.761277	1.40707	0.232685	-0.986637	0.374835	-0.911729	0.399715	0.438514
ENSG00000143536	1	152409243	152414263	3.23044	0.111915	7.19549	1.03978e-09	8.37261	5.03743e-14	10.0229	2.08718e-20	8.34873e-20
ENSG00000143537	1	155050566	155062775	2.43897	0.23007	1.59621	0.175769	1.24266	0.263679	3.11313	0.0040341	0.0154072
ENSG00000143543	1	153974269	153977674	0.983582	0.628383	-0.977073	0.407247	1.14272	0.304024	-0.413758	0.702333	0.512502
ENSG00000143545	1	153981617	153986358	-0.657983	0.746103	-1.5059	0.201499	-2.49921	0.0245777	-0.92171	0.394575	0.0906974
ENSG00000143546	1	153390032	153391073	0.292126	0.885697	2.49265	0.0344937	2.30942	0.0377771	-1.17508	0.277753	0.0791501
ENSG00000143549	1	154155308	154194648	2.62372	0.196673	0.868511	0.461325	-0.199058	0.8579	-0.657231	0.543811	0.555035
ENSG00000143553	1	153658703	153661852	-4.83145	0.0174315	0.16876	0.886179	3.04642	0.00614063			0.0141595
ENSG00000143554	1	153774354	153780157	-1.23004	0.544991	-2.3078	0.0502929	-0.69581	0.531405	0.752435	0.487057	0.185328
ENSG00000143556	1	153457744	153460651	-3.87474	0.0565602	-0.695681	0.555142	-3.99016	0.000331896	-2.50952	0.0204519	0.00129922
ENSG00000143569	1	154220179	154271510	-1.87542	0.356078	-3.94984	0.000807436	-2.27698	0.0405522			0.00237236
ENSG00000143570	1	153959099	153968184	-2.72233	0.180371	-4.27127	0.000291353	-5.17173	3.28995e-06	-1.82917	0.0911166	1.30122e-05
ENSG00000143575	1	154272355	154275875	0.937917	0.644416	-1.87763	0.111251	-0.0928092	0.93347	0.942397	0.38405	0.652461
ENSG00000143578	1	153967534	153974361	4.17066	0.040139	-0.802736	0.495949	0.283065	0.799025	0.572883	0.596701	0.181919
ENSG00000143590	1	155078837	155087538	-2.97903	0.142667	0.0322962	0.978146	0.835844	0.45216			0.923917
ENSG00000143603	1	154697455	154870281	1.27024	0.53193	-0.496633	0.673579	-0.395611	0.721959	0.117632	0.913478	0.789285
ENSG00000143612	1	154206696	154220637	4.60519	0.023443	-0.216715	0.854157	-0.928504	0.403625	-2.09825	0.0526135	0.0702356
ENSG00000143614	1	153789030	153923360	2.6985	0.184216	3.38683	0.00406996	2.2371	0.0441971	-0.0619286	0.954385	0.01591
ENSG00000143621	1	153661788	153671028	-0.391247	0.84733	2.92423	0.0131267	2.25818	0.0422378	2.08643	0.0539597	0.0355692
ENSG00000143622	1	155897808	155911404	-1.77775	0.381682	-0.454645	0.699772	-0.621948	0.575871	-0.887311	0.412458	0.523546
ENSG00000143624	1	153728050	153774808	0.428213	0.833109	-5.97188	4.07726e-07	-4.68791	2.4796e-05	-6.5659	1.32211e-09	5.27109e-09
ENSG00000143627	1	155289293	155301438	0.43196	0.83167	0.840388	0.475961	-1.58523	0.153906			0.471556
ENSG00000143630	1	155277463	155289848	-3.23641	0.111253	-0.426563	0.717495	-0.839281	0.450302	-0.408133	0.70619	0.397802
ENSG00000143631	1	152302165	152325239	-7.54888	0.000203463	-9.41789	1.36917e-15	-2.63228	0.0179008	-1.18419	0.274044	5.73228e-15
ENSG00000143632	1	229430365	229434104	-2.76739	0.173266	-0.408947	0.728691	-2.55764	0.0214183	0.923054	0.393886	0.0781522
ENSG00000143633	1	231223763	231241187	-0.497211	0.806712	1.28093	0.277269	1.46869	0.186486	2.07358	0.0554551	0.173621
ENSG00000143641	1	230057990	230282122	0.629092	0.756891	-0.765121	0.516357	-0.714487	0.520443	0.530255	0.624292	0.619167
ENSG00000143643	1	230906243	230978875	1.21593	0.549615	-0.00864454	0.99415	0.989202	0.373594	0.7769	0.473007	0.976489
ENSG00000143653	1	246724409	246768137	-0.0291159	0.988569	0.110598	0.925261	0.654083	0.55631	0.768933	0.477558	0.960566
ENSG00000143669	1	235661041	235883724	-1.70762	0.400744	-0.867734	0.461726	-0.907358	0.414417	-1.07139	0.322367	0.396896
ENSG00000143674	1	233327724	233385148	0.371256	0.855042	0.279651	0.812503	0.320246	0.773306	-0.0284104	0.979065	0.936795
ENSG00000143702	1	243124428	243255348	-2.43227	0.231354	0.00870295	0.99411	-0.112191	0.919619	0.508736	0.638426	0.977798
ENSG00000143727	2	264140	278283	0.721293	0.722637	-1.84459	0.117683	-2.14272	0.0539394	-1.7262	0.110841	0.117509
ENSG00000143740	1	227728200	227781826	-0.380854	0.851338	-1.35853	0.2492	-0.856716	0.440948	-0.579794	0.59228	0.584592
ENSG00000143742	1	225777813	225790468	1.83378	0.36686	0.481892	0.682732	0.544715	0.624164			0.564195
ENSG00000143748	1	224227334	224330189	-1.26269	0.534371			-2.2174	0.0460983	-0.467439	0.665919	0.143974
ENSG00000143751	1	225982702	225999343	-4.79783	0.018229	-2.28248	0.0528691	-1.92403	0.0835198	0.96308	0.373701	0.0458946
ENSG00000143753	1	224175756	224193441	-1.30786	0.519851	-1.74766	0.138245	-1.36544	0.219379	-1.24056	0.251851	0.238667
ENSG00000143756	1	224114111	224162047	-0.120082	0.95288	-0.5228	0.65745	-0.0119194	0.991446	1.27626	0.238463	0.970727
ENSG00000143761	1	228082708	228099212	-2.77365	0.172295	-0.553002	0.639032	-1.09753	0.323545	-1.37488	0.204112	0.287404
ENSG00000143768	1	225936598	225941383	0.565977	0.780622	-3.10378	0.00847316	-2.5403	0.0223167	-1.34122	0.215407	0.0245175
ENSG00000143771	1	224356858	224379459	2.31058	0.255539	2.63743	0.0252829	2.33225	0.0359234	2.20099	0.0420554	0.042364
ENSG00000143772	1	226631690	226739323	1.02784	0.613009	0.707776	0.548285	0.296064	0.790007	-0.131819	0.903092	0.78508
ENSG00000143774	1	228139962	228148984	-0.219783	0.913875	-1.01181	0.390773	-0.636283	0.567105	-0.349425	0.746884	0.766672
ENSG00000143776	1	226989865	227318492	0.945555	0.641722	0.0473594	0.967958	0.227141	0.838113	-0.0516614	0.961941	0.938647
ENSG00000143786	1	224434660	224740554	-0.0332471	0.986947	-0.0240153	0.983748	-0.412248	0.710782	0.294603	0.785534	0.972375
ENSG00000143793	1	228100726	228105411	0.946601	0.641354	-0.0114707	0.992237	0.568663	0.609003			0.977209
ENSG00000143797	2	8852690	9003709	0.801029	0.693453	2.33264	0.0478689	1.52942	0.168923	0.205182	0.849686	0.196094
ENSG00000143799	1	226360210	226408154	-0.109295	0.957109	0.323378	0.783863	0.425213	0.702114	2.35326	0.0297334	0.398387
ENSG00000143801	1	226870184	226927726	0.66186	0.744659	0.950923	0.419915	0.412807	0.710407	0.297405	0.783545	0.690319
ENSG00000143811	1	225919877	225924340	-0.468741	0.817579	-0.967133	0.412035	-1.98775	0.0737875	-2.15061	0.0469845	0.124547
ENSG00000143815	1	225401502	225428925	-3.16023	0.119923	-0.898173	0.446164	-0.808239	0.467232			0.260884
ENSG00000143816	1	227918656	227947932	0.0929755	0.963508	-0.91157	0.439411	-0.839696	0.450078	-0.471883	0.662937	0.865491
ENSG00000143819	1	225810124	225845563	-1.02675	0.613385	-0.202539	0.863601	-0.915446	0.410269	-0.837431	0.439224	0.652525
ENSG00000143839	1	204154819	204190324	2.24988	0.268239	-0.235777	0.841492	-0.429322	0.699375	-0.724151	0.503577	0.626748
ENSG00000143842	1	204073115	204127743	-0.199702	0.921718	0.647991	0.582578	0.412786	0.710422	1.16413	0.282257	0.758204
ENSG00000143845	1	204131062	204152044	0.68522	0.735977	1.5836	0.179206	1.34501	0.226356	0.441742	0.683258	0.408641
ENSG00000143847	1	203026491	203078740	4.43732	0.0289967	0.226961	0.847345	0.349338	0.753354	2.3629	0.0290709	0.0663126
ENSG00000143850	1	204218853	204377665	4.40056	0.030354	0.217265	0.853791	0.410857	0.711714	-0.341425	0.752487	0.172734
ENSG00000143851	1	202147013	202161588	-2.32266	0.253062	-0.700924	0.552164	0.0590086	0.957671	-0.341065	0.752739	0.847109
ENSG00000143858	1	202590596	202710454	1.2886	0.526015	-1.04641	0.374776	-1.01776	0.359957	1.20745	0.26473	0.371048
ENSG00000143862	1	202133404	202144743	3.07453	0.130298	2.0392	0.0836946	1.92896	0.0827314			0.0947352
ENSG00000143867	2	19351485	19358623	4.63109	0.0226741	0.543204	0.644983	-0.240769	0.828547	0.45466	0.67452	0.108822
ENSG00000143869	2	20667144	20679243	-1.28555	0.526995	-0.94537	0.422635	-2.18183	0.0497042	0.23892	0.82534	0.218587
ENSG00000143870	2	10783391	10837977	3.96461	0.0510665	1.81239	0.124229	1.4755	0.184451	-0.443284	0.682213	0.126923
ENSG00000143878	2	20447074	20449440	-0.666703	0.742856	0.477716	0.685333	0.746768	0.501776	0.926879	0.391929	0.597632
ENSG00000143882	2	10721100	10785110	2.49331	0.219853	0.708876	0.547663	0.657554	0.554217	1.04625	0.333852	0.388442
ENSG00000143889	2	38561969	38603586	2.73513	0.17833	0.544718	0.644062	0.497753	0.654358			0.439105
ENSG00000143891	2	38666081	38741237	0.624239	0.758708	0.017569	0.98811	0.248296	0.823274	0.721645	0.505055	0.95702
ENSG00000143919	2	44361947	44772592	1.80953	0.373231	1.44424	0.220576	1.37302	0.216834	1.56333	0.148742	0.219824
ENSG00000143924	2	42169353	42332548	-6.01355	0.00308471	-3.16795	0.00720878	-2.65836	0.0167968	-3.10309	0.00415415	0.00524162
ENSG00000143933	2	47160084	47176921	0.435029	0.830492	0.446353	0.704989	-0.48374	0.663482	0.187353	0.862612	0.790779
ENSG00000143942	2	53767804	53775196	-1.663	0.413166	0.629947	0.593122	0.943402	0.396123	-0.210496	0.845841	0.620005
ENSG00000143947	2	55231903	55235853	-1.50897	0.45776	-0.628505	0.593968	0.244534	0.825909			0.673031
ENSG00000143951	2	63119559	63827843	0.200169	0.921535	1.79452	0.127983	1.26417	0.255501			0.568583
ENSG00000143952	2	63892146	64019428	1.61532	0.426689	1.27499	0.2795	1.5954	0.151282	1.65918	0.125393	0.202561
ENSG00000143970	2	25733753	25878487	3.7573	0.0644718	1.71993	0.14461	2.21471	0.0463634	0.983426	0.363691	0.0874557
ENSG00000143971	2	67397322	67412089	-0.990947	0.625813	-0.168948	0.886052	0.270051	0.80808	0.321997	0.766148	0.8039
ENSG00000143977	2	70281362	70293740	0.751739	0.711443	-1.28497	0.275754	-2.47499	0.0260014	0.957552	0.37645	0.0971911
ENSG00000143994	2	27123789	27130812	-0.267332	0.895341	0.0598688	0.959501	-0.0744378	0.946618	-0.762838	0.481056	0.924713
ENSG00000143995	2	66433452	66573869	-1.47536	0.467838	1.26687	0.282574	1.8393	0.0980451	-0.098163	0.927755	0.521589
ENSG00000144021	2	96266159	96274173	0.84713	0.676782	-1.4096	0.231848	-0.776334	0.484994			0.442516
ENSG00000144026	2	95122087	95165668	-3.09321	0.127979	-1.68754	0.152327	-0.403002	0.716986	-0.3702	0.732396	0.318059
ENSG00000144028	2	96274338	96321271	0.86983	0.66863	-1.14244	0.33254	-1.15841	0.297432	-1.18207	0.274906	0.379663
ENSG00000144029	2	95085369	95122006	0.0847161	0.966748	0.950999	0.419878	0.633871	0.568576			0.90263
ENSG00000144031	2	70978380	70985499	0.0516771	0.979712	0.755641	0.521568	-1.0091	0.364057	1.19405	0.270069	0.913756
ENSG00000144034	2	73729104	73737400	2.47322	0.223593	-0.359635	0.760336	-0.809367	0.466611			0.47675
ENSG00000144036	2	72175984	72826041	0.52666	0.795511	-0.0428245	0.971024	1.94301	0.0805179	1.25094	0.247906	0.842433
ENSG00000144040	2	72942036	73075619	3.95422	0.0516781	1.68552	0.152817	2.10409	0.0584141			0.0700388
ENSG00000144043	2	70968325	70994873	7.38545	0.000278784	0.234076	0.842621	0.765309	0.491216	-0.147552	0.891593	0.00111969
ENSG00000144045	2	74518131	74526281	-2.39297	0.238981	0.388065	0.742039	1.55482	0.161958			0.319284
ENSG00000144048	2	73761782	73780132	-2.33762	0.250019	-1.0538	0.371416	-1.13736	0.306297	-0.134093	0.901429	0.578073
ENSG00000144057	2	106801600	106887108	2.66248	0.19014	1.67828	0.154588	1.54189	0.165475	1.64717	0.128151	0.156667
ENSG00000144061	2	110122311	110205066	-0.459658	0.821054	-0.22602	0.84797	-0.598397	0.59041	1.49443	0.16748	0.653227
ENSG00000144063	2	110083870	110116022	0.881353	0.664507	1.1147	0.344413	1.07952	0.33155	0.970804	0.369881	0.423406
ENSG00000144115	2	88170295	88186636	-2.25403	0.267356	-2.91998	0.01326	-1.12718	0.310644	-1.15975	0.284071	0.0479176
ENSG00000144118	2	120240064	120294710	2.69556	0.184694	1.00245	0.395176	1.2187	0.272997	1.74589	0.106827	0.197451
ENSG00000144119	2	119156243	119158751	0.2647	0.896365	-0.418844	0.722394	-0.749255	0.500353	-0.113699	0.91636	0.844411
ENSG00000144120	2	119679167	119686507	4.41087	0.0299678	-0.170842	0.884784	1.01056	0.363367	1.10469	0.307556	0.131851
ENSG00000144134	2	113627229	113643396	-3.69401	0.0691009	-2.26242	0.054988	-0.641063	0.564197	-0.00733341	0.994595	0.973984
ENSG00000144136	2	112645939	112663825	0.123314	0.951614	0.787083	0.504389	0.703909	0.526637			0.864661
ENSG00000144152	2	112138385	112188218	3.11922	0.124804	2.29042	0.0520498	1.31905	0.235446	0.877936	0.417413	0.122892
ENSG00000144161	2	112211529	112255136	0.943862	0.642319	-0.370175	0.753536	-1.78233	0.1089	0.233287	0.829394	0.529953
ENSG00000144182	2	99154955	99163157	1.24663	0.539583	0.109837	0.925774	-0.0648662	0.953473	-0.275842	0.798889	0.901377
ENSG00000144199	2	97083583	97094882	-0.972191	0.632366	0.443665	0.706683	0.242586	0.827274	0.134602	0.901056	0.812141
ENSG00000144214	2	99284238	99304742	0.189883	0.925555	0.655265	0.578353	0.507597	0.64798	0.539023	0.618571	0.79539
ENSG00000144218	2	99545419	100192428	3.7298	0.0664504	1.22082	0.300437	0.450871	0.685076	0.521611	0.629953	0.236481
ENSG00000144224	2	135741734	135785056	0.0145328	0.994294	-0.248599	0.832996	-0.384183	0.729672	-0.165825	0.878267	0.979114
ENSG00000144228	2	138501770	138573547	-2.76864	0.173071	-1.63464	0.165596	-0.79562	0.474214	0.427067	0.693237	0.306323
ENSG00000144230	2	127645864	127652639	-0.226611	0.911211	-0.23178	0.844145	-1.20261	0.27938	-1.03563	0.338784	0.749311
ENSG00000144231	2	127843553	127858155	-1.9911	0.32719	-0.884576	0.453078	-0.761032	0.493642	-0.569259	0.599024	0.464316
ENSG00000144233	2	127861630	127885967	0.478587	0.813817	-0.602179	0.609516	-0.549881	0.62088			0.70602
ENSG00000144278	2	153871922	154453979	-0.221529	0.913194	-0.0820969	0.944485	-0.385744	0.728617	-0.0915932	0.932578	0.915844
ENSG00000144283	2	158456952	158682879	-1.39542	0.492296	-0.831255	0.480769	-0.804356	0.469375	-0.686253	0.526168	0.492138
ENSG00000144306	2	174395730	174429575	1.24942	0.538675	0.243891	0.836113	0.889196	0.423822	1.37503	0.204061	0.524267
ENSG00000144320	2	175923882	176002839	4.15706	0.0407937	-1.31064	0.266277	-0.985043	0.375607	0.557089	0.606859	0.136817
ENSG00000144331	2	179441982	179861612	3.47683	0.0871013	1.1086	0.347059	1.31489	0.236924	1.37715	0.203364	0.175248
ENSG00000144354	2	173354820	173368997	-1.75311	0.388315	-0.284075	0.809593	-0.93518	0.400253	-1.11493	0.303093	0.505217
ENSG00000144355	2	172084740	172089677	0.966403	0.634394	0.830122	0.481367	1.74027	0.117505	1.04468	0.334581	0.307411
ENSG00000144357	2	169827454	170084131	-0.132696	0.947937	1.72532	0.143356	1.2874	0.246872	1.8489	0.0876812	0.455196
ENSG00000144362	2	169694454	169701708	-1.16668	0.565898	1.166	0.322664	1.23369	0.26714	1.44824	0.180998	0.301603
ENSG00000144366	2	188291669	188595931	0.365916	0.857105	2.08662	0.0767501	2.0065	0.0711068	1.80306	0.0958282	0.12551
ENSG00000144369	2	186694060	186765959	4.31897	0.0335621	2.7273	0.020707	1.88035	0.0907742	1.4778	0.172255	0.0423678
ENSG00000144381	2	197486584	197516737	1.33784	0.510326	0.260595	0.825065	1.35442	0.223123			0.550514
ENSG00000144395	2	196639554	196763490	-1.59196	0.433407	-0.0377912	0.974429	0.0581578	0.958281	-0.168094	0.876614	0.943366
ENSG00000144401	2	207580631	207625928	3.15737	0.120258	1.17487	0.318999	0.0452126	0.967561	-0.268294	0.804279	0.852984
ENSG00000144410	2	206939518	206969474	-5.87584	0.00383523	-2.00426	0.08913	-1.01995	0.358921	0.172164	0.873652	0.0150462
ENSG00000144426	2	203014608	203226378	1.93352	0.341376	0.765665	0.516058	1.17603	0.290144	0.476168	0.660068	0.443422
ENSG00000144445	2	210021421	210171409	2.43696	0.230455	1.10024	0.350708	1.07632	0.332983			0.29745
ENSG00000144451	2	213284389	214410501	-1.68917	0.405855	-0.535318	0.64979	-1.0464	0.346596	-0.411669	0.703765	0.533748
ENSG00000144452	2	214931542	215138626	-0.300846	0.88231	-0.856922	0.467326	-0.516819	0.642028	-0.145454	0.893125	0.808363
ENSG00000144455	3	3700814	4467273	3.89126	0.0555149	0.446591	0.704839	-0.828061	0.456381	-0.568141	0.599742	0.223135
ENSG00000144468	2	226835581	226999215	4.63575	0.022538	-0.192146	0.870536	-0.474293	0.669661	-0.0440208	0.967567	0.392279
ENSG00000144476	2	236567787	236582354	0.111482	0.956251	-0.479549	0.684191	-0.444718	0.689147	-0.515719	0.633825	0.866954
ENSG00000144485	2	238238267	238240662	0.974983	0.631389	0.70807	0.548119	0.861516	0.438392	0.647005	0.550097	0.543726
ENSG00000144488	2	238100340	238133287	0.341944	0.866375	0.56812	0.629894	1.18369	0.287012	1.28443	0.235472	0.561784
ENSG00000144504	2	240479422	240569209	2.18747	0.281741	1.19532	0.310649	-0.0244241	0.982473	0.42589	0.69404	0.927859
ENSG00000144524	2	231781671	231809254	-0.775031	0.702921	-0.301091	0.798427	-1.18751	0.285459	-1.55761	0.150233	0.448334
ENSG00000144535	2	231961245	232344350	1.4876	0.464153	-0.0953153	0.935564	0.408951	0.712992	-0.669644	0.536229	0.804286
ENSG00000144550	3	9703826	9729908	2.54507	0.210428	-1.31399	0.265055	-1.54079	0.165778	-0.614038	0.570602	0.261839
ENSG00000144554	3	10026370	10101932	-0.671047	0.74124	0.48127	0.683119	0.600986	0.588803	0.114744	0.915594	0.801589
ENSG00000144559	3	11790442	11846919	-3.32348	0.101959	-0.89312	0.448727	-0.769769	0.488694	-0.598716	0.580255	0.297479
ENSG00000144560	3	11556069	11771350	-3.77189	0.0634412	-0.475236	0.68688	-0.505261	0.649491	0.715695	0.508573	0.260223
ENSG00000144566	3	19947097	19985175	-1.35125	0.506096	-0.197997	0.866631	0.603355	0.587335	-0.0407733	0.969958	0.905736
ENSG00000144567	2	219176225	219185475	-1.09152	0.591186	-1.31398	0.265059	-2.03701	0.0669166	-0.473313	0.66198	0.222992
ENSG00000144579	2	218397136	218405941	3.31996	0.102322	-0.337351	0.774771	-0.249783	0.822233	0.509171	0.638139	0.518289
ENSG00000144580	2	218568580	218597080	3.18535	0.117008	0.115604	0.921889	-0.125647	0.910018	1.30644	0.227542	0.73704
ENSG00000144583	2	216257865	216372483	-1.09387	0.590389	1.133	0.336549	2.23512	0.0443858	1.99655	0.065163	0.100745
ENSG00000144589	2	219597857	219616451	1.04136	0.608347	1.27071	0.281117	0.923461	0.406183	1.10303	0.308287	0.38872
ENSG00000144591	2	219498865	219513898	-2.90169	0.153328	-0.291058	0.805006	-0.658792	0.553472	0.139812	0.897247	0.687298
ENSG00000144596	3	14489107	14556075	1.58529	0.435335	0.612746	0.603253	0.101787	0.927052	0.360656	0.73904	0.795658
ENSG00000144597	3	15427598	15450635	0.909545	0.654462	0.351348	0.765695	0.303596	0.784794	-0.664783	0.539192	0.704906
ENSG00000144619	3	2098813	3057959	-0.576855	0.776517	0.373696	0.751269	1.05357	0.343301	1.37535	0.203956	0.524848
ENSG00000144635	3	32525974	32570858	1.59888	0.431409	0.222497	0.850311	1.01837	0.359667	0.489781	0.650986	0.633941
ENSG00000144642	3	28574791	30010391	-1.73875	0.392214	-0.934466	0.428006	-0.845231	0.447098	-0.387963	0.720084	0.50618
ENSG00000144645	3	31657912	32077580	1.20804	0.552206	0.311132	0.791856	0.237411	0.830902	-0.676922	0.531808	0.718263
ENSG00000144647	3	43079229	43106085	2.10991	0.299153	0.0815676	0.944842	-1.28194	0.248882	-0.787782	0.466831	0.744774
ENSG00000144648	3	42804752	42887974	-2.49106	0.22027	-1.16462	0.323237	-1.39728	0.20882	-0.728001	0.501311	0.289037
ENSG00000144649	3	42979087	43067898	-2.79185	0.169497	-2.43163	0.0391607	-2.45002	0.0275437	-1.83996	0.0892236	0.0509311
ENSG00000144655	3	39141855	39154562	2.89088	0.154866	0.319958	0.786093	0.139329	0.900268			0.718173
ENSG00000144659	3	39383370	39397351	-1.8228	0.369734	-0.645516	0.584019	0.0990047	0.92904	-0.140089	0.897045	0.839164
ENSG00000144668	3	37452115	37823507	-0.491791	0.808779	-0.477522	0.685454	-0.0298328	0.978592			0.944287
ENSG00000144674	3	37243191	37366879	0.246605	0.903414	0.418091	0.722872	0.56646	0.610391	0.387369	0.720494	0.792103
ENSG00000144677	3	37861880	37984469	4.73721	0.0197478	0.424495	0.718806	-0.0604233	0.956657	0.608839	0.573869	0.151795
ENSG00000144681	3	36380503	36548007	-0.188748	0.925999	-0.110238	0.925504	-0.685572	0.537463	-1.27343	0.239506	0.84348
ENSG00000144711	3	12897043	13283281	0.187529	0.926475	0.0777787	0.947401	0.251792	0.820828	0.666486	0.538153	0.897214
ENSG00000144712	3	12796472	12834804	2.77919	0.171439	-0.798795	0.498067	-0.241202	0.828244	-0.0161385	0.988107	0.952738
ENSG00000144713	3	12834485	12841582	-3.011	0.13843	-0.014131	0.990437	-0.133784	0.904218	-0.683598	0.52777	0.963187
ENSG00000144724	3	61561569	62297609	0.735125	0.717544	1.60735	0.172774	0.938709	0.398477	0.643967	0.551971	0.421356
ENSG00000144730	3	57089982	57170306	-0.252468	0.901129	-0.52662	0.655109	-0.461592	0.678003	-1.10153	0.308943	0.732669
ENSG00000144736	3	72749277	72861914	0.659151	0.745667	0.535367	0.64976	0.610945	0.582643	-0.296451	0.784222	0.704288
ENSG00000144741	3	66133610	66388116	3.80118	0.0614145	1.00186	0.395453	1.94986	0.0794564	2.1553	0.0465062	0.0771567
ENSG00000144744	3	69054730	69080408	-1.68945	0.405775	0.304003	0.79652	0.503352	0.650728	0.412137	0.703444	0.665856
ENSG00000144746	3	69084937	69106092	1.54199	0.447978	-0.863702	0.46381	-0.860933	0.438702	-1.51049	0.162959	0.336679
ENSG00000144747	3	69019827	69052339	-0.734049	0.71794	-0.543411	0.644857	-0.827106	0.4569	-0.114895	0.915483	0.780377
ENSG00000144749	3	66378797	66501263	-0.235089	0.907903	0.572653	0.627165	0.87049	0.433637	0.231569	0.830632	0.793296
ENSG00000144791	3	45555394	45686341	-2.29522	0.258712	0.204965	0.861983	-0.420801	0.70506	-0.410358	0.704663	0.689734
ENSG00000144792	3	44578223	44599694	-3.20527	0.114736	-0.703892	0.550483	-0.870599	0.43358	-0.922232	0.394307	0.292651
ENSG00000144802	3	101827991	101861022	-3.39295	0.0949954	-0.178316	0.879781	0.0474258	0.965974	0.434695	0.688043	0.870205
ENSG00000144810	3	99638475	99799226	-0.590945	0.771209	-1.59069	0.177268	-0.486222	0.661862	0.329319	0.760991	0.590278
ENSG00000144815	3	101779177	101843743	2.10698	0.299824	0.178094	0.879929	-0.710195	0.522952	-1.21124	0.263236	0.574133
ENSG00000144821	3	108380368	108529322	-3.01732	0.137603	-0.715746	0.54379	-0.450636	0.685231	-0.318265	0.768781	0.480497
ENSG00000144824	3	111732497	111976517	2.11995	0.29686	-0.513666	0.663063	-0.365575	0.742288			0.580303
ENSG00000144827	3	111979010	111993368	-3.60523	0.0760509	0.779974	0.508247	1.48647	0.181208	1.68071	0.120563	0.145155
ENSG00000144834	3	111998739	112013887	-1.88233	0.35431	-0.883353	0.453703	-0.635469	0.567601	-0.681147	0.52925	0.473697
ENSG00000144837	3	119597875	119629811	-2.05441	0.312044	-3.10553	0.00843612	-2.49229	0.0249777	-2.57681	0.0173075	0.018304
ENSG00000144840	3	120684938	120742993	-0.309673	0.878883	0.496162	0.673871	-1.45174	0.19162	-1.65581	0.126163	0.442006
ENSG00000144843	3	119579268	119589945	-3.75099	0.0649211	-2.97262	0.0116902	-3.00735	0.00682969	-2.36681	0.0288057	0.0141896
ENSG00000144847	3	118900557	119146068	-1.13525	0.576409	-1.45813	0.21617	-1.15693	0.298048	-0.233122	0.829513	0.496418
ENSG00000144848	3	112532510	112562046	0.932801	0.646223	-0.886788	0.451949	0.692272	0.533494			0.547203
ENSG00000144857	3	113211003	113287459	0.0410527	0.983883	1.6303	0.166721	1.67977	0.130812	0.735791	0.496743	0.920574
ENSG00000144867	3	133784023	133825772	-0.173409	0.931998	0.0345059	0.976651	0.319867	0.773567	0.143856	0.894293	0.943449
ENSG00000144868	3	133038391	133397775	-5.56265	0.00619482	-2.8647	0.0151062	-2.91793	0.00867498	-1.60532	0.138133	0.0114375
ENSG00000144891	3	148697784	148743008	0.557571	0.783799	-0.960289	0.415352	-0.0616268	0.955795	0.993165	0.358959	0.846576
ENSG00000144895	3	150546678	150586016	0.295356	0.884442	0.267714	0.820367	0.147283	0.894607	-0.0911692	0.93289	0.895918
ENSG00000144908	3	126103562	126197994	1.42225	0.484012	0.921639	0.434373	-0.113384	0.918768	-0.561723	0.60387	0.746463
ENSG00000144909	3	125528858	125595497	0.584358	0.773689	0.437033	0.710869	0.221032	0.842409	0.0522534	0.961505	0.897757
ENSG00000144935	3	142724034	142807888	-3.63575	0.0736003	0.839996	0.476167	0.669744	0.546897	0.661575	0.541152	0.248255
ENSG00000144959	3	172630249	172711218	1.35577	0.504676	0.126812	0.914344	0.182074	0.869911	0.218248	0.840239	0.848703
ENSG00000145002	8	12424411	12436406	-5.15335	0.0112166	-2.44304	0.0382494	-0.519753	0.640139	-0.830853	0.442827	0.0348783
ENSG00000145012	3	188153284	188890671	4.70602	0.0205716	1.89874	0.107288	0.839901	0.449968	0.0768149	0.943437	0.0957383
ENSG00000145014	3	194587673	194633689	-1.70495	0.401483	-0.147817	0.900225	-0.368845	0.740065	-0.138916	0.897902	0.828988
ENSG00000145016	3	197668867	197749727	0.167972	0.934125	1.10149	0.350162	0.49599	0.655504	0.0462664	0.965913	0.911939
ENSG00000145022	3	49412212	49416476	-1.70403	0.401735	-0.117695	0.920481	0.231595	0.834984	0.245793	0.8204	0.833439
ENSG00000145040	3	48561718	48563781	-0.354917	0.861356	0.446741	0.704745	0.0118929	0.991465	0.796865	0.461709	0.968324
ENSG00000145041	3	51395867	51500015	-1.88001	0.354902	-1.74549	0.138735	-2.07365	0.0621543	0.642846	0.552664	0.155492
ENSG00000145050	3	51385291	51389397	-2.69204	0.185269	-1.86343	0.113981	-1.21601	0.274054	-2.23317	0.039141	0.0940447
ENSG00000145113	3	195746765	195811973	-0.167852	0.934172	0.332967	0.777621	-0.493183	0.657328	-0.438408	0.685521	0.837737
ENSG00000145147	4	20251905	20620561	-0.527271	0.795279	-0.468796	0.690903	-0.472876	0.670589	-0.31355	0.772111	0.740223
ENSG00000145191	3	184135038	184146127	-1.59665	0.432051	0.100328	0.932184	0.412129	0.710862			0.833056
ENSG00000145214	4	958887	986895	0.902923	0.656816	0.949225	0.420746	1.06345	0.338795	1.01231	0.349773	0.438501
ENSG00000145216	4	53377569	53464382	-4.14971	0.0411514	-0.957989	0.41647	-0.407146	0.714203	0.0146094	0.989234	0.943728
ENSG00000145217	4	979073	993440	0.285899	0.888118	-0.350486	0.766253	0.0160012	0.988517	-0.177304	0.869913	0.962561
ENSG00000145220	4	4267701	4290154	1.66151	0.413585	-1.22057	0.300537	-1.3811	0.21414	-1.10551	0.307199	0.297729
ENSG00000145241	4	67468762	67545503	3.03484	0.135334	0.411566	0.727023	1.50271	0.176489	1.51007	0.163078	0.223235
ENSG00000145244	4	47593999	47838106	0.400432	0.843792	-0.99815	0.397204	-0.592808	0.593884	0.131041	0.903661	0.786557
ENSG00000145246	4	47485275	47593486	-0.0507246	0.980086	-0.38988	0.740875	0.0166262	0.988068	0.084456	0.937821	0.973875
ENSG00000145247	4	48885019	48906937	-0.559871	0.78293	-0.462137	0.695071	-1.16508	0.294657			0.6195
ENSG00000145283	4	86823468	86849384	1.92625	0.343193	1.15751	0.326203	1.07446	0.333821	0.907229	0.402045	0.350037
ENSG00000145284	4	82629539	82798796	0.214172	0.916066	-0.760056	0.519138	0.277778	0.8027	2.82576	0.00905278	0.0422111
ENSG00000145287	4	83090048	83137075	3.05133	0.133224	-1.79252	0.128408	-2.0081	0.0708818	-1.33125	0.218838	0.118695
ENSG00000145293	4	82430590	82461177	-1.5776	0.437566	-0.820676	0.486371	-1.36344	0.220056	-0.374952	0.729095	0.454685
ENSG00000145331	4	99546709	99564039	-1.00689	0.620265	0.787838	0.50398	-0.0757918	0.945648	-0.26737	0.80494	0.846321
ENSG00000145332	4	87160103	87240314	1.42159	0.484215	2.32052	0.0490391	2.09797	0.0591512	1.28464	0.235397	0.0956763
ENSG00000145335	4	89700345	89838315	0.692491	0.733282	1.5396	0.191593	2.15131	0.0529847	0.741414	0.493459	0.174984
ENSG00000145348	4	106041599	106316683	-1.00472	0.62102	-0.730561	0.535483	-1.19743	0.281453	-0.797783	0.461193	0.465869
ENSG00000145349	4	113418054	113761927	-4.30171	0.0342769	-1.35616	0.250026	-0.40019	0.718877	-0.130165	0.904302	0.182296
ENSG00000145354	4	102868974	102892807	4.06753	0.0453318	3.05781	0.00949712	2.75976	0.0130525	2.96352	0.00619462	0.0109499
ENSG00000145358	4	100185870	100190782	-5.06165	0.0127472	-0.04718	0.968079	-0.743158	0.503846	-1.61101	0.136743	0.0727734
ENSG00000145362	4	112818032	113384221	1.19859	0.555321	1.08581	0.357061	0.685759	0.537352	-1.921	0.0760044	0.238626
ENSG00000145365	4	112272968	112285955	0.237287	0.907046	-0.906663	0.441877	-0.667536	0.548219	-0.0500931	0.963096	0.896629
ENSG00000145375	4	122923070	123319433	-2.004	0.324066	-1.64521	0.162878	-2.80372	0.0116731	-1.07248	0.321875	0.0418063
ENSG00000145386	4	121816444	121823883	-1.63559	0.420907	-0.940456	0.425051	-0.0873892	0.937347	-0.678111	0.531088	0.772825
ENSG00000145388	4	118685392	118715433	0.036492	0.985673	-0.731206	0.535123	-1.14897	0.301385	0.806525	0.456297	0.94133
ENSG00000145390	4	119212587	119295518	-0.576501	0.776651	1.61601	0.170472	1.01148	0.362926	0.0468095	0.965513	0.856031
ENSG00000145391	4	139495941	139606699	-0.0675102	0.973499	0.389603	0.741053	0.41724	0.70744	-0.700952	0.517345	0.909863
ENSG00000145414	4	163110073	163166890	-0.611754	0.763389	0.495839	0.674071	1.43679	0.196235	2.05042	0.0582381	0.211132
ENSG00000145416	4	163524298	164384050	4.98027	0.0142575	2.03739	0.0839697	2.59101	0.0197772	2.3563	0.0295229	0.0240511
ENSG00000145423	4	153780591	153789083	-1.7641	0.385349	0.629913	0.593142	1.27211	0.252527			0.391927
ENSG00000145425	4	151099624	151104642	0.675956	0.739416	1.72835	0.142654	1.07209	0.334889	2.33047	0.0313523	0.103746
ENSG00000145428	4	153710160	153760024	-1.18609	0.559453	0.970088	0.410608	0.586376	0.597895	0.512772	0.635764	0.553025
ENSG00000145431	4	156760454	156971799	5.26969	0.00951081	0.998294	0.397136	1.92023	0.0841322			0.0254187
ENSG00000145439	4	168863770	169010275	-0.319533	0.875058	-0.504298	0.668839	0.00824168	0.994085	0.23605	0.827405	0.978258
ENSG00000145476	4	186191567	186213463	1.6811	0.4081	-1.26941	0.281612	-1.59192	0.152175	-2.03746	0.0598464	0.142924
ENSG00000145491	5	10441524	10472029	3.3888	0.0954008	0.316837	0.78813	0.496925	0.654896			0.358126
ENSG00000145494	5	1801407	1816048	-3.81539	0.0604508	0.544456	0.644222	0.783056	0.481222	0.203207	0.851116	0.305888
ENSG00000145495	5	10353695	10440388	-1.25279	0.537578	-0.249955	0.832099	-0.758046	0.495338	-0.486812	0.652962	0.6686
ENSG00000145506	5	1008802	1038943	3.52874	0.0824872	0.915554	0.437414	-0.0167655	0.987968	-0.155398	0.885867	0.949776
ENSG00000145545	5	6633427	6674386	-0.566907	0.780271	0.814983	0.489399	0.197273	0.859161	1.35467	0.210839	0.647967
ENSG00000145555	5	16661907	16936288	2.40117	0.237374	0.62352	0.596898	1.43401	0.1971	-0.802301	0.45866	0.333765
ENSG00000145569	5	14581792	14616180	0.533862	0.792778	0.57325	0.626806	-0.0131547	0.990559	0.302828	0.779699	0.965394
ENSG00000145592	5	40825262	40835222	1.10199	0.587632			1.79451	0.106503	1.219	0.260189	0.22414
ENSG00000145604	5	36151989	36196849	-2.77136	0.17265	-2.13792	0.0697739	-0.267268	0.81002	-0.572184	0.597148	0.236256
ENSG00000145623	5	38845858	38945596	0.382413	0.850736	0.637897	0.588466	0.989631	0.373387	0.898052	0.406823	0.616819
ENSG00000145632	5	58453982	58460139	-2.72997	0.179152	-1.04028	0.377582	-1.59893	0.15038	-0.193221	0.858353	0.362123
ENSG00000145649	5	55102646	55110252	0.108696	0.957343	0.748469	0.525528	0.359091	0.7467	-1.01223	0.34981	0.851889
ENSG00000145675	5	68215740	68301821	-1.76776	0.384362	-0.288764	0.806512	-1.22577	0.270222			0.518736
ENSG00000145685	5	78485215	78770021	-3.79977	0.061511	-0.0224668	0.984796	0.00654743	0.995301	-0.83812	0.438848	0.984736
ENSG00000145687	5	81412804	81751797	-0.0385426	0.984868	0.820226	0.48661	0.62357	0.574876	0.37909	0.726225	0.942949
ENSG00000145692	5	79111809	79132288	-1.81417	0.372006	0.75285	0.523107	-0.452828	0.683783	-0.25127	0.816469	0.637014
ENSG00000145703	5	76403285	76708132	-4.32663	0.0332491	-1.28085	0.277297	-1.06869	0.336422	-0.483308	0.655298	0.11673
ENSG00000145708	5	76953045	76981158	-1.35772	0.504061	0.151957	0.897445	0.804111	0.46951	0.438321	0.685579	0.732019
ENSG00000145715	5	87267883	87391931	-1.18314	0.560429	-0.131263	0.911349	-0.210562	0.849783	-0.670408	0.535764	0.806831
ENSG00000145723	5	103086000	103120138	1.40244	0.490119	0.256899	0.827506	0.293974	0.791455	0.296258	0.784359	0.756795
ENSG00000145725	5	103120149	103212799	0.768727	0.705224	-0.45478	0.699688	-0.330141	0.766502	-0.180774	0.86739	0.780359
ENSG00000145730	5	102753981	103029730	1.68721	0.406398	0.720959	0.54086	0.793561	0.475359	1.08034	0.318343	0.430063
ENSG00000145734	5	71455651	71567820	-0.473266	0.81585	-0.68161	0.563171	-0.866575	0.435708	0.878204	0.417271	0.597256
ENSG00000145736	5	71035016	71067689	1.00508	0.620893	0.551481	0.639954	0.592653	0.593981	0.54275	0.616147	0.618068
ENSG00000145740	5	69093991	69131069	-2.02511	0.318995	-1.09149	0.354552	-0.37699	0.73454	-0.542978	0.615999	0.512571
ENSG00000145741	5	73498408	73505667	0.112413	0.955886	0.406178	0.730457	0.790622	0.476995	-0.199352	0.853908	0.878934
ENSG00000145743	5	107859035	108382098	-0.052932	0.97922	-0.471793	0.68903	-0.372154	0.737819	-0.769992	0.476952	0.925704
ENSG00000145757	5	95652181	95698711	0.907761	0.655096	-0.16916	0.88591	-0.695557	0.531554	-1.41829	0.190188	0.636527
ENSG00000145777	5	111070062	111078026	2.4243	0.232886	3.82355	0.00118229	2.78368	0.012285	2.40886	0.0260827	0.00412806
ENSG00000145779	5	119268692	119399688	-0.483925	0.811779	-1.07316	0.362691	-1.09503	0.324649	-0.490557	0.65047	0.572419
ENSG00000145780	5	115520908	115544775	-1.03452	0.610703	0.63047	0.592815	0.726627	0.513381	-1.08817	0.314849	0.503753
ENSG00000145781	5	116085016	116412762	1.83305	0.367049	0.370144	0.753556	-0.563257	0.612411	-0.11207	0.917554	0.776274
ENSG00000145782	5	115828200	115841837	-0.579853	0.775387	-0.124278	0.916049	-0.395668	0.721921	0.270475	0.80272	0.836994
ENSG00000145794	5	127290796	127465737	-1.17013	0.564749	-1.35672	0.249829	-0.649944	0.558811	-1.12484	0.298818	0.397096
ENSG00000145817	5	144158162	144170714	-1.90074	0.349621	0.61854	0.599832	0.696274	0.531131	-0.876818	0.418006	0.472059
ENSG00000145819	5	142770377	143229011	-0.126562	0.95034	-1.92498	0.102521	-2.7526	0.0132905	-0.928993	0.39085	0.0601021
ENSG00000145824	5	135570679	135579279	0.215766	0.915444	0.0628197	0.957506	0.512565	0.644771	0.312239	0.773038	0.903355
ENSG00000145832	5	135476913	135889770	-2.15933	0.287976	-1.67919	0.154365	-1.52187	0.171035	-1.39328	0.19812	0.19332
ENSG00000145833	5	134758771	134855133	-3.06248	0.131812	0.357579	0.761664	-0.156271	0.888216	-0.986042	0.362416	0.583131
ENSG00000145839	5	135892246	135895841	-0.827581	0.683833	-0.640421	0.586991	-0.568409	0.609163	-1.2103	0.263605	0.529441
ENSG00000145850	5	156919292	156963226	0.365922	0.857102	1.28683	0.275061	0.298717	0.78817			0.720898
ENSG00000145860	5	159157409	159210053	-0.717944	0.723872	1.82758	0.121108	1.9245	0.0834446			0.161938
ENSG00000145861	5	160347754	160370641	-2.17896	0.283617	-0.47474	0.68719	-1.23828	0.265365	-0.716758	0.507944	0.420195
ENSG00000145868	5	148383935	148442836	0.576029	0.776829	-0.14473	0.902298	0.071407	0.948788	0.899518	0.406057	0.881011
ENSG00000145879	5	148312419	148315922	0.366859	0.85674	0.332368	0.77801	0.379276	0.732991	0.371556	0.731453	0.786815
ENSG00000145882	5	149358037	149369653	-3.18846	0.116651	-1.40786	0.232422	-0.387857	0.727189	-0.0721057	0.946899	0.708982
ENSG00000145901	5	151029945	151093577	-0.175162	0.931312	-0.145525	0.901764	-0.243676	0.82651	1.5468	0.153084	0.842827
ENSG00000145907	5	151771045	151812911	0.759401	0.708636	0.27672	0.814432	0.652342	0.557362	-1.04675	0.333619	0.64059
ENSG00000145908	5	150894392	150904983	5.85455	0.00396506	0.00178866	0.99879	-0.064358	0.953838	1.46965	0.174633	0.993225
ENSG00000145911	5	178113532	178126081	0.932641	0.646279	1.29146	0.273335	0.630631	0.570554	0.820481	0.448542	0.475696
ENSG00000145912	5	178149463	178153894	-0.959169	0.636933	-0.755703	0.521534	-0.975361	0.380318	-0.460495	0.670587	0.557129
ENSG00000145916	5	178130996	178150568	-0.197804	0.922459	-1.75242	0.137174	-0.76566	0.491018	-0.640518	0.554103	0.64707
ENSG00000145919	5	173607145	173616659	-0.158196	0.937951	-1.50817	0.200819	-0.75442	0.497403	0.334712	0.757199	0.776687
ENSG00000145934	5	166979029	168264157	2.08155	0.305695	0.202534	0.863604	-1.08148	0.330673	-0.110384	0.918791	0.776728
ENSG00000145936	5	170374671	170389634	0.432314	0.831534	-0.801361	0.496688	-0.0144529	0.989628	-0.534371	0.621604	0.961348
ENSG00000145945	6	3849373	3851320	-1.91053	0.347146	-1.09983	0.350885	0.0424193	0.969564	-1.42924	0.186788	0.850739
ENSG00000145949	6	2663629	2770330	1.17861	0.56193	2.17447	0.0651288	1.48301	0.182228	1.54005	0.154884	0.146573
ENSG00000145975	6	4049434	4087344	3.05155	0.133196	0.0163466	0.988938	0.246696	0.824394	0.928065	0.391323	0.954485
ENSG00000145979	6	13266542	13328583	-1.44365	0.477458	-1.04473	0.375543	-0.874175	0.431693	0.11821	0.913054	0.698025
ENSG00000145982	6	5261044	5829192	-1.68758	0.406296	-0.641595	0.586305	-0.394564	0.722664	-0.819369	0.449157	0.551677
ENSG00000145990	6	13357830	13487662	-0.725747	0.720996	-0.387511	0.742394	-0.723551	0.515166	-0.533056	0.622462	0.6624
ENSG00000145996	6	20534457	21232404	-3.51097	0.084044	-2.53688	0.0314153	-1.24918	0.261181	1.16154	0.283328	0.0801907
ENSG00000146005	5	139795808	139844466	1.02451	0.614159	1.13202	0.33697	1.7864	0.108095	1.85505	0.0866306	0.17341
ENSG00000146006	5	138868921	138875368	0.30892	0.879176	0.0367515	0.975132	-0.113783	0.918483	0.669822	0.53612	0.934666
ENSG00000146007	5	140698680	140706686	-0.214657	0.915877	0.27296	0.816908	0.104586	0.925052	0.166695	0.877633	0.896603
ENSG00000146013	5	138252380	138274621	-1.08449	0.593575	1.0171	0.388302	0.234509	0.832938	-0.264607	0.806915	0.710113
ENSG00000146021	5	137617500	137736089	0.275579	0.892131	0.729888	0.535859	1.19751	0.281423	0.711319	0.511169	0.657946
ENSG00000146054	5	181193924	181205293	-1.20852	0.55205	-0.47243	0.688632	-1.69111	0.128233	-2.06103	0.0569496	0.164513
ENSG00000146063	5	181222499	181235808	0.192899	0.924376	0.484054	0.681386	0.403997	0.716317	0.889814	0.41114	0.793969
ENSG00000146066	5	176388751	176389761	-1.31948	0.516148	2.23181	0.0583571	4.29322	0.00011263	1.61441	0.135917	0.00044932
ENSG00000146067	5	177519789	177554586	1.51305	0.456546	0.436639	0.711118	1.15733	0.297883	2.04313	0.059138	0.202566
ENSG00000146070	6	46704201	46735693	-1.2362	0.542981	-1.06494	0.366381	-0.11361	0.918607	0.155378	0.885882	0.817232
ENSG00000146072	6	47231532	47309905	1.54043	0.44844	-0.668076	0.570946	-1.16817	0.29338	-1.29967	0.229961	0.363413
ENSG00000146083	5	176526712	176538025	-1.54168	0.448072	2.24317	0.0570872	0.982388	0.376895	1.26429	0.242895	0.162672
ENSG00000146085	6	49430360	49463253	2.35989	0.245536	1.76784	0.133752	1.12087	0.313361	1.34543	0.213971	0.209089
ENSG00000146090	5	180100795	180209211	-0.825789	0.68448	0.121693	0.917789	-0.507256	0.6482	-0.30438	0.7786	0.816215
ENSG00000146094	5	177501904	177511274	-0.164099	0.93564	-1.90105	0.106862	-0.995537	0.370541	-0.535822	0.620657	0.6463
ENSG00000146109	6	26596953	26600739	-0.0417864	0.983595	-2.09891	0.0750293	-2.0627	0.0635467	-1.98581	0.0666207	0.801808
ENSG00000146112	6	30676389	30687895	1.06873	0.598956	2.16933	0.0657665	2.56221	0.0211867	2.68933	0.0129902	0.028896
ENSG00000146122	6	39792298	39904877	2.91012	0.152138	0.355676	0.762894	0.176038	0.874188	0.782688	0.469717	0.611085
ENSG00000146143	6	57314805	57646850	1.21316	0.550523	0.720207	0.541282	0.914779	0.41061			0.500217
ENSG00000146147	6	53929982	54266280	-1.83923	0.365435	-0.856306	0.467646	-0.699931	0.528976	-0.545024	0.61467	0.493325
ENSG00000146192	6	37005646	37029069	0.114189	0.95519	0.179455	0.879019	-0.607215	0.584946	-0.765683	0.479421	0.876287
ENSG00000146197	6	35213956	35253079	2.20246	0.278457	0.670238	0.5697	0.338609	0.760694			0.54808
ENSG00000146205	2	241188509	241225976	-0.931915	0.646536	-1.82468	0.121699	-0.450316	0.685443	-0.934617	0.387988	0.37213
ENSG00000146215	6	43299710	43308826	2.83218	0.163417	1.70106	0.149068	2.42343	0.0292715	2.86411	0.00815764	0.0237081
ENSG00000146221	6	44278734	44297698	0.126841	0.950231	0.160493	0.891719	0.734099	0.509059	1.07125	0.322431	0.861047
ENSG00000146223	6	42879616	42889925	-1.44209	0.477934	-0.520631	0.658781	0.950102	0.392777	1.23917	0.252386	0.432592
ENSG00000146232	6	44258166	44265788	0.541798	0.78977	0.538667	0.647747	-0.0488314	0.964966	2.50047	0.0209109	0.236181
ENSG00000146233	6	46549580	46652830	0.733598	0.718106	-1.06203	0.367691	-0.822286	0.459528	0.148999	0.890537	0.706884
ENSG00000146242	6	82363206	82367420	-0.447964	0.825532	-0.0714416	0.951681	-0.270616	0.807686	-1.01807	0.347035	0.868205
ENSG00000146243	6	78867551	78946440	2.54412	0.2106	-0.292659	0.803955	-0.525579	0.636395	-0.643553	0.552227	0.559087
ENSG00000146247	6	78934419	79078287	0.196573	0.922941	-0.0346076	0.976582	-0.314617	0.777185	-0.92705	0.391841	0.932047
ENSG00000146250	6	83512534	83525704	-3.48769	0.0861194	-0.560726	0.634356	0.213823	0.847485	0.0756274	0.94431	0.766068
ENSG00000146267	6	99271168	99350062	1.52389	0.453326	2.80037	0.0175368	2.0674	0.0629462	1.74238	0.107534	0.0483742
ENSG00000146278	6	89080751	89085160	-1.37943	0.497267	-0.0677514	0.954174	-0.204735	0.853893			0.89665
ENSG00000146281	6	89146055	89165565	0.547567	0.787584	0.983631	0.404106	0.442779	0.690433	-0.896931	0.407409	0.602942
ENSG00000146282	6	87513459	87590028	-1.77974	0.381149	-1.20508	0.306712	-0.242407	0.827399	-0.589921	0.58583	0.56662
ENSG00000146350	6	121079494	121334745	-2.03435	0.316792	0.35903	0.760726	0.338711	0.760624	0.0755712	0.944351	0.837672
ENSG00000146373	6	124962437	125092633	-1.03114	0.61187	-0.375206	0.750297	0.000618281	0.999556	-1.35951	0.209212	0.998225
ENSG00000146374	6	127118671	127199481	0.655662	0.746968	-0.292808	0.803857	-0.84032	0.449742	-0.207788	0.8478	0.756374
ENSG00000146376	6	129576132	129710177	-0.00382625	0.998498	-0.218219	0.853156	0.113667	0.918566			0.995614
ENSG00000146386	6	139028745	139043302	-0.978282	0.630235	0.204664	0.862184	-0.355026	0.749471	-0.69295	0.522139	0.736031
ENSG00000146409	6	132769370	132813339	1.65677	0.414919	0.40997	0.72804	0.547298	0.622521	0.527014	0.626412	0.608684
ENSG00000146410	6	136231024	136250335	-0.890524	0.661232	-1.35899	0.249038	-0.253199	0.819844			0.613994
ENSG00000146411	6	133987581	134052624	2.14962	0.290149	-0.285963	0.808352	-0.447025	0.68762	1.57838	0.144871	0.44529
ENSG00000146414	6	145864245	145964423	0.180825	0.929097	-0.123715	0.916428	-0.394408	0.72277			0.897347
ENSG00000146416	6	143060496	143341058	0.16942	0.933558	0.425047	0.718457	0.717655	0.518595	1.35904	0.209371	0.761655
ENSG00000146425	6	158636474	158644743	0.305198	0.88062	1.05541	0.370685	1.79052	0.107283	1.19413	0.270039	0.377155
ENSG00000146426	6	154832697	155257723	1.51555	0.455803	1.17095	0.320617	0.125442	0.910164			0.731908
ENSG00000146433	6	158536436	158635429	-2.28954	0.259892	-1.275	0.279496	-2.59305	0.0196808	-2.5356	0.0191787	0.0367419
ENSG00000146453	6	159800249	159820704	-4.10489	0.0433885	-1.43113	0.224793	-0.16295	0.883472	-0.932565	0.389031	0.181957
ENSG00000146457	6	159725585	159756319	0.505487	0.803561	0.671496	0.568977	0.692929	0.533106	-0.506703	0.639768	0.660272
ENSG00000146463	1	35268709	35422058	0.790189	0.697395	0.568632	0.629585	0.389943	0.725781	-1.67648	0.121502	0.461383
ENSG00000146469	6	152750797	152759765	-3.28675	0.105801	-1.18218	0.315995	-1.66752	0.133642	-1.13774	0.293309	0.174538
ENSG00000146476	6	151452258	151470101	-0.27433	0.892617	0.0187823	0.987289	0.534713	0.630545	0.125249	0.9079	0.960014
ENSG00000146477	6	160348378	160452577	-0.877196	0.665993	-1.13541	0.335522	-0.921451	0.407206	-1.18318	0.274456	0.410831
ENSG00000146521	6	167784537	167796872	0.552451	0.785736	-1.25845	0.285785	-0.385822	0.728564	-0.426674	0.693505	0.649264
ENSG00000146530	7	12330885	12403941	1.60105	0.430785	0.158242	0.893229	-0.692104	0.533594	-0.554751	0.608369	0.710253
ENSG00000146535	7	2728105	2844308	3.92519	0.0534187	0.0886639	0.940052	-0.939422	0.398119	-0.993624	0.358737	0.388406
ENSG00000146540	7	996986	1138260	2.63994	0.193919	1.4559	0.216874	1.93914	0.0811239	1.6603	0.125138	0.134235
ENSG00000146555	7	3301252	4269000	-2.68364	0.186643	-1.30236	0.26931	-1.21547	0.274271	-1.15663	0.285367	0.248095
ENSG00000146574	7	6794134	6826770	-4.90206	0.0158556	-3.72771	0.00156782	-0.568368	0.609189	-0.580916	0.591564	0.00572359
ENSG00000146576	7	6590021	6608726	1.69985	0.402891	0.668295	0.57082	-0.588749	0.596414	-1.70638	0.114999	0.326659
ENSG00000146587	7	5045821	5069487	-0.303155	0.881414	0.628277	0.594102	0.794562	0.474802	1.05709	0.328869	0.659318
ENSG00000146592	7	28299321	28825894	-1.67415	0.41004	0.842496	0.474856	0.510108	0.646357	-0.276844	0.798174	0.613191
ENSG00000146648	7	55019017	55211628	-0.951817	0.639518	0.18612	0.874562	0.0644759	0.953753	0.811955	0.453271	0.873862
ENSG00000146670	11	65066300	65084164	-1.87785	0.355455	-2.37207	0.0442221	-2.24348	0.043596			0.0632628
ENSG00000146674	7	45912245	45921874	-1.0975	0.589156	0.19112	0.871222	0.396144	0.7216	-1.38477	0.200877	0.653287
ENSG00000146676	7	44876299	44885530	1.33599	0.510911	-0.946233	0.422212	-1.42102	0.20119	-1.24935	0.248507	0.317088
ENSG00000146700	7	76389334	76409697	-0.710795	0.726511	-1.19292	0.311619	-1.80521	0.104432			0.263962
ENSG00000146701	7	76048051	76067508	-1.23798	0.5424	-1.9448	0.0990317	-1.26027	0.256971			0.207421
ENSG00000146707	7	76609986	76627279	-0.119385	0.953153	0.215242	0.855138	-1.16109	0.296313	-1.32569	0.220768	0.831598
ENSG00000146729	7	55951793	56000181	-0.383267	0.850407	-0.75198	0.523587	-0.378768	0.733336	-0.635486	0.55722	0.711114
ENSG00000146731	7	56051685	56063989	2.13006	0.294562	0.241447	0.837733	0.960433	0.387651	1.27645	0.238394	0.467615
ENSG00000146733	7	56011051	56051604	0.555971	0.784404	-0.900727	0.444872	-0.675704	0.543335	-0.0188977	0.986074	0.947533
ENSG00000146757	7	65373799	65401136	-5.62441	0.0056457	-1.65484	0.160429	-1.80953	0.103605	-0.952859	0.378794	0.0206567
ENSG00000146776	7	105604772	105876599	-0.260339	0.898063	0.811762	0.491118	0.268891	0.808888	0.867783	0.42282	0.757775
ENSG00000146802	7	112762377	112790423	1.62514	0.423882	1.53482	0.192975	1.88908	0.0892861			0.167708
ENSG00000146826	7	100154420	100158723	2.53298	0.212603	1.06904	0.364536	1.54007	0.165975			0.227295
ENSG00000146828	7	100826820	100867010					-0.0398048	0.971439	-0.0403845	0.970244	0.970854
ENSG00000146830	7	100679507	100694250					-1.00109	0.367879	-1.22725	0.256978	0.305839
ENSG00000146833	7	99876958	99919531	-0.672759	0.740604	0.878446	0.456215	0.542702	0.625446	0.25393	0.814561	0.691057
ENSG00000146834	7	100428322	100434126	-1.63569	0.420879	-1.49512	0.204742	-0.969827	0.383026	0.846128	0.434486	0.341061
ENSG00000146842	7	130164713	130207770	-2.33675	0.250195	0.51342	0.663214	0.586029	0.598112	-0.254681	0.814023	0.606798
ENSG00000146856	7	134986508	135147963	2.1075	0.299706	3.11008	0.00834089	2.92964	0.00841038	2.60145	0.0162671	0.013218
ENSG00000146857	7	135231979	135258663	-1.79989	0.375781	-0.892941	0.448818	-0.596976	0.591292	1.04213	0.335759	0.433667
ENSG00000146858	7	139025706	139036042	2.01791	0.320719	1.53683	0.192393	1.43482	0.196847	0.596534	0.581636	0.284131
ENSG00000146859	7	135148072	135166215	0.873188	0.667427	0.825354	0.483889	1.35259	0.223749	0.0344738	0.974598	0.896408
ENSG00000146872	17	62458658	62615481	-2.70463	0.183221	-0.245377	0.83513	0.744902	0.502845			0.523589
ENSG00000146904	7	143390289	143408856	0.692075	0.733436	-1.69177	0.151301	-1.49233	0.179495	-1.12786	0.297521	0.277529
ENSG00000146909	7	156949712	156973176	2.18165	0.283022	0.419991	0.721665	0.868373	0.434756	0.185987	0.863603	0.64796
ENSG00000146918	7	158631169	158704804	4.56282	0.0247497	-0.425177	0.718374	0.721633	0.516281	0.0445865	0.96715	0.333302
ENSG00000146955	7	140404058	140427974	-3.27869	0.10666	-2.3482	0.0464002	-1.87796	0.0911857	-0.0617089	0.954547	0.184205
ENSG00000146963	7	139340359	139423457	-0.796539	0.695085	-1.69639	0.150188	-1.66771	0.133598	-0.548741	0.612259	0.288674
ENSG00000146966	7	140518420	140673993	1.60338	0.430115	0.515722	0.661797	0.301378	0.786328			0.655373
ENSG00000147316	8	6406592	6648508	-0.0454693	0.982149	1.13288	0.336602	0.715607	0.51979	-0.0981152	0.92779	0.941829
ENSG00000147324	8	8783354	8893630	2.1415	0.291977	-0.452803	0.70093	-1.09537	0.324499	-0.359179	0.74007	0.523017
ENSG00000147364	8	406428	477967	1.46414	0.47123	0.26117	0.824685	0.728319	0.512401	0.991556	0.359738	0.585794
ENSG00000147408	8	19404161	19758029	-0.141726	0.9444	0.0420515	0.971547	0.256751	0.817361	0.0431728	0.968191	0.955375
ENSG00000147416	8	20197381	20226819	5.07384	0.0125337	0.601729	0.609783	0.530957	0.632948	1.08424	0.316599	0.050049
ENSG00000147419	8	27733316	27772653	-1.30526	0.52068	0.770716	0.513294	2.17555	0.0503651	1.57805	0.144953	0.144427
ENSG00000147421	8	28890395	29064764	1.07289	0.597533	1.41124	0.231304	1.19675	0.281727			0.34184
ENSG00000147437	8	25419258	25424654	1.4192	0.48495	-0.736818	0.531994	-0.543216	0.625119	0.750623	0.488107	0.534151
ENSG00000147439	8	22620418	22669148	-1.22215	0.547575	0.587766	0.618104	1.13264	0.308308	0.542677	0.616194	0.518632
ENSG00000147443	8	21908873	21913690	-0.950744	0.639895	0.423654	0.71934	1.71954	0.121939	-1.00867	0.351507	0.372683
ENSG00000147454	8	23528956	23575463	2.15081	0.289882	0.841076	0.475601	1.39273	0.210305	1.50204	0.165326	0.254489
ENSG00000147457	8	23243637	23262000	-0.430666	0.832167	-1.3709	0.244913	-1.78396	0.108576	-1.27582	0.238624	0.284921
ENSG00000147459	8	25184689	25418082	0.676265	0.739301	-0.0898904	0.939225	0.604603	0.586562	0.617513	0.568424	0.826688
ENSG00000147465	8	38142700	38150992	1.18881	0.558552	0.574449	0.626085	-1.19146	0.283861	1.10972	0.305359	0.429257
ENSG00000147471	8	37762595	37779768	-3.49182	0.085748	-0.895563	0.447487	-0.211926	0.848822	0.0965509	0.928938	0.681278
ENSG00000147475	8	37736601	37758422	-1.1426	0.573943	-0.189579	0.872251	-1.29359	0.244607			0.652514
ENSG00000147485	8	51319577	51809445	-0.850223	0.675669	0.784546	0.505764	0.703906	0.526639	-0.809564	0.454602	0.545375
ENSG00000147509	8	53851795	53959303	-1.98008	0.329876	-0.281917	0.811012	0.105147	0.924651	0.468949	0.664905	0.8027
ENSG00000147526	8	38728186	38853028	0.459891	0.820964	0.41398	0.725486	0.551535	0.61983			0.741191
ENSG00000147533	8	41488200	41511095	-1.23143	0.544538	0.343126	0.771022	0.428332	0.700035			0.687842
ENSG00000147535	8	38263130	38269243	0.188996	0.925902	0.394061	0.738198	-0.352324	0.751315	0.289315	0.789293	0.842942
ENSG00000147536	8	41529218	41545030	-0.254201	0.900454	0.178292	0.879797	0.485947	0.662042	0.0843491	0.9379	0.891103
ENSG00000147548	8	38269704	38382272	1.04423	0.607357	0.565488	0.631481	1.12209	0.312837	0.796228	0.462068	0.500204
ENSG00000147573	8	66126896	66175485	-1.75374	0.388146	-2.68018	0.0230072	-2.95442	0.00787412	0.763971	0.480404	0.0232541
ENSG00000147586	8	79918717	80030289	1.56716	0.440603	0.163227	0.889886	-0.466219	0.674959	1.00053	0.355405	0.689543
ENSG00000147588	8	81440326	81447439	-0.763878	0.706998	0.582591	0.6212	-0.324715	0.770231	-1.5266	0.158521	0.536267
ENSG00000147592	8	70635318	70669185	-2.62019	0.197275	-2.73741	0.0202406	-2.56492	0.0210505	-2.56136	0.0179893	0.0254709
ENSG00000147601	8	73008856	73048123	-0.286633	0.887833	0.907907	0.441251	1.56002	0.160559	1.47246	0.173811	0.427709
ENSG00000147604	8	73290242	73295789	-0.989454	0.626334	0.662587	0.574114	1.82305	0.10105	0.305925	0.777505	0.407406
ENSG00000147606	8	91209494	91398155	-0.0405664	0.984074	-0.26264	0.823715	-0.900719	0.417841	-0.729684	0.500323	0.940976
ENSG00000147642	8	109573978	109691791	1.6916	0.405179	-0.77359	0.511724	-0.740075	0.505617			0.473269
ENSG00000147647	8	104330324	104467055	-1.34037	0.509528	0.123202	0.916773	0.909051	0.413547	1.34406	0.214437	0.662237
ENSG00000147649	8	97644184	97730260	-0.160022	0.937236	0.296793	0.801243	0.458986	0.67972	-0.603924	0.576966	0.839952
ENSG00000147650	8	104489231	104589258	1.73016	0.394556	1.14728	0.330495	1.091	0.32643	0.343653	0.750925	0.457752
ENSG00000147654	8	109539711	109570072	1.84734	0.363326	0.478365	0.684928	0.692727	0.533226	1.20223	0.266802	0.452904
ENSG00000147669	8	100150623	100154003	0.149906	0.941196	0.620835	0.598479	-0.0252793	0.981859			0.959064
ENSG00000147676	8	119165034	119245673	1.88391	0.353906	0.384743	0.74417	-0.061997	0.955529	0.842989	0.436193	0.84186
ENSG00000147677	8	116642130	116766925	1.44899	0.475832	-1.38326	0.240686	-1.38471	0.212944	-1.95627	0.0707719	0.168752
ENSG00000147679	8	116766505	116849463	1.31391	0.517922	0.642115	0.586002	1.49001	0.180172	0.829409	0.44362	0.391449
ENSG00000147684	8	124539101	124580648	2.09342	0.302945	0.421028	0.721006	1.42372	0.200334			0.374041
ENSG00000147687	8	124488485	124539458	2.83018	0.163715	-0.361877	0.758887	-0.772475	0.487168			0.421759
ENSG00000147689	8	123178960	123210079	-5.38735	0.00802482	-0.982295	0.404745	-0.623252	0.575071	-2.03178	0.0605625	0.0282714
ENSG00000147697	8	129748196	129786624	-1.65669	0.41494	-0.33525	0.776137	0.153548	0.890152	0.353721	0.74388	0.773861
ENSG00000147789	8	144827518	144847509					-0.31483	0.777038	-0.0913563	0.932752	0.895123
ENSG00000147799	8	144529179	144685846					-0.0882602	0.936724	0.55451	0.608525	0.885515
ENSG00000147804	8	144409742	144416844					-1.2775	0.250525	-0.964779	0.372859	0.303598
ENSG00000147813	8	143574785	143578649					1.39873	0.208347	1.2079	0.264555	0.233735
ENSG00000147852	9	2621182	2660056	1.3159	0.517287	0.286077	0.808278	1.07729	0.332548	0.857347	0.428419	0.555102
ENSG00000147853	9	4709556	4742043	0.956068	0.638023	0.653937	0.579123	-0.0266194	0.980898	-0.631789	0.559516	0.928667
ENSG00000147854	9	6413151	6507054	-0.930769	0.646941	-1.07789	0.36058	-0.249613	0.822353	-1.27191	0.24007	0.544783
ENSG00000147862	9	14081843	14398983	-2.10761	0.29968	-1.1875	0.313824	-1.29326	0.244726	-0.103746	0.923658	0.625576
ENSG00000147872	9	19108375	19149290	-0.188592	0.92606	0.40118	0.733646	1.13515	0.307236	-0.989471	0.360749	0.748777
ENSG00000147874	9	19053141	19102904	0.996986	0.623709	0.104747	0.929204	0.0550142	0.960534	-1.22842	0.256524	0.896745
ENSG00000147883	9	22002903	22009305	4.31018	0.0339246	0.287962	0.807039	0.551648	0.619758	0.909254	0.400995	0.150314
ENSG00000147889	9	21967752	21995301	4.62888	0.0227388	-0.283228	0.81015	0.227951	0.837544			0.0868913
ENSG00000147894	9	27535640	27573866	-0.0186805	0.992666	0.367771	0.755085	0.789248	0.477761	0.984174	0.363326	0.971075
ENSG00000147905	9	37120574	37358149	-1.87307	0.356681	-1.6301	0.166775	-1.09969	0.322595	0.402823	0.709838	0.348467
ENSG00000147912	9	37510892	37576380	-1.05037	0.605247	0.439807	0.709117	1.29916	0.24258	1.88855	0.0810915	0.259281
ENSG00000147955	9	34634722	34637844	2.02567	0.318862	1.17889	0.317344	1.45647	0.190178	0.426218	0.693816	0.348717
ENSG00000147996	9	65668805	65734041	-0.0951671	0.962649	-0.815446	0.489153	-0.395197	0.722238	-0.257288	0.812155	0.886912
ENSG00000148019	9	78236062	78279690	2.54392	0.210635	-0.510737	0.664866	-0.5653	0.611122	-1.14599	0.289825	0.412611
ENSG00000148053	9	84668375	85095751	3.02944	0.13603	0.346372	0.768918	-0.382172	0.731031	-0.637986	0.55567	0.499589
ENSG00000148057	9	83623049	83644130	0.271223	0.893826	0.811516	0.491249	0.994538	0.371022	1.63666	0.130605	0.510397
ENSG00000148082	9	89005771	89178818	-0.9899	0.626178	0.12468	0.915778	-0.162602	0.883719	-0.0210105	0.984517	0.953634
ENSG00000148090	9	91213815	91361918	0.0549502	0.978428	-1.06135	0.367995	-1.9703	0.0763565	-2.201	0.0420539	0.687858
ENSG00000148110	9	94374569	94461042	-0.173685	0.93189	-0.714902	0.544265	-0.996679	0.369993	-0.985038	0.362905	0.743903
ENSG00000148120	9	94726604	95151793	0.368018	0.856293	-0.805765	0.494325	-0.260842	0.814503	-0.0198145	0.985398	0.950176
ENSG00000148143	9	106863166	107013634	2.89128	0.154809	-1.73832	0.140365	-1.271	0.252944	-0.348079	0.747826	0.249783
ENSG00000148153	9	112683926	112718149	0.545412	0.7884	-0.276121	0.814826	0.146228	0.895358	0.368597	0.733511	0.82719
ENSG00000148154	9	111896814	111935369	0.661251	0.744886	0.170627	0.884928	0.564667	0.611521	0.723956	0.503692	0.749602
ENSG00000148158	9	112750760	112881671	0.389352	0.84806	0.948569	0.421067	0.755805	0.496614	0.0445943	0.967144	0.891911
ENSG00000148175	9	121338987	121370304	-1.49802	0.46103	0.291685	0.804594	-0.9626	0.386582	-0.392289	0.717096	0.630324
ENSG00000148180	9	121207794	121332843	0.172321	0.932423	2.21135	0.0607025	0.645768	0.56134	-1.62597	0.133136	0.316794
ENSG00000148187	9	122264603	122331337	-0.647623	0.749966	-0.783961	0.506081	-0.0617898	0.955678			0.887782
ENSG00000148200	9	124517275	124771311	-0.354939	0.861347	-0.650006	0.581406	-0.558576	0.615369			0.738422
ENSG00000148218	9	113386312	113401290	-5.00399	0.0138018	-1.24761	0.289958	-0.289694	0.794423	0.142057	0.895607	0.0642136
ENSG00000148219	9	116423112	117415070	3.85443	0.0578673	-0.283308	0.810097	-0.792324	0.476047	-0.155381	0.88588	0.394665
ENSG00000148225	9	113313222	113340298	0.647117	0.750154	-0.0446426	0.969795	-1.36077	0.220962	-1.40083	0.195703	0.865416
ENSG00000148229	9	113407235	113410675	-0.88522	0.663125	-0.602906	0.609084	-0.774997	0.485747	-1.57117	0.146716	0.41169
ENSG00000148248	9	133361450	133376166	-3.00869	0.138732	0.0402583	0.97276	0.968098	0.383875			0.898921
ENSG00000148288	9	133152948	133163933	1.53758	0.449279	0.91116	0.439616	0.784735	0.480283	0.890738	0.410655	0.44462
ENSG00000148290	9	133351758	133356676	2.78141	0.171097	2.21091	0.0607535	1.64061	0.140028	1.58619	0.142892	0.110519
ENSG00000148291	9	133356550	133361158	2.08471	0.304962	1.55768	0.18643	1.13326	0.308043	0.168544	0.876287	0.463784
ENSG00000148296	9	133328776	133336188	-1.70867	0.400456	-0.8968	0.446859	-1.39731	0.208812	-1.13882	0.29285	0.319208
ENSG00000148297	9	133338312	133348131	-7.7075	0.000148998	-0.27101	0.818194	-0.275642	0.804186	0.40702	0.706955	0.000597034
ENSG00000148300	9	133406059	133418096	-0.154716	0.939313	1.37625	0.243077	0.577989	0.603143	0.245199	0.820827	0.814235
ENSG00000148303	9	133348218	133351426	-0.332449	0.870052	1.37954	0.241952	0.481586	0.664888	-0.925437	0.392666	0.612757
ENSG00000148308	9	133030675	133058503	1.69024	0.405556	0.258947	0.826153	0.762147	0.493009	0.669563	0.536278	0.609428
ENSG00000148331	9	129634604	129642169	2.04668	0.313869	0.628688	0.593861	-0.461599	0.677998	-0.826244	0.445361	0.507497
ENSG00000148334	9	128120693	128128462	3.6143	0.0753154	-0.17718	0.880542	-0.0705362	0.949412	0.167581	0.876988	0.836454
ENSG00000148335	9	129608884	129636135	-1.23935	0.541951	1.46485	0.21406	0.501345	0.652028	1.02583	0.343374	0.411501
ENSG00000148337	9	128161251	128204383	-0.838178	0.680007	-0.430096	0.715257	-0.399775	0.719156	-1.13429	0.294776	0.614759
ENSG00000148339	9	128068201	128109245	0.47786	0.814095	-1.52783	0.195012	-0.709255	0.523502			0.517403
ENSG00000148341	9	129007036	129028331	-6.81481	0.000798098	-1.85423	0.115777	-2.24736	0.0432342	-1.20955	0.263903	0.00310768
ENSG00000148343	9	129036621	129072082	3.07358	0.130417	0.62927	0.593519	0.0677181	0.95143	-2.04763	0.0585818	0.431875
ENSG00000148344	9	129738331	129753042	-1.29107	0.525225	-1.50448	0.201923	-0.829787	0.455443	-1.21696	0.260988	0.330698
ENSG00000148346	9	128149071	128153453	2.83704	0.162697	0.574278	0.626188	-0.383941	0.729835			0.44911
ENSG00000148356	9	127451489	127503499	0.0543008	0.978683	-0.527853	0.654354	-0.503413	0.650688			0.940817
ENSG00000148357	9	130265760	130434123	-2.2327	0.271909	-1.04871	0.373729	-0.881925	0.427621	-1.11745	0.302002	0.337611
ENSG00000148358	9	130053426	130140169	-2.086	0.304662	-1.07388	0.362367	-1.76458	0.112468	-0.248488	0.818465	0.332803
ENSG00000148362	9	136992422	136993984					-1.92293	0.0836974	-1.28899	0.233813	0.125143
ENSG00000148384	9	136428619	136439845					1.02062	0.358606	0.852723	0.430914	0.393338
ENSG00000148396	9	136440096	136483759					0.250128	0.821992	-0.367754	0.734097	0.785379
ENSG00000148399	9	137554444	137578925	2.63447	0.194844	-0.899209	0.44564	-0.695943	0.531326	-0.39942	0.71218	0.443978
ENSG00000148400	9	136494433	136546048							-0.0965793	0.928918	0.928918
ENSG00000148411	9	136006537	136095289					-0.866269	0.43587	-1.46209	0.176863	0.265436
ENSG00000148426	10	11823339	11872277	0.706289	0.728176	2.53144	0.0317813	1.17458	0.290738	0.538959	0.618613	0.12695
ENSG00000148429	10	11460510	11611666	7.1448	0.000438366	1.24332	0.291619	0.507027	0.648349	1.20234	0.26676	0.00175064
ENSG00000148444	10	22316386	22320306	0.34592	0.864836	-0.85122	0.470294	0.107497	0.922972	0.845477	0.43484	0.811896
ENSG00000148450	10	23095579	23122013	-0.270872	0.893963	-2.02469	0.0859193	-1.3386	0.228577	0.841547	0.436978	0.348022
ENSG00000148459	10	26697701	26746798	0.687267	0.735218	-0.955344	0.417758	-0.868355	0.434766			0.546256
ENSG00000148468	10	15211643	15371289	1.82093	0.370226	-0.225646	0.848219	-0.440572	0.691896	-1.5365	0.155838	0.525055
ENSG00000148481	10	15778170	15860507	0.840118	0.679307	-0.522736	0.65749	-0.154398	0.889547			0.792711
ENSG00000148483	10	17752201	17800868					-0.415526	0.708587	-0.671818	0.534906	0.631768
ENSG00000148484	10	16590611	16817463					1.05723	0.341631	1.05656	0.329112	0.335301
ENSG00000148488	10	17315421	17454595					0.369438	0.739663	0.981818	0.364476	0.575513
ENSG00000148498	10	34109560	34815325	-0.79224	0.696649	-1.8466	0.117284	-1.04486	0.347307	-0.235555	0.827761	0.442108
ENSG00000148516	10	31318495	31529814	0.724839	0.721331	-0.993795	0.399266	-0.590692	0.595203	0.37867	0.726516	0.626404
ENSG00000148541	10	59246130	59363181	-3.82872	0.0595586	-2.20842	0.0610451	-2.38221	0.0321344	-0.271943	0.801672	0.0663451
ENSG00000148572	10	63133247	63155031	1.71163	0.39964	0.733598	0.533788	1.45828	0.189626	1.91048	0.0776235	0.194411
ENSG00000148600	10	84194537	84219621	-0.922828	0.649751	-0.724561	0.53884	-0.607404	0.584829	-0.918056	0.396452	0.544812
ENSG00000148606	10	77953148	78029522	2.00088	0.324821	0.396658	0.736536	0.676646	0.542773	1.3715	0.205225	0.430348
ENSG00000148634	10	67921899	68075301	0.716096	0.724554	0.389709	0.740985	0.992332	0.372084	0.610968	0.57253	0.621357
ENSG00000148655	10	75431624	76560168	0.310003	0.878755	0.825993	0.483551	1.0518	0.344116	1.09182	0.313227	0.59623
ENSG00000148660	10	73812501	73874591	-1.98036	0.329807	-0.229664	0.845549	0.243283	0.826785			0.7477
ENSG00000148672	10	87050202	87094843	0.741608	0.715161	0.824147	0.484529	1.12791	0.310332	1.39263	0.19833	0.398797
ENSG00000148677	10	90912096	90921087	-0.0729725	0.971355	-0.484831	0.680903	0.218392	0.844267	1.26568	0.24238	0.901787
ENSG00000148680	10	90740823	90858039	0.873336	0.667375	0.865191	0.46304	0.566501	0.610365	0.49051	0.650501	0.602644
ENSG00000148688	10	90871952	90908553	0.263659	0.896771	0.166722	0.887544	-0.614975	0.580158	0.49867	0.645083	0.822948
ENSG00000148690	10	93667883	93702592	-2.61337	0.198444	-0.834954	0.478819	-0.207717	0.851789	-0.380668	0.725131	0.606295
ENSG00000148700	10	109996368	110135565	0.735119	0.717547	-0.762328	0.517889	-0.58565	0.598348	0.747214	0.490085	0.589747
ENSG00000148719	10	72332830	72355149	-1.48567	0.464735	-0.277075	0.814198	-0.0838882	0.939853	0.0491446	0.963794	0.919037
ENSG00000148730	10	70404145	70428618	-1.46307	0.471554	-0.866914	0.46215	-0.332785	0.764687	-0.261069	0.809447	0.669299
ENSG00000148734	10	70247329	70284004	2.45836	0.226386	0.455119	0.699475	1.28989	0.245958	0.563668	0.602618	0.412491
ENSG00000148735	10	113751262	113783429	0.357497	0.860358	0.213599	0.856231	0.0892315	0.936029	0.844162	0.435555	0.865499
ENSG00000148737	10	112950247	113167678	-1.63728	0.420429	0.696832	0.554487	-0.412346	0.710716			0.572649
ENSG00000148773	10	128096659	128126423	8.03803	7.64127e-05	1.23104	0.296411	0.913055	0.411493	0.236731	0.826915	0.000305697
ENSG00000148795	10	102830531	102837472	0.162807	0.936146			1.68079	0.130578	0.319435	0.767955	0.784734
ENSG00000148798	10	103277138	103290346	0.147253	0.942235	0.527805	0.654383	1.69764	0.126765			0.778856
ENSG00000148803	10	133355158	133358025	0.297873	0.883465	-0.176226	0.881179	0.163352	0.883187	0.980836	0.364956	0.840653
ENSG00000148824	10	133394094	133422520	1.41418	0.486494	0.962843	0.414112	0.154421	0.889531	0.554431	0.608576	0.694441
ENSG00000148832	10	133379261	133391694	-2.67505	0.188058	-0.736318	0.532272	-0.400314	0.718794	0.231798	0.830466	0.587512
ENSG00000148834	10	104235356	104267459	-2.69342	0.185042	-1.93842	0.100144	-2.11671	0.0569196	-1.88865	0.0810752	0.0887767
ENSG00000148835	10	103367966	103389065	-0.0524485	0.97941	1.3475	0.253061	1.85324	0.0955262			0.916872
ENSG00000148840	10	102132994	102150333	-2.84794	0.161087	0.17355	0.882971	-0.105445	0.924438			0.825849
ENSG00000148841	10	104309698	104338465	1.14983	0.57152	-0.718565	0.542204	-0.124316	0.910967			0.789032
ENSG00000148842	10	102918294	103090222	1.96094	0.334572	0.787239	0.504305	0.843671	0.447936			0.424654
ENSG00000148843	10	103396626	103446294	-4.02461	0.0476536	-0.257453	0.827141	0.386071	0.728396	-0.0338336	0.975069	0.862008
ENSG00000148848	10	126012381	126388477	-0.531361	0.793727	1.34459	0.25409	1.11568	0.315609	-0.0459036	0.96618	0.867769
ENSG00000148908	10	119499817	119542719	1.22655	0.546134	0.948185	0.421255	0.228336	0.837274	2.63579	0.0149089	0.0638951
ENSG00000148925	11	13388008	13463297	1.5123	0.456768	1.31659	0.264112	-0.211266	0.849287	-1.54044	0.15478	0.422639
ENSG00000148926	11	10305073	10307397	2.36339	0.244836	0.776547	0.510112	0.981851	0.377156	2.4344	0.0245402	0.0865151
ENSG00000148935	11	22625509	22813001	0.325049	0.872919	0.0676	0.954276	-0.16812	0.879802	0.753539	0.486418	0.895658
ENSG00000148943	11	27494418	27506769	-1.02429	0.614235	-1.41719	0.229343	-1.18104	0.288093	0.623381	0.564755	0.396898
ENSG00000148950	11	31432401	31509645	-1.16722	0.565717	0.152955	0.896776	-0.373456	0.736936	-0.422572	0.696304	0.779324
ENSG00000148965	11	18231355	18236802	1.07884	0.595504	0.465097	0.693217	-0.680792	0.540303	0.289771	0.788968	0.672707
ENSG00000148985	11	3797724	3826371	1.80059	0.375595	-0.973557	0.408937	0.856247	0.441198	1.36965	0.205837	0.338864
ENSG00000149016	11	62575045	62591637	4.32397	0.0333573	0.902987	0.443731	0.0541464	0.961156			0.349685
ENSG00000149021	11	62405103	62423195	-1.55488	0.444195	0.721143	0.540756	0.723264	0.515333			0.49998
ENSG00000149043	11	1828307	1837521	-1.0496	0.605513	-0.630804	0.592619	-1.18852	0.28505	-1.12718	0.297814	0.429983
ENSG00000149050	11	6997085	7020346	1.65546	0.415288	1.11654	0.343615	1.14674	0.302322	0.821299	0.44809	0.372914
ENSG00000149054	11	6926404	7001004	2.12607	0.295466	1.64379	0.16324	0.36589	0.742074	0.549454	0.611796	0.40674
ENSG00000149084	11	43680680	43856617	-4.0445	0.0465656	-2.80399	0.0173913	-0.503283	0.650772	-0.300445	0.781388	0.0540285
ENSG00000149089	11	34853094	34916379	-1.19612	0.556135			0.9834	0.376404	0.980654	0.365045	0.428827
ENSG00000149090	11	35431823	35530300	1.5521	0.445008	0.0990203	0.933066	0.32945	0.766977	0.663434	0.540015	0.806528
ENSG00000149091	11	46332905	46380554	1.31906	0.516283	0.0492682	0.966667	-0.903708	0.416297	-0.833519	0.441364	0.868306
ENSG00000149100	11	32583798	32606264	-0.265376	0.896102	0.358931	0.76079	0.520187	0.63986	-0.569378	0.598948	0.779366
ENSG00000149115	11	57299638	57324952	-2.20601	0.277682	-1.53201	0.193793	-1.65116	0.137497	-1.89907	0.0794124	0.141935
ENSG00000149124	11	58640426	58731974	-0.436109	0.830078	0.203572	0.862912	-0.715551	0.519822			0.792494
ENSG00000149131	11	57597387	57619171	-0.8178	0.687371	-2.27583	0.0535635	-2.01996	0.069232	-0.434996	0.687839	0.132158
ENSG00000149136	11	57325986	57335892	0.137353	0.946113	0.848125	0.47191	0.671084	0.546095			0.850435
ENSG00000149150	11	57484534	57515780	-4.5208	0.0261074	-2.09018	0.0762483	-2.0068	0.0710648	-0.96316	0.373662	0.0596821
ENSG00000149177	11	47980425	48170839	2.88296	0.155999	-0.479842	0.684008	-1.48585	0.181393	-1.27249	0.239855	0.256145
ENSG00000149179	11	46936689	47164385	0.448356	0.825382	0.820043	0.486707	0.244754	0.825755	0.127374	0.906344	0.825167
ENSG00000149182	11	47164299	47177125	2.56639	0.206633	-0.311704	0.791483	-0.354905	0.749554			0.60061
ENSG00000149187	11	47465933	47565569	-1.38657	0.495043	-0.394295	0.738048	-1.05003	0.344928			0.540341
ENSG00000149196	11	86302211	86345943	-1.44354	0.477491	-0.626883	0.594921	-0.616695	0.579099			0.551564
ENSG00000149201	11	86374736	86423109	-0.39521	0.845803	-1.33365	0.257974	-0.664796	0.549862	1.02579	0.34339	0.545142
ENSG00000149212	11	95165513	95232541	-1.42508	0.483142	0.969196	0.411039	0.694197	0.532357	0.615731	0.56954	0.498728
ENSG00000149218	11	95089846	95132645	-0.630962	0.756191	-0.167085	0.887301	0.150053	0.892636	-0.388151	0.719953	0.842684
ENSG00000149231	11	96349241	96389956	-1.06917	0.598804	-0.823652	0.484791	0.163282	0.883236	-0.0428612	0.968421	0.904447
ENSG00000149243	11	75422394	75433203	-1.51068	0.457251	-1.08813	0.356034	-0.494412	0.656529	-0.0251618	0.981458	0.9267
ENSG00000149256	11	78652829	79441030	-2.22763	0.273	-0.550521	0.640536	-1.41553	0.202937	-1.7387	0.108279	0.228935
ENSG00000149257	11	75562056	75572783	-2.24851	0.268531	-0.697961	0.553846	0.166713	0.880801	-0.969306	0.37062	0.606806
ENSG00000149260	11	77066961	77126155	2.12526	0.295651	0.392501	0.739197	-1.31042	0.238522	0.237668	0.826241	0.559619
ENSG00000149262	11	77874418	77994715	0.334535	0.869244			-0.0731998	0.947504	0.577559	0.593708	0.89325
ENSG00000149269	11	77322017	77474635	0.917612	0.651599	1.30542	0.268184	0.330934	0.765958	0.296825	0.783957	0.64564
ENSG00000149273	11	75399515	75422280	-0.611052	0.763652	-0.819523	0.486983	-0.401562	0.717954	0.274381	0.799931	0.716757
ENSG00000149289	11	110093392	110171841	-1.53299	0.450633	-0.665253	0.572574	-1.54947	0.163405	-1.96691	0.0692531	0.181875
ENSG00000149308	11	108157215	108222638	0.108608	0.957378	-0.202639	0.863534	-0.183302	0.869042	-0.411378	0.703964	0.902508
ENSG00000149311	11	108223044	108369102	0.207322	0.918741	-0.88057	0.455127	-1.00944	0.363896	0.876689	0.418075	0.703347
ENSG00000149313	11	106075501	106098699	0.597691	0.768671	0.191883	0.870712	0.504107	0.650239	0.281301	0.794997	0.793983
ENSG00000149328	11	134331988	134378341	0.172455	0.932371	0.227915	0.846711	0.386085	0.728386	0.662877	0.540356	0.844905
ENSG00000149346	20	10435305	10636829	0.468289	0.817752	0.359748	0.760262	0.483645	0.663543	0.168885	0.876039	0.80308
ENSG00000149357	11	72085895	72103297	0.180649	0.929166	-0.369257	0.754128	0.00674968	0.995156			0.986587
ENSG00000149380	11	74235801	74311640	-1.58649	0.434987	-1.15477	0.327349	-0.253449	0.819669	0.0429592	0.968348	0.886957
ENSG00000149418	11	130159782	130210362	0.715095	0.724924	0.785859	0.505052	0.955287	0.3902	0.441968	0.683105	0.589743
ENSG00000149428	11	119044188	119057227	-1.62863	0.422888	-1.91971	0.103464	-2.80426	0.011657			0.0312
ENSG00000149451	20	3667965	3682246	-3.31008	0.103348	-1.6397	0.164291	-2.78626	0.0122048	-1.30311	0.228732	0.0396512
ENSG00000149474	20	18137228	18188387	-2.55919	0.207909	1.19805	0.309542	1.198	0.281225	0.102479	0.924588	0.602346
ENSG00000149476	11	61333220	61353295	-1.46041	0.472361	0.591089	0.616119	0.261533	0.814021	-1.58601	0.142938	0.478695
ENSG00000149480	11	62593214	62601865	0.522078	0.797251	-2.13682	0.0699181	-2.26562	0.0415636	-1.41636	0.190791	0.100803
ENSG00000149483	11	61361964	61377890	0.885397	0.663062	0.276209	0.814768	0.492073	0.65805	-0.248703	0.818311	0.757061
ENSG00000149485	11	61799627	61829318	-3.65378	0.0721829	-1.60734	0.172775	-0.795969	0.47402	-0.626606	0.562742	0.190303
ENSG00000149488	20	2536573	2643580	-3.31804	0.102521	-0.679201	0.564551	-0.542327	0.625685	0.316309	0.770162	0.404394
ENSG00000149489	11	62611722	62615116	0.258453	0.898798	-0.859575	0.465948	-0.384492	0.729463	0.655612	0.544804	0.748059
ENSG00000149499	11	62602218	62612775	-1.35429	0.505141	-1.01442	0.389556	-1.74851	0.11578	-1.25886	0.244927	0.24981
ENSG00000149503	11	62123998	62153169	0.0526782	0.97932	0.565879	0.631245	0.564761	0.611462	0.254745	0.813977	0.929194
ENSG00000149506	11	60867542	60875693	-1.2629	0.534301	-1.20905	0.305123	-0.109998	0.921186	0.168191	0.876544	0.808065
ENSG00000149527	1	2425980	2505532	4.08061	0.0446435	0.445711	0.705394	-0.0474475	0.965958	2.12018	0.0501913	0.280202
ENSG00000149532	11	61402641	61430031	0.496755	0.806886	0.661848	0.574541	0.97762	0.379215	-0.450458	0.677358	0.641397
ENSG00000149534	11	60088261	60098467	0.0253375	0.990052	-0.467193	0.691905	-0.0468123	0.966414	-0.301329	0.780762	0.9707
ENSG00000149541	11	62615296	62622154	-1.10188	0.58767	-1.6631	0.158354	-1.22155	0.271875	-1.29999	0.229847	0.268263
ENSG00000149547	11	125569280	125584684	-0.883938	0.663583	-0.104719	0.929223	0.50776	0.647875	0.188598	0.861707	0.846537
ENSG00000149548	11	124954121	125041489	-1.79231	0.377796	-1.61222	0.171475	-1.50393	0.176137	-1.1616	0.283306	0.231091
ENSG00000149554	11	125625163	125676255	-1.73125	0.39426	-1.33899	0.256072	-0.445718	0.688485	-0.602614	0.577792	0.469418
ENSG00000149557	11	125442881	125592568	-0.29691	0.883839	1.99572	0.0905009	0.806056	0.468436	-0.00848383	0.993748	0.974589
ENSG00000149564	11	124752583	124762290	-0.355715	0.861047	-0.319855	0.786161	-0.295169	0.790627	-0.0172515	0.987287	0.957414
ENSG00000149573	11	118253416	118264536	-0.368218	0.856215	-0.16721	0.887217	0.0317183	0.97724	-0.270777	0.802505	0.937548
ENSG00000149575	11	118162806	118176639	-3.25019	0.109739	-2.06911	0.0792577	-2.09186	0.0598943	-1.622	0.134087	0.0873941
ENSG00000149577	11	117178736	117197445	3.15763	0.120228	4.71355	6.3877e-05	4.30221	0.000108956	4.27799	7.76893e-05	0.000106065
ENSG00000149582	11	118531041	118547280	-0.637877	0.753605	1.94718	0.0986181	0.735748	0.508109			0.307361
ENSG00000149591	11	117199370	117207464	-5.95698	0.00337512	0.762753	0.517656	0.592444	0.594111	1.30274	0.228863	0.013382
ENSG00000149596	20	44106590	44187188	3.75623	0.0645475	0.0546566	0.963024	-0.0889875	0.936204	-0.890713	0.410668	0.857655
ENSG00000149599	20	31847637	31870664	-1.1416	0.574278	0.0347785	0.976467	0.0719605	0.948392	0.0916423	0.932542	0.948486
ENSG00000149600	20	32702699	32743467	1.97265	0.331695	0.190339	0.871743	-0.34143	0.758761	0.127455	0.906285	0.815642
ENSG00000149609	20	33662327	33665619	-2.75946	0.1745	0.511809	0.664206	1.38912	0.211492	0.839953	0.437847	0.319624
ENSG00000149633	20	38210503	38260772	-0.773242	0.703575	-0.314471	0.789675	0.450689	0.685196	0.859041	0.427507	0.675296
ENSG00000149634	20	45886491	45887622	0.342188	0.86628	0.176494	0.881	-0.229333	0.836573	-0.573796	0.596116	0.832224
ENSG00000149636	20	36751791	36773818	-0.691219	0.733753	-0.643045	0.58546	-0.906339	0.414942	-0.883252	0.414599	0.549665
ENSG00000149639	20	36777447	36863538	-1.33837	0.510161	-0.285623	0.808576	-0.378241	0.733693	-0.847629	0.433672	0.658855
ENSG00000149651	20	45722347	45725830	0.469909	0.817133	-0.122914	0.916967	0.215689	0.84617	0.880453	0.416079	0.833303
ENSG00000149654	20	46173739	46308498	0.44586	0.826338	1.45274	0.217872	1.36263	0.220329	0.455673	0.673836	0.485965
ENSG00000149657	20	62122461	62135374	-4.45658	0.0283066	-2.32925	0.0481939	-1.33714	0.229082	0.107262	0.92108	0.083163
ENSG00000149658	20	63195429	63216139	-0.142314	0.944169	5.19185	1.06421e-05	5.06611	5.19312e-06	0.613783	0.570763	1.39611e-05
ENSG00000149679	20	62388634	62407285	-1.51804	0.455061	0.110561	0.925286	0.0901333	0.935384	-0.0537007	0.96044	0.926034
ENSG00000149716	11	69653076	69675416	-4.58833	0.0239555	-0.391613	0.739766	-0.900609	0.417898	-0.0224474	0.983458	0.827343
ENSG00000149735	11	64934471	64935893	1.99734	0.325678	1.47487	0.210942	-1.19501	0.282428			0.266403
ENSG00000149743	11	64223799	64226254	0.745079	0.713887	-0.480707	0.68347	1.29471	0.244199	1.12363	0.299338	0.474477
ENSG00000149761	11	64225941	64230686	-0.871307	0.668101	-0.148111	0.900027	0.151435	0.891654	-1.93985	0.0731695	0.660797
ENSG00000149781	11	64205926	64223896	1.43585	0.479841	1.21807	0.301528	0.870977	0.43338	0.428275	0.692413	0.47583
ENSG00000149782	11	64251530	64269150	2.61497	0.198171	-1.85083	0.116447	-1.63838	0.140567	0.648837	0.548968	0.188055
ENSG00000149792	11	65122183	65127371	-2.48727	0.220973	0.775215	0.510838	0.430861	0.69835	-3.20231	0.00309789	0.0123319
ENSG00000149806	11	65120630	65122177	-5.81872	0.0041926	-3.99661	0.000699167	-1.19713	0.281577	0.188935	0.861463	0.00240295
ENSG00000149809	11	65111845	65116384	0.164705	0.935403	1.12449	0.340191	-0.0405996	0.970869	-0.0438225	0.967713	0.949562
ENSG00000149823	11	65089324	65111862	-1.32497	0.514405	0.485594	0.680429	-1.12845	0.310101	-0.819844	0.448894	0.487331
ENSG00000149922	16	30085793	30091924	4.35351	0.0321703	4.20023	0.00036718	2.36112	0.0336898	2.7109	0.0122814	0.00139596
ENSG00000149923	16	30075978	30085376	-2.57671	0.204813	-2.10759	0.0738332	-2.73607	0.0138542			0.0333504
ENSG00000149925	16	30064164	30070457	0.6384	0.75341	1.05711	0.369915	0.217948	0.84458			0.719334
ENSG00000149927	16	30005514	30023270	0.30053	0.882433	-0.814269	0.48978	-1.17049	0.29242	-2.08578	0.0540352	0.248158
ENSG00000149929	16	29992330	29996074	-1.5576	0.443398	-0.385604	0.743617	-0.950266	0.392696	-1.2154	0.261599	0.460481
ENSG00000149930	16	29973868	29992261	-1.83304	0.367053	0.249262	0.832558	0.562935	0.612614	-0.293874	0.786052	0.699918
ENSG00000149932	16	29940885	29973050	-4.72899	0.0199622	-2.35731	0.0455586	-2.0671	0.0629846	1.57146	0.146641	0.0423791
ENSG00000149968	11	102835801	102843609	-3.1459	0.121611	-1.24757	0.289971	0.121681	0.912846			0.531295
ENSG00000150045	12	9827481	9845007	2.37863	0.241805	1.73655	0.14077	1.35556	0.222734	-0.359456	0.739877	0.275096
ENSG00000150048	12	10069554	10111627	0.022328	0.991234	-0.158642	0.89296	-0.387329	0.727546	0.383563	0.723127	0.968949
ENSG00000150051	10	27672874	27746060	-0.587467	0.772518	-0.0863825	0.941592	-0.40081	0.718459	-1.22762	0.256833	0.822241
ENSG00000150054	10	28050993	28334486	-1.87367	0.356528	1.43858	0.222389	1.48009	0.183088	1.55899	0.149873	0.209264
ENSG00000150093	10	32887273	33005792	0.777888	0.701879	0.11973	0.919111	-0.908033	0.414071	0.534503	0.621517	0.775903
ENSG00000150281	16	30896614	30903547	2.54044	0.211261	0.762788	0.517636	1.30204	0.241539	0.91578	0.397624	0.315916
ENSG00000150316	11	94962620	94973586	1.82662	0.368732	-0.980282	0.405708	-0.587568	0.597151	-0.507204	0.639437	0.503245
ENSG00000150347	10	61901684	62096944	0.342643	0.866104	0.012227	0.991725	0.30483	0.783941	-0.487594	0.652442	0.970097
ENSG00000150401	13	113455819	113490951	-0.0646597	0.974617	0.444459	0.706183	-1.0016	0.367637	-0.474714	0.661041	0.907551
ENSG00000150403	13	113491021	113554590	-2.77198	0.172553	-2.37089	0.0443277	-1.75569	0.114292	-1.58512	0.143161	0.0914953
ENSG00000150433	11	125094389	125111763	0.924911	0.649013	0.922313	0.434037	0.434521	0.695915	0.00659159	0.995142	0.980883
ENSG00000150455	11	126282497	126298845	-0.659969	0.745363	0.25175	0.830911	-0.513142	0.644399	-0.746802	0.490324	0.711372
ENSG00000150456	13	20728731	20773961	-1.04142	0.608326	-0.480167	0.683806	-0.987001	0.374658	-0.417295	0.699911	0.601192
ENSG00000150457	13	20973036	21061586	0.156189	0.938736	-0.86521	0.46303	-0.801758	0.470811	-1.03053	0.341167	0.764345
ENSG00000150459	13	21140119	21149097	-0.314677	0.876942	0.127945	0.913582	0.4972	0.654718	0.927207	0.391761	0.818166
ENSG00000150471	4	61200326	62078335	-0.282744	0.889345	-0.680691	0.563697	-0.124373	0.910926	-1.27519	0.238857	0.796207
ENSG00000150477	18	36829106	37232172	-2.64644	0.192824	0.403515	0.732156	-0.386713	0.727962			0.533856
ENSG00000150510	13	51222334	51284239	2.72283	0.180292	3.32603	0.00478562	1.97708	0.0753499	1.17384	0.278263	0.0174092
ENSG00000150527	14	39230231	39388513	-0.464584	0.819169	-0.261934	0.824181	0.269355	0.808565	0.437626	0.686052	0.794441
ENSG00000150540	2	137964020	138016364	3.20028	0.115301	1.49964	0.203377	0.894703	0.420957	0.0306802	0.977392	0.876847
ENSG00000150556	2	149038107	149215262	0.630085	0.75652	1.19078	0.31249	0.637813	0.566174	1.19384	0.270154	0.47647
ENSG00000150593	10	110871795	110900006	2.17329	0.284871	0.691389	0.557585	1.3557	0.222688			0.327423
ENSG00000150594	10	111077029	111080907	-0.437791	0.829432	0.748123	0.525719	-0.116975	0.916204	-0.497895	0.645597	0.81204
ENSG00000150625	4	175632934	176002664	-3.1322	0.123242	-0.198925	0.866011	-0.418969	0.706284			0.556521
ENSG00000150627	4	176065841	176182818	3.65013	0.0724679	0.171581	0.884289	0.109059	0.921856	0.47782	0.658964	0.697009
ENSG00000150630	4	176683538	176792922	1.70733	0.400825	0.710658	0.546658	-0.512593	0.644753	-1.55406	0.151165	0.376796
ENSG00000150636	18	68715209	69055189	-0.341165	0.866676	-0.179417	0.879045	0.187287	0.866222	0.401293	0.710891	0.848632
ENSG00000150672	11	83455012	85628335	-0.953897	0.638786	-0.0692015	0.953194	-1.43193	0.197753			0.848512
ENSG00000150681	1	192158462	192185815	1.00211	0.621926	2.75919	0.0192668	0.853106	0.442876	-0.0382037	0.971851	0.214744
ENSG00000150687	11	86791059	86952910	1.03793	0.609527	2.42455	0.0397352	2.21963	0.0458795	0.207216	0.848214	0.0981036
ENSG00000150712	5	32226994	32312987	-0.386072	0.849325	-0.68425	0.56166	-0.766358	0.490623	-1.03029	0.341277	0.619368
ENSG00000150722	2	181954241	182131398	2.44547	0.228832	1.51498	0.198794	2.2342	0.044473	1.82781	0.0913565	0.0948165
ENSG00000150753	5	10249929	10266389	0.309447	0.878971	-1.17879	0.317385	0.813423	0.46438	2.41823	0.0255071	0.113786
ENSG00000150756	5	10225507	10249897	0.356462	0.860758	0.3072	0.794428	-0.103735	0.92566	0.055875	0.95884	0.918904
ENSG00000150760	10	126905409	127452517	-1.86028	0.359974	-1.15657	0.326593	-1.08219	0.330355	-0.620095	0.566808	0.389058
ENSG00000150764	11	111927144	112022653	1.16625	0.566041	1.46395	0.214341	1.80791	0.103914	0.872781	0.420153	0.240251
ENSG00000150768	11	112025408	112064404	-0.651705	0.748443	1.28076	0.27733	1.36081	0.220946	1.46222	0.176825	0.312992
ENSG00000150773	11	112063218	112074274	0.833882	0.681557	1.67346	0.155778	1.4862	0.18129	0.138789	0.897996	0.517109
ENSG00000150776	11	112074086	112085150	-2.58858	0.202735	-2.64033	0.0251223	-1.23038	0.268427			0.0633002
ENSG00000150779	11	112084800	112086798	2.57305	0.205457	0.76257	0.517756	1.39021	0.211134	1.80598	0.0952927	0.192391
ENSG00000150782	11	112143253	112164096	1.70776	0.400707	2.4298	0.0393082	2.26946	0.0412192	1.34234	0.215022	0.0723015
ENSG00000150783	11	112167372	112172556	-1.51005	0.457438	-1.82546	0.12154	-1.38582	0.212577	-0.501113	0.643465	0.275342
ENSG00000150787	11	112226367	112269955	2.76457	0.173704	1.91007	0.105208	0.499566	0.653182	-1.02008	0.346083	0.229054
ENSG00000150867	10	22534854	22714578	-1.38972	0.494066	-1.41648	0.229576	-1.3478	0.225394	-0.0348791	0.974299	0.879258
ENSG00000150893	13	38687077	38887131	0.360315	0.859269	-0.260106	0.825388	-0.211321	0.849248	-0.370796	0.731982	0.82641
ENSG00000150907	13	40555667	40666641	-0.691676	0.733584	-0.745376	0.527241	-1.27003	0.253303	1.15437	0.286313	0.43822
ENSG00000150938	2	36355778	36551135	0.880766	0.664717	-1.01941	0.387226	0.105566	0.924352	2.94302	0.00656064	0.0287386
ENSG00000150961	4	118722823	118838683	2.6072	0.199506	2.85817	0.0153387	3.29561	0.00303356	-0.690873	0.523386	0.0100246
ENSG00000150967	12	122920951	122981649	0.526913	0.795415	0.271223	0.818053	-1.00615	0.365464	-2.51758	0.0200506	0.092247
ENSG00000150977	12	123415039	123436684	-2.08895	0.303979	1.24229	0.292017	1.66037	0.135318	2.37615	0.0281805	0.0832284
ENSG00000150990	12	124946825	124989131	-2.83074	0.163632	0.107749	0.927181	0.0686017	0.950797	0.507079	0.63952	0.872064
ENSG00000150991	12	124911604	124917368	2.33068	0.251427	0.647789	0.582696	-0.0379488	0.97277	-0.209584	0.846501	0.903916
ENSG00000150995	3	4493345	4847506	-1.45515	0.473957	-2.84699	0.0157437	-1.88575	0.0898518	-2.33337	0.0311424	0.0373637
ENSG00000151006	16	31083437	31089628	-0.557565	0.783801	-0.483764	0.681567	-0.0434833	0.968801	-0.173688	0.872543	0.913826
ENSG00000151012	4	138164097	138242349	0.68758	0.735102	-0.426169	0.717745	-0.722727	0.515644	-1.7905	0.0981648	0.395389
ENSG00000151014	4	139015781	139045939	2.04908	0.313301	0.291971	0.804407	-0.318639	0.774413	-0.975869	0.367389	0.612569
ENSG00000151062	12	1791963	1918666	-0.337077	0.868259	-0.789784	0.502928	-0.721963	0.516089	-1.24806	0.248999	0.602184
ENSG00000151065	12	1946053	2004535	1.02206	0.615009	0.252788	0.830224	-0.565078	0.611262	-0.673574	0.533839	0.680242
ENSG00000151067	12	1970772	2697950	3.55164	0.0805153	0.910691	0.439852	0.458933	0.679755	-0.0153403	0.988695	0.948932
ENSG00000151079	12	4809334	4813318	1.85795	0.360578	-1.31205	0.265761	-0.978524	0.378774	0.530848	0.623904	0.395384
ENSG00000151090	3	24117153	24495756	0.784108	0.69961	1.08625	0.356866	0.869964	0.433915	1.0523	0.331063	0.456074
ENSG00000151092	3	25718944	25790039	-0.0814568	0.968027	0.808268	0.492985	0.322703	0.771615	0.370629	0.732098	0.897098
ENSG00000151093	3	25782917	25794534	-1.62788	0.423101	-0.0420065	0.971578	0.301022	0.786575	0.287742	0.790411	0.908159
ENSG00000151116	11	18529609	18588747	3.03907	0.13479	-1.00963	0.391795	-1.83727	0.098418			0.154148
ENSG00000151117	11	18693122	18704785	-0.592173	0.770747	0.207319	0.860414	-0.541442	0.626249	0.174637	0.871853	0.813785
ENSG00000151131	12	104986316	105074197	0.200662	0.921343	0.60364	0.608648	0.505897	0.64908	-0.0945007	0.930444	0.871058
ENSG00000151135	12	106955719	106978778	2.20357	0.278214	2.6946	0.022281	1.19378	0.282922	1.31792	0.223484	0.0731693
ENSG00000151136	12	107318421	107659642	1.58131	0.436489	-0.864429	0.463434	-2.57497	0.0205518	0.173987	0.872325	0.0921669
ENSG00000151148	12	109477402	109536705	3.79591	0.0617751	2.79534	0.0177405	1.44543	0.193556	1.28996	0.23346	0.0494164
ENSG00000151150	10	60026298	60733490	0.709958	0.72682	0.0552494	0.962623	0.484505	0.662982	0.245403	0.820681	0.893332
ENSG00000151151	10	58191517	58267894	1.12618	0.579461	2.0774	0.0780628	1.65157	0.137399	1.52789	0.15817	0.151571
ENSG00000151164	12	110501655	110533556	-0.716378	0.72445	0.180747	0.878155	-0.294043	0.791407	-0.563783	0.602544	0.784271
ENSG00000151176	12	113358566	113391629	-0.982224	0.628857	0.655728	0.578085	0.602621	0.58779	1.02222	0.345075	0.534298
ENSG00000151208	10	77790791	77926755	3.18524	0.11702	-0.368175	0.754824	-0.715606	0.51979	-0.758691	0.483444	0.381946
ENSG00000151229	12	39755025	40106089	-1.73851	0.392278	0.0255974	0.982678	-0.36328	0.743849	-1.12478	0.298843	0.931268
ENSG00000151233	12	42081845	42144874	0.3438	0.865656	0.75957	0.519405	0.000926587	0.999335	-0.0511457	0.962321	0.997398
ENSG00000151239	12	43793723	43806328	-1.27144	0.53154	-0.851411	0.470195	-0.932107	0.401803	-1.01584	0.348095	0.434856
ENSG00000151240	10	274201	689668	-1.16022	0.568049	-1.60987	0.1721	-1.85096	0.0959341	0.172834	0.873164	0.334482
ENSG00000151247	4	98879276	98929133	-0.594831	0.769747	0.715211	0.544091	0.0941265	0.932528	0.0419149	0.969117	0.922916
ENSG00000151276	3	65353525	66038918	0.141058	0.944662	0.373634	0.751308	-0.227934	0.837556	-0.141062	0.896334	0.893017
ENSG00000151287	13	102765888	102773811	-3.8309	0.059413	-1.62505	0.168093	-1.13321	0.308064	0.267255	0.805022	0.180643
ENSG00000151292	5	123512177	123617049	-1.38804	0.494586	-0.699382	0.553039	-1.33437	0.230049	-1.37938	0.202636	0.331784
ENSG00000151304	5	121961975	122075570	2.92066	0.150659	0.858532	0.46649	1.20789	0.277274	3.25291	0.00265937	0.0103824
ENSG00000151320	14	32329298	32837684	0.394707	0.845997	-0.840942	0.475671	-0.366716	0.741512	0.316817	0.769804	0.746272
ENSG00000151327	14	35045117	35116630	1.56026	0.442619	5.42642	4.17122e-06	5.13518	3.85673e-06	4.96551	4.50825e-06	5.54907e-06
ENSG00000151332	14	36298564	36320637	-0.0261255	0.989743	-1.84992	0.116625	-1.12505	0.311559			0.965713
ENSG00000151338	14	37197894	37579125	3.86646	0.0570897	-0.0346946	0.976523	-0.808018	0.467354	-0.549289	0.611903	0.856784
ENSG00000151348	11	44095648	44251962	-6.06184	0.002855	-0.462888	0.694601	0.221217	0.84228	-0.119947	0.911782	0.0120717
ENSG00000151353	2	663877	677406	-3.59479	0.0769041			-1.44463	0.193806	-0.942164	0.384168	0.150318
ENSG00000151364	11	78015715	78046191	1.31012	0.519129	0.292287	0.804199	-0.550869	0.620252	-0.0481477	0.964528	0.887177
ENSG00000151365	11	78063861	78068351	1.76611	0.384807	1.52782	0.195015	2.23149	0.0447318	1.84649	0.0880947	0.0993946
ENSG00000151366	11	78068297	78079862	3.01265	0.138214	-2.3243	0.0486709	-2.21112	0.0467187	-1.5912	0.141634	0.0715007
ENSG00000151376	11	86441108	86672636	1.18311	0.560439	1.4296	0.225292	0.883403	0.426848	0.987126	0.361889	0.373853
ENSG00000151388	5	33523535	33892019	0.998818	0.623072	-1.32907	0.25961	-1.33997	0.228098	-1.70767	0.114724	0.23719
ENSG00000151413	14	31489956	31861224	1.49452	0.46208	0.335715	0.775834	1.14234	0.304183	2.18544	0.0435277	0.166901
ENSG00000151414	1	198156994	198322420	0.834571	0.681308	-0.129901	0.912265	0.542267	0.625723	-0.0470128	0.965364	0.909868
ENSG00000151422	5	108747841	109196841	-1.68174	0.407923	-0.745642	0.527093	-0.803626	0.469778			0.467484
ENSG00000151445	14	77426675	77457952	-0.622924	0.759201	-1.0002	0.396235	-0.859583	0.43942	-0.908162	0.401561	0.516644
ENSG00000151458	4	124664048	124712732	-0.275031	0.892345	0.76596	0.515897	-0.026912	0.980688	0.426968	0.693304	0.93732
ENSG00000151461	10	11920022	12043170	2.74035	0.177503	0.265051	0.822123	0.150542	0.892289	2.49207	0.0213448	0.101996
ENSG00000151465	10	12195965	12250589	-1.20926	0.551807	-1.52973	0.194455	-0.747983	0.50108	-1.04788	0.333102	0.362845
ENSG00000151466	4	128864921	129093600	1.70512	0.401435	-0.239473	0.839042	-0.983361	0.376422	-0.233006	0.829596	0.692425
ENSG00000151468	10	12896625	13099652	2.18184	0.282981	-0.68725	0.559946	-1.12048	0.313532	-1.00096	0.355199	0.367149
ENSG00000151470	4	129093317	129116640	-1.01719	0.616694	-0.114217	0.922823	-0.255887	0.817964	-0.177719	0.869611	0.856813
ENSG00000151474	10	13643706	14462142	-7.13391	0.000447304	-1.68355	0.153298	-1.23619	0.266172	-0.557533	0.606572	0.00178301
ENSG00000151491	12	15620134	15882329	-0.342122	0.866306	1.26183	0.284495	1.43684	0.19622	0.280327	0.795691	0.604467
ENSG00000151498	11	134253548	134265855	1.74906	0.389414	1.65483	0.160432	0.815779	0.463088	0.622657	0.565206	0.347115
ENSG00000151500	11	134248279	134253370	1.35073	0.506259	1.65918	0.159336	0.868978	0.434436	0.372066	0.731099	0.412397
ENSG00000151502	11	134224671	134247788	2.93694	0.148396	2.11132	0.0733243	1.70284	0.125606	0.88171	0.415414	0.134119
ENSG00000151503	11	134150113	134225504	-0.93234	0.646386	-0.417459	0.723274	0.252422	0.820387	-0.678396	0.530915	0.705721
ENSG00000151532	10	112446998	112818744	4.22377	0.037668	-0.576271	0.624991	0.141838	0.898481	1.62546	0.133258	0.161119
ENSG00000151552	4	17460261	17512206	2.45535	0.226957	1.60462	0.173505	1.96325	0.0774147	1.66634	0.123771	0.129583
ENSG00000151553	10	114821744	114899832	-1.75759	0.387105	0.062088	0.958001	0.589393	0.596013			0.878524
ENSG00000151575	15	56243971	56445997	1.76514	0.385069	2.01959	0.0867116	2.20587	0.0472417	2.39209	0.0271409	0.0563832
ENSG00000151576	3	114005833	114088422	0.33627	0.868572	0.655904	0.577982	1.47694	0.184024			0.602431
ENSG00000151611	4	145599042	145660033	2.51811	0.215301	-0.255033	0.82874	0.658684	0.553536			0.562806
ENSG00000151612	4	145757627	145938823	0.870399	0.668426	2.09784	0.0751778	0.769727	0.488718	1.20911	0.264075	0.23056
ENSG00000151617	4	147480917	147544954	1.97778	0.330438	0.46504	0.693253	-0.164179	0.882599	0.0233463	0.982796	0.940574
ENSG00000151623	4	148078762	148444698	-0.790356	0.697335	0.408894	0.728725	0.465273	0.675581	0.727352	0.501693	0.660608
ENSG00000151632	10	4987775	5018031	-0.261586	0.897578	0.388641	0.74167	0.891979	0.422373	0.735988	0.496628	0.737148
ENSG00000151650	10	133237855	133241928	0.0354406	0.986086	0.247352	0.833822	-1.39561	0.209366	-1.19428	0.269978	0.943811
ENSG00000151651	10	133262420	133276868	-0.0467975	0.981628	0.103489	0.930052	-0.100567	0.927924	0.495415	0.647242	0.95253
ENSG00000151655	10	7703316	7749520	2.0728	0.307734	0.98272	0.404541	0.341229	0.758899	0.0137938	0.989835	0.959618
ENSG00000151657	10	7750962	7787993	3.68853	0.0695142	1.06243	0.36751	-0.550281	0.620626	-1.04718	0.333425	0.210897
ENSG00000151665	2	46580937	46617055	-2.24278	0.26975	-1.5171	0.198167	-1.46605	0.187279	-1.57083	0.146802	0.192503
ENSG00000151687	2	189674290	189761193	-0.23167	0.909237	-0.236168	0.841233	-0.173182	0.876212	0.482945	0.655541	0.855833
ENSG00000151689	2	190343570	190371665	-3.91733	0.053898	-0.874481	0.458251	-0.109866	0.92128	0.0351601	0.974092	0.88145
ENSG00000151690	2	190408355	190509205	-3.22861	0.112118	-0.271671	0.817757	-0.315939	0.776273	0.80072	0.459546	0.490725
ENSG00000151692	2	6917412	7068286	-0.371065	0.855116	-0.246029	0.834697	-0.397851	0.720451	-0.578884	0.592862	0.782791
ENSG00000151693	2	9206765	9405683	-3.02158	0.137049	-0.575745	0.625306	-0.492687	0.65765	-0.961439	0.374516	0.376299
ENSG00000151694	2	9488486	9556732	1.6619	0.413474	2.73425	0.0203854	1.116	0.315469			0.0571585
ENSG00000151702	11	128686535	128813267	-1.56466	0.441332	-3.22663	0.00620378	-1.36789	0.218553			0.0180975
ENSG00000151704	11	128836315	128867373	-0.921167	0.650339	-1.00695	0.393055	-1.53123	0.16842	-1.01872	0.34673	0.347922
ENSG00000151715	11	129815848	129860003	-1.75316	0.388301	-0.286356	0.808094	0.364488	0.743027	0.168085	0.876621	0.768462
ENSG00000151718	4	183099257	183320777	3.11136	0.125758	1.22455	0.298964	1.04651	0.346548	1.29532	0.231525	0.22192
ENSG00000151725	4	184694085	184734130	-5.38324	0.00807299	-2.8508	0.0156045	0.387601	0.727362	0.189615	0.860969	0.0223817
ENSG00000151726	4	184755595	184826818	-2.07225	0.307861	0.165484	0.888374	0.864668	0.436719	1.02951	0.341646	0.600004
ENSG00000151729	4	185143266	185150382	-7.17391	0.000415308	-0.470778	0.689664	0.291135	0.793423	1.18842	0.272337	0.00166366
ENSG00000151743	12	31671142	31729121	3.70058	0.0686077	0.891727	0.449435	1.1263	0.311024	0.261747	0.808961	0.252347
ENSG00000151746	12	32106835	32383633	-2.51613	0.215663	-0.263365	0.823236	-1.13157	0.308763	-1.297	0.23092	0.389715
ENSG00000151748	14	50632058	50668306	-0.205597	0.919415	0.589386	0.617135	0.0424999	0.969506	-1.34733	0.213324	0.907634
ENSG00000151773	13	43823909	43879740	-3.5677	0.0791557	-2.84366	0.0158661	-2.04533	0.0658095	-1.29708	0.230892	0.0423609
ENSG00000151778	13	44373665	44397714	-1.46441	0.471147	0.410516	0.727692	0.828704	0.456032	1.41276	0.191922	0.436126
ENSG00000151779	2	15166916	15561340	-1.07301	0.597491	0.332845	0.7777	1.62444	0.143977	0.458198	0.672134	0.503971
ENSG00000151789	3	21412218	22373321	3.00199	0.139614			0.441301	0.691413	-0.758065	0.483804	0.352703
ENSG00000151806	4	44678420	44700928	-0.664461	0.74369	-0.765304	0.516257	-0.487291	0.661165	-0.585991	0.588329	0.637997
ENSG00000151835	13	23288689	23433763	0.708699	0.727285	0.287009	0.807665	-0.253893	0.819359	-0.361618	0.73837	0.77929
ENSG00000151849	13	24882279	24922889	-0.648915	0.749484	-1.34222	0.254925	-0.561611	0.613451	-0.275425	0.799187	0.632512
ENSG00000151876	5	41925254	41941743	0.156682	0.938543	0.223026	0.84996	-0.56587	0.610763			0.877992
ENSG00000151881	5	43444252	43483893	-0.214708	0.915857	-0.717813	0.542627	-0.922791	0.406524	-0.625329	0.563539	0.738846
ENSG00000151882	5	43376645	43412391	0.861318	0.671682	0.277309	0.814044	0.868938	0.434458	0.185681	0.863825	0.753746
ENSG00000151883	5	50665899	50846519	-1.26031	0.535141	-1.15249	0.328302	-1.00035	0.368234	-0.915126	0.397961	0.402928
ENSG00000151892	10	116056925	116276803	-2.16446	0.286834	-0.0670947	0.954617	0.822852	0.459219			0.853382
ENSG00000151893	10	118674167	118755249	-0.184441	0.927683	1.95513	0.0972499	0.596801	0.591401	0.368454	0.73361	0.669213
ENSG00000151914	6	56457987	56954830	2.14216	0.291826	0.648197	0.582459	0.325361	0.769787			0.566012
ENSG00000151917	6	56955107	57027346	-0.941236	0.643245	-0.241539	0.837672	-0.81611	0.462906	-1.05689	0.328958	0.618233
ENSG00000151923	10	119571802	119597029	1.8358	0.366332	-1.43555	0.223365	-0.608245	0.58431	-2.59736	0.0164362	0.0607386
ENSG00000151929	10	119651380	119677819	-2.18879	0.28145	0.0152601	0.989673	0.571937	0.606943	0.556466	0.607261	0.958748
ENSG00000151948	12	128853427	128984968	-2.82935	0.163839	-2.42309	0.0398543	-1.16243	0.295758	-1.56608	0.148029	0.0989276
ENSG00000151967	3	159839861	159897360	0.159149	0.937578	-0.470522	0.689824	0.467394	0.674187	1.3644	0.207579	0.785602
ENSG00000152049	2	223052190	223198399	-1.7635	0.38551	-1.39889	0.235413	-0.820408	0.460554	-1.28582	0.234964	0.311224
ENSG00000152056	2	223667680	223838027	-0.320005	0.874875	-2.12561	0.0713987	-1.96728	0.0768074	-1.53543	0.156126	0.149065
ENSG00000152061	1	174159410	174995308	3.55182	0.0804998	1.94289	0.0993624	1.83655	0.0985486	1.59887	0.139725	0.100661
ENSG00000152076	2	130139287	130145134	1.41647	0.485788	0.672316	0.568505	0.652062	0.557531	-0.0965997	0.928903	0.777516
ENSG00000152078	1	95117355	95197607	-0.675684	0.739517	-0.758963	0.519739	-0.736871	0.507461	-0.195648	0.856593	0.709323
ENSG00000152082	2	130181737	130190729	-0.651529	0.748509	0.730712	0.535399	0.677277	0.542397	-0.735307	0.497026	0.59474
ENSG00000152092	1	176857302	177164973	-0.521804	0.797355	-2.15362	0.0677466	-1.28606	0.247365	-0.633965	0.558164	0.245812
ENSG00000152102	2	131047876	131093460	-0.130011	0.948989	-0.497844	0.672829	-0.557297	0.616178	-0.508263	0.638738	0.846436
ENSG00000152104	1	214348700	214552449	-4.11806	0.0427209	0.368219	0.754796	1.02564	0.356247	0.758134	0.483765	0.166997
ENSG00000152127	2	134119983	134454621	-3.78916	0.0622396	-0.331182	0.778782	-1.32637	0.232857	-1.19352	0.270282	0.191069
ENSG00000152133	2	37084518	37099244	3.10246	0.126843	1.26789	0.282186	0.916348	0.409808			0.226366
ENSG00000152137	12	119171555	119224855	1.45434	0.474203	0.172209	0.883869	-0.0375914	0.973027	-1.13628	0.29393	0.908652
ENSG00000152147	2	38751534	38785002	-0.00398398	0.998436	-0.763774	0.517095	-0.468191	0.673664			0.995323
ENSG00000152154	2	39664982	39717963	-3.26376	0.108264	-0.729079	0.536311	0.0869098	0.93769			0.710316
ENSG00000152193	13	78614289	78659155	-1.58482	0.43547	-0.625579	0.595687	0.0324539	0.976712	-0.028014	0.979357	0.956587
ENSG00000152207	13	48653711	48711226	0.566074	0.780586	-0.937355	0.426579	-1.0659	0.337686	-0.799955	0.459974	0.523261
ENSG00000152213	13	49628507	49633872	-0.238773	0.906467	-0.812873	0.490525	-0.427719	0.700443	-1.07279	0.321736	0.723162
ENSG00000152217	18	44680173	45068510	2.19913	0.279183	0.919105	0.435638	-0.353698	0.750377	-0.855263	0.429542	0.479397
ENSG00000152219	11	30323104	30338223	-1.295	0.523963	-0.464624	0.693513	-0.905721	0.41526	-1.31799	0.223459	0.446106
ENSG00000152223	18	45800581	45967329	-0.0695235	0.972709	-0.35708	0.761986	-0.89492	0.420844	-1.30904	0.226619	0.891708
ENSG00000152229	18	45983536	46072272	-2.05961	0.310822	-1.40664	0.232827	-1.12975	0.309541	0.697019	0.519698	0.327409
ENSG00000152234	18	46080248	46104334	-1.03328	0.611131	-0.305051	0.795834	-1.13446	0.307532	-1.47445	0.173231	0.449485
ENSG00000152240	18	46104378	46128333	3.61871	0.07496	1.61362	0.171105	0.511433	0.645501	0.729668	0.500332	0.20429
ENSG00000152242	18	46173553	46266992	1.39904	0.491174	1.45369	0.217573	0.418141	0.706837	0.74703	0.490191	0.458349
ENSG00000152253	2	168834132	168913371	4.20254	0.0386402	1.81601	0.12348	1.0919	0.326035	0.887468	0.412375	0.106248
ENSG00000152254	2	168901291	168910000	6.54708	0.00127429	2.04167	0.0833214	1.14212	0.304277	1.00098	0.355189	0.00499816
ENSG00000152256	2	172555373	172608669	1.19902	0.555178	1.43732	0.222797	1.70907	0.124228	1.93423	0.0740051	0.153073
ENSG00000152270	11	14643804	14872044	6.05197	0.00290067	0.185652	0.874875	-0.22601	0.838908			0.0090475
ENSG00000152284	2	85133392	85310387	-3.98938	0.0496336	-1.47727	0.210201	-1.39314	0.210173			0.103096
ENSG00000152291	2	85318027	85328251	0.303763	0.881177	0.867074	0.462067	0.602906	0.587613	0.620027	0.56685	0.701191
ENSG00000152332	1	162497251	162529631	1.73306	0.393763	1.80376	0.126032	1.4771	0.183974	0.248033	0.818792	0.310487
ENSG00000152348	5	81972023	82276857	0.937507	0.644561	-2.09204	0.075988	-1.57883	0.155573	-1.62075	0.134386	0.152041
ENSG00000152359	5	75674124	75717448	-4.50976	0.0264747	-0.386116	0.743289	0.324315	0.770506	0.470659	0.663758	0.128878
ENSG00000152377	5	136975298	137598379	-2.93763	0.1483	0.108376	0.926758	0.832773	0.453822	-2.24856	0.0378094	0.181333
ENSG00000152380	5	80487969	80542563	2.8529	0.16036	-2.19763	0.0623192	-1.98802	0.0737479	-0.033895	0.975024	0.622725
ENSG00000152382	1	166856510	166876264	-0.990149	0.626091	-0.15851	0.893049	-0.348733	0.753767	-0.309722	0.774817	0.799159
ENSG00000152402	11	106674019	107018476	2.0034	0.324212	0.37855	0.748147	0.237845	0.830598	0.334023	0.757683	0.71085
ENSG00000152404	11	107326360	107457825	0.215767	0.915443	-0.811899	0.491045	-0.437123	0.694186	-0.207493	0.848013	0.819451
ENSG00000152409	5	79236131	79327211	-7.2064	0.0003909	-0.673675	0.567723	0.0783392	0.943824			0.00118114
ENSG00000152413	5	79372636	79514134	-1.32412	0.514674	0.0837959	0.943338	1.16956	0.292804	1.21657	0.261138	0.746392
ENSG00000152422	5	83077498	83353787	-0.0397506	0.984394	-0.0322286	0.978192	0.304437	0.784213	-0.202704	0.85148	0.966773
ENSG00000152433	19	57363477	57379565	-0.942898	0.642659	-1.4914	0.205874	-2.05471	0.0645798	-0.790516	0.465286	0.191818
ENSG00000152439	19	57499915	57518404	-4.484	0.0273489	-0.199693	0.865499	0.134299	0.90385			0.143916
ENSG00000152443	19	57746815	57758148	-1.65145	0.416419	-0.811856	0.491067	-0.440315	0.692067	-0.57825	0.593267	0.55468
ENSG00000152454	19	57940833	57947706	-0.631896	0.755842	0.106305	0.928154	0.158766	0.886444	0.677791	0.531282	0.85514
ENSG00000152455	10	14878820	14904315	3.88586	0.0558547	1.5281	0.194931	1.32476	0.233422	2.39778	0.0267775	0.0627323
ENSG00000152457	10	14897359	14954432	-3.8345	0.0591744	0.285881	0.808406	-0.208685	0.851107	0.612565	0.571527	0.37525
ENSG00000152463	10	15032227	15073853	1.53476	0.450111	1.5185	0.197751	0.446389	0.688041	1.30984	0.226336	0.349541
ENSG00000152464	10	15097180	15139818	-0.765369	0.706452	-0.0629395	0.957425	0.18566	0.867373	-0.822135	0.447627	0.881916
ENSG00000152465	10	15102584	15168693	-4.7012	0.0207015	-1.60566	0.173225	-1.59046	0.152552	-1.89115	0.0806739	0.0553001
ENSG00000152467	19	58034025	58054631	0.54837	0.78728	-0.153268	0.896565	-0.518802	0.640751	-1.25002	0.248255	0.737494
ENSG00000152475	19	58367618	58381030	1.50082	0.460193	-0.41558	0.724469	-0.208298	0.85138	0.112731	0.91707	0.823533
ENSG00000152484	13	27066156	27171811	-1.71096	0.399824	-3.61259	0.00218269	-3.18992	0.00411443	-0.870185	0.421536	0.00568938
ENSG00000152492	3	191329085	191398659	1.44898	0.475833	0.145783	0.901591	-0.0183074	0.986862	0.70817	0.51304	0.953707
ENSG00000152503	5	115124762	115180546	-3.43775	0.090711	-1.63922	0.164415	-0.598828	0.590142	0.0803248	0.940857	0.534615
ENSG00000152518	2	43222402	43226606	0.860795	0.67187	-1.19842	0.309396	-1.80385	0.104694	-1.59845	0.139828	0.21047
ENSG00000152520	13	28138506	28295335	0.413761	0.838662	1.03956	0.377913	1.37374	0.21659	2.18143	0.0439146	0.164462
ENSG00000152527	2	43637260	43767987	-2.75897	0.174577	-0.733255	0.533979	-1.18797	0.285275	-1.29396	0.232017	0.273493
ENSG00000152556	12	48105139	48146404	-0.0639029	0.974914	-0.632236	0.591779	-0.997186	0.36975	-0.955325	0.377561	0.898535
ENSG00000152558	11	102396332	102470384	2.53118	0.212929	-0.63462	0.590383	-0.512408	0.644872	-2.23676	0.0388274	0.137997
ENSG00000152578	11	105609535	105982090	-1.25048	0.538331	-2.07037	0.0790751	-1.63441	0.141533			0.149298
ENSG00000152580	3	151425384	151461061	0.948249	0.640773	0.247329	0.833837	0.250505	0.821728	0.545269	0.614511	0.757112
ENSG00000152582	5	35617844	35814611	0.0998775	0.960801	0.874027	0.458484	-0.470289	0.672286	-1.36474	0.207466	0.839309
ENSG00000152583	4	87473335	87531061	1.42922	0.481871	-0.0372679	0.974783	-0.079978	0.942651	-0.379014	0.726277	0.93358
ENSG00000152601	3	152243828	152465780	-0.514937	0.799965	-0.526031	0.65547	-0.486962	0.661379	-0.318174	0.768846	0.732772
ENSG00000152620	5	36192589	36242279	-0.140231	0.944985	-1.69275	0.151065	-0.16888	0.879264	0.957676	0.376388	0.809887
ENSG00000152642	3	32105689	32168709	-3.6989	0.0687338	-2.30361	0.0507114	-1.55414	0.16214	-1.06839	0.323724	0.0937164
ENSG00000152661	6	121435595	121449727	1.20407	0.553514	1.96513	0.0955518	1.32176	0.234483	0.707603	0.513378	0.245242
ENSG00000152669	5	55231152	55233608	1.92964	0.342344	0.683797	0.56192	1.07986	0.331397	1.09749	0.31072	0.37854
ENSG00000152672	2	70808643	70820599	0.583943	0.773846	-1.06059	0.36834	-0.201539	0.856149	-0.673483	0.533895	0.69917
ENSG00000152683	2	32165841	32224379	-5.68914	0.00511766	-0.828456	0.482248	-0.769242	0.488992	-1.51357	0.162104	0.0198456
ENSG00000152684	5	52787916	52804044	-1.8915	0.35197	0.64111	0.586589	0.851374	0.443802	0.14346	0.894582	0.678212
ENSG00000152689	2	33436324	33564750	2.15929	0.287985	1.65965	0.159219	2.06248	0.063575	2.1019	0.0522045	0.0910646
ENSG00000152700	5	134601149	134649271	-3.87774	0.0563689	-1.27997	0.277628	-1.07373	0.33415	0.146593	0.892293	0.243763
ENSG00000152705	5	134967907	135011696	-2.69923	0.184097	-0.40448	0.73154	0.950462	0.392598	1.8801	0.0824621	0.222265
ENSG00000152749	13	94601857	94634661	-2.3993	0.237739	-2.01758	0.0870249	-1.33487	0.229875	-2.01691	0.0624697	0.112798
ENSG00000152760	1	66752459	66779047	2.00381	0.324112	0.637676	0.588595	0.212236	0.848603	0.296522	0.784172	0.69717
ENSG00000152763	1	66812885	66924856	-4.3259	0.0332789	-1.21267	0.303676	-0.87299	0.432318	1.07661	0.320015	0.110191
ENSG00000152766	10	88819896	88851844	-1.46658	0.470493	-0.159915	0.892107	-0.983367	0.376419	-1.68378	0.119887	0.484579
ENSG00000152767	13	98142562	98455176	-0.690423	0.734048	-0.39096	0.740184	-0.0119098	0.991453	-0.239646	0.824818	0.968822
ENSG00000152778	10	89414568	89421605	-5.80569	0.00427825	-2.88986	0.0142395	-1.13533	0.307161	-1.04287	0.335416	0.0129853
ENSG00000152779	10	89430299	89556641	3.03483	0.135336	0.401932	0.733166	0.979043	0.378521	-1.07112	0.322489	0.331863
ENSG00000152782	10	89579497	89645242	0.31601	0.876425	-0.468354	0.691179	0.29594	0.790093	-0.627662	0.562084	0.772776
ENSG00000152784	4	80183879	80204329	-0.513306	0.800586	-1.08752	0.356303	-0.92328	0.406275	-0.432077	0.689824	0.598034
ENSG00000152785	4	81030708	81057627	-1.7665	0.384703	-0.129903	0.912265	0.0638683	0.954188	-0.106267	0.92181	0.911688
ENSG00000152795	4	82422565	82430462	-1.39551	0.492267	-0.675578	0.56663	-1.76944	0.111482	-1.57153	0.146622	0.229046
ENSG00000152804	10	92689955	92695647	4.26207	0.0359677	0.624203	0.596496	0.780239	0.482801	0.600765	0.57896	0.142945
ENSG00000152818	6	144285335	144853034	-0.125626	0.950708	-0.230737	0.844837	-0.506079	0.648962	-0.0443229	0.967344	0.932258
ENSG00000152894	6	127968785	128520616	-2.5417	0.211033	-1.35662	0.249866	-1.09473	0.32478	-1.06536	0.325097	0.270849
ENSG00000152904	1	235327350	235344532	-0.516604	0.799331	0.200581	0.864907	-0.583871	0.599461	0.34265	0.751628	0.782609
ENSG00000152926	7	64971772	65006684	1.63815	0.420183	2.17919	0.0645473	2.29793	0.0387407	2.048	0.0585359	0.0671745
ENSG00000152931	5	60487713	60548813	-0.959647	0.636765	0.284695	0.809186	-0.243996	0.826286	-0.352708	0.744588	0.769923
ENSG00000152932	5	58582221	58859394	1.09566	0.58978	-0.153101	0.896678	-0.136831	0.902047	0.845194	0.434994	0.817638
ENSG00000152939	5	69415065	69444330	0.145246	0.943021	-1.52948	0.194528	-1.31627	0.236433	-1.18708	0.272876	0.656652
ENSG00000152942	5	69369293	69414801	-0.0672734	0.973592	0.241883	0.837444	0.273458	0.805707	-0.340056	0.753447	0.923229
ENSG00000152944	12	27022546	27066343	0.317138	0.875987	-1.09299	0.35389	0.237126	0.831102	-0.232471	0.829982	0.795254
ENSG00000152952	3	146035139	146163725	-1.08935	0.591924	-1.65771	0.159706	-0.723267	0.515331	-1.02719	0.342732	0.351379
ENSG00000152953	4	5051480	5500994	1.16672	0.565884	0.587373	0.618338	0.479303	0.666381	-0.242205	0.822978	0.693591
ENSG00000152977	3	147393422	147510293	0.842912	0.678301	1.04683	0.374587	1.25391	0.259381	0.872114	0.420508	0.423043
ENSG00000152990	4	22345071	22516066	0.583878	0.77387	0.505536	0.668074	-0.0748347	0.946333	0.239289	0.825075	0.870125
ENSG00000153002	3	148791102	148860187	-1.70813	0.400604	-1.01766	0.388041	-0.590547	0.595293			0.459773
ENSG00000153006	5	64718148	64768691	0.121222	0.952433	0.113029	0.923624	0.539924	0.627217	0.391966	0.717319	0.897304
ENSG00000153012	4	24998847	25030946	4.26461	0.0358573	0.170785	0.884823	-0.31026	0.78019	-0.450304	0.677462	0.236162
ENSG00000153015	5	64766368	65102412	0.170804	0.933017	1.11403	0.3447	1.04071	0.349226	0.84147	0.43702	0.725994
ENSG00000153029	1	181033374	181061938	0.22246	0.912831	1.45055	0.218566	2.40365	0.0306163	-0.892278	0.409846	0.142712
ENSG00000153037	5	112861188	112898371	-1.62035	0.425251	-0.458752	0.697194	-0.788131	0.478385	-1.17141	0.279257	0.466281
ENSG00000153044	5	69189574	69210357	0.709474	0.726999	0.654045	0.57906	0.626403	0.57314	0.680318	0.529752	0.610435
ENSG00000153046	6	4706159	4955551	0.778769	0.701557	-0.959414	0.415777	-0.957277	0.389213	-0.960328	0.375068	0.475089
ENSG00000153048	16	8852942	8869012	0.317859	0.875707	-0.705157	0.549766	-0.411578	0.711231	-0.865285	0.424156	0.711159
ENSG00000153060	16	10627501	10694930	9.28225	4.93243e-06	2.09635	0.0753855	1.70244	0.125696	1.00924	0.351234	1.97276e-05
ENSG00000153064	4	101411286	102074812	3.90085	0.0549157	0.918672	0.435854	2.80635	0.011595	-0.0430535	0.968279	0.0539324
ENSG00000153066	16	11679083	11742857	1.54863	0.446027	0.991024	0.400583	-0.727676	0.512774			0.452197
ENSG00000153071	5	39371675	39462300	-0.0854798	0.966448	-0.214319	0.855752	-0.549713	0.620987	-0.0892481	0.934301	0.925086
ENSG00000153086	2	134838616	134902034	-0.245294	0.903925	0.918321	0.43603	0.585358	0.598531	0.942726	0.383884	0.702071
ENSG00000153093	2	110732539	111118548	1.4066	0.488833	0.662617	0.574097	-0.16456	0.882329	-0.284155	0.792964	0.753813
ENSG00000153094	2	111119378	111168444	0.479226	0.813573	-0.955831	0.41752	-1.28519	0.247684	-2.51295	0.0202806	0.0806586
ENSG00000153107	2	111611639	111884690	-1.84072	0.365047	-1.8937	0.108223	-2.21992	0.0458515	-1.756	0.104814	0.0943399
ENSG00000153113	5	96525267	96779595	-0.981876	0.628979	0.128214	0.9134	-0.905916	0.415159	-1.12824	0.297359	0.704889
ENSG00000153130	4	140257286	140385728	5.32905	0.00873289	2.33687	0.047466	1.49516	0.17867	0.0117885	0.991312	0.146684
ENSG00000153132	4	140388453	140427661	-0.792652	0.696499	0.328368	0.780613	0.683742	0.538549	2.05253	0.05798	0.276492
ENSG00000153140	5	90392257	90409766	-1.55999	0.442698	-1.56164	0.185313	-1.72442	0.120885	-1.47974	0.171694	0.190223
ENSG00000153147	4	143513702	143557486	-0.346928	0.864446	0.121384	0.917997	0.316363	0.775981	-0.781089	0.470624	0.836412
ENSG00000153157	6	10886831	10979320	-0.355597	0.861093	0.156642	0.894302	0.329013	0.767277	0.0908775	0.933104	0.887544
ENSG00000153162	6	7726099	7881728	-0.401282	0.843464	-0.186217	0.874497	-1.10023	0.322355	0.567427	0.600201	0.748867
ENSG00000153165	2	106391290	106468413	1.057	0.60297	0.274845	0.815666	-0.0677575	0.951402	-0.686885	0.525787	0.859191
ENSG00000153179	12	64507001	64697564	0.527861	0.795055	-0.598104	0.611938	-0.459515	0.679371	-0.26324	0.807893	0.741078
ENSG00000153187	1	244840638	244864560	-8.18971	5.57719e-05	0.832978	0.47986	1.35516	0.22287	-0.527145	0.626326	0.000223055
ENSG00000153201	2	108719482	108785810	1.55723	0.443507	-0.181852	0.877416	0.159326	0.886046	-1.12704	0.297872	0.75866
ENSG00000153207	1	246839098	246931948	0.559519	0.783063	1.82002	0.122654	1.9114	0.0855687	1.58517	0.14315	0.166547
ENSG00000153208	2	111898607	112029561	1.26479	0.533692	-0.662918	0.573923	-1.03105	0.353717	-0.506239	0.640075	0.525307
ENSG00000153214	2	112055269	112119318	-3.98579	0.0498395	-0.11775	0.920444	0.0571544	0.959	0.0981236	0.927784	0.87475
ENSG00000153234	2	156324437	156342348	-2.57237	0.205577	-0.947475	0.421603	-0.766669	0.490447			0.343359
ENSG00000153237	2	158171073	158456753	-3.72485	0.066812	-0.989114	0.401491	-0.842456	0.44859	0.105424	0.922427	0.410526
ENSG00000153246	2	159932006	160062615	-1.53056	0.451351	-0.0619405	0.9581	-0.192092	0.862823	-1.24025	0.251971	0.861228
ENSG00000153250	2	160272151	160493807	-0.348582	0.863806	0.012021	0.991865	0.633755	0.568647	0.155241	0.885982	0.971273
ENSG00000153253	2	165087526	165204050	-0.517369	0.799041	-0.704739	0.550003	-1.3621	0.220508	-1.788	0.0986349	0.305494
ENSG00000153283	3	111292719	111665750	0.53249	0.793299	0.151589	0.897692	-0.517158	0.64181			0.822136
ENSG00000153291	6	46652915	46678190	4.96684	0.0145214	-0.588449	0.617695	-0.309671	0.780597	-0.273105	0.800842	0.0663203
ENSG00000153294	6	47685864	47722021	-1.61151	0.42778	-2.89295	0.014136	-2.80138	0.0117432	-2.94579	0.00651015	0.0128911
ENSG00000153303	6	168053095	168101511	1.54897	0.445926	0.155964	0.894757	0.778594	0.483724			0.732722
ENSG00000153310	8	129839593	130017504	0.842627	0.678403	1.39021	0.238332	1.05899	0.340828	0.873809	0.419606	0.403373
ENSG00000153317	8	130052104	130443674	0.974979	0.63139	0.323778	0.783603	-0.233077	0.833943	0.074898	0.944846	0.868537
ENSG00000153339	18	31829197	31953136	-2.12037	0.296764	-0.458885	0.697111	-0.12038	0.913775	-0.595243	0.582454	0.743357
ENSG00000153391	18	35452230	35497979	1.19754	0.555666	1.86016	0.114616	1.7826	0.108847	2.36049	0.0292353	0.0773008
ENSG00000153395	5	1456480	1523962	-1.42654	0.482695	-0.219992	0.851977	-0.442367	0.690706	-2.55829	0.0181278	0.0833841
ENSG00000153404	5	92168	189972	0.00307672	0.998792	0.636765	0.589128	-0.0855212	0.938684			0.996449
ENSG00000153406	16	4461691	4495763	1.30433	0.520976	0.983323	0.404253	0.183213	0.869105	-0.104441	0.923149	0.815494
ENSG00000153443	16	4608883	4615027	0.161752	0.936559	-1.0443	0.375743	1.17207	0.29177	1.63674	0.130586	0.612331
ENSG00000153446	16	5044122	5066110	2.72787	0.179486	0.205041	0.861932	0.670485	0.546453	-0.492594	0.649116	0.595007
ENSG00000153485	14	93184951	93188463	-0.484475	0.811569	0.477411	0.685523	0.676131	0.54308	0.646411	0.550463	0.674493
ENSG00000153487	13	110712736	110723339	0.389251	0.848099	-0.124968	0.915584	-0.287739	0.795779	-1.37078	0.205462	0.803285
ENSG00000153495	13	111316184	111344249	-0.748344	0.712688	0.336163	0.775543	0.448563	0.686602	-0.127737	0.906079	0.810818
ENSG00000153531	13	113399611	113453488	3.44993	0.0895734	0.531283	0.652255	1.02373	0.357143	1.53273	0.156856	0.206233
ENSG00000153551	3	32391698	32483067	5.06176	0.0127454	0.372932	0.75176	-0.331539	0.765542	-0.0391728	0.971137	0.103629
ENSG00000153558	3	33277025	33403662	-2.3554	0.246434	-2.76906	0.0188388	-1.32435	0.233566	-0.601586	0.578441	0.0668795
ENSG00000153560	3	33388336	33441371	-1.28703	0.526521	-1.02807	0.383205	-1.09338	0.325377	-0.67369	0.533769	0.436746
ENSG00000153561	2	86720291	86778041	0.668771	0.742087	-0.811625	0.491191	-1.30273	0.24129			0.485952
ENSG00000153563	2	86784610	86808396	-0.836479	0.68062	-0.525119	0.656028	-1.16189	0.29598			0.544791
ENSG00000153574	2	88691673	88750929	-1.10227	0.587536	-1.55874	0.186131	-1.59917	0.150317	-0.393244	0.716437	0.329288
ENSG00000153707	9	8314246	10613002	-1.55861	0.443102	-1.01839	0.387701	-1.19053	0.284238	-1.72763	0.110545	0.245422
ENSG00000153714	9	12775020	12823060	4.02982	0.0473667	0.318841	0.786823	-0.204298	0.854201	0.146907	0.892064	0.456976
ENSG00000153721	6	154387515	154510685	2.56432	0.207	0.452983	0.700817	-0.691872	0.533731	-2.25435	0.037319	0.133545
ENSG00000153767	3	120742637	120783069	-0.781969	0.70039	-0.756055	0.52134	-0.221246	0.842259			0.73004
ENSG00000153774	16	75293698	75433503	1.1227	0.580631	1.24495	0.290988	1.17111	0.292166	1.21582	0.261436	0.339495
ENSG00000153786	16	84974175	85011535	-3.01324	0.138137	1.54635	0.189654	1.17659	0.289913	1.59645	0.140326	0.174981
ENSG00000153814	7	27830573	28180795	-1.99747	0.325647	-0.546143	0.643195	-0.00359523	0.99742	-0.567431	0.600198	0.989699
ENSG00000153815	16	81444808	81711762	4.51222	0.0263923	2.00133	0.0895983	1.89683	0.0879807	1.32531	0.220899	0.0621709
ENSG00000153823	2	228850526	229271287	1.09836	0.588863	0.474095	0.687592	-0.102209	0.92675	-0.440403	0.684167	0.809776
ENSG00000153827	2	229763837	229923239	0.362827	0.858298	1.30471	0.268447	1.17576	0.290255	2.1468	0.0473764	0.1815
ENSG00000153832	2	229922302	230013119	-5.95558	0.00338264	-0.043779	0.970379	0.222635	0.841282	0.222271	0.837335	0.0159495
ENSG00000153879	19	33373685	33382686	1.59755	0.431792	-0.139592	0.90575	-0.941933	0.396859	-1.17175	0.279116	0.64067
ENSG00000153885	19	33795933	33815763	-3.73655	0.06596	-1.54678	0.18953	-0.37008	0.739227	-1.19213	0.270841	0.182965
ENSG00000153896	19	34758073	34773229	-2.96872	0.144055	0.651128	0.580754	-0.36752	0.740966	1.10177	0.308839	0.383188
ENSG00000153898	1	84925583	84997113	-3.59703	0.0767204	-1.33517	0.257433	-1.17807	0.289309	-0.374184	0.729629	0.217213
ENSG00000153902	19	35124513	35142451	5.50617	0.00673854	1.73698	0.140671	1.42209	0.20085	0.65048	0.547957	0.0251301
ENSG00000153904	1	85318481	85578363	-2.83512	0.162981	-1.59345	0.176518	-1.77757	0.109847	-1.67114	0.122693	0.13801
ENSG00000153914	5	66139971	66183615	0.375107	0.853556	0.0594286	0.959798	0.116035	0.916876	0.12386	0.908916	0.926585
ENSG00000153922	5	98853985	98929007	3.15584	0.120439	0.995838	0.398298	0.309056	0.781022	1.1457	0.289944	0.327649
ENSG00000153930	17	55882301	56517016	0.0618245	0.97573	-0.813822	0.490018	0.160905	0.884924	0.310982	0.773926	0.925877
ENSG00000153933	17	56834107	56869567	0.848378	0.676333	-0.0547824	0.962939	0.270378	0.807852	-0.978144	0.366274	0.880742
ENSG00000153936	1	86914635	87109982	-0.196938	0.922798	1.07936	0.359923	1.16023	0.296674	1.28886	0.233862	0.629366
ENSG00000153944	17	57255851	57684689	-1.31334	0.518104	-0.247627	0.833639	-0.253702	0.819492	-0.690085	0.52386	0.726001
ENSG00000153956	7	81946444	82443956	-0.286189	0.888005	0.680199	0.563979	-0.396255	0.721525	-0.0340599	0.974903	0.923939
ENSG00000153975	6	116635618	116668794	-0.51561	0.799709	-1.50707	0.201149	-2.31805	0.0370668	-1.75453	0.105104	0.106908
ENSG00000153976	17	13494032	13601929	1.19341	0.55703	-0.202275	0.863777	-0.851064	0.443968	-0.826856	0.445024	0.64892
ENSG00000153982	17	59220467	59275970	2.75891	0.174587	0.67118	0.569158	0.347493	0.754614	-0.429511	0.691571	0.52386
ENSG00000153989	6	117675469	117710727	0.689779	0.734287	0.527354	0.654659	0.25288	0.820067			0.750552
ENSG00000153993	7	84995553	85187056	-1.8226	0.369788	0.0660736	0.955307	-0.188848	0.865117	0.271887	0.801712	0.881576
ENSG00000154001	14	63371364	63543377	-3.45447	0.089152			0.720343	0.51703	1.53409	0.156487	0.164197
ENSG00000154016	17	19020656	19047011	-0.241561	0.90538	-0.425344	0.718268	0.14507	0.896182	1.90274	0.0788346	0.709082
ENSG00000154025	17	18950345	19022595	0.730598	0.71921	0.393559	0.73852	0.15311	0.890463	0.843826	0.435738	0.762937
ENSG00000154027	1	77282019	77559966	-0.70218	0.729695	1.05398	0.371333	0.840572	0.449606	1.17397	0.278206	0.456949
ENSG00000154040	18	24138987	24161600	5.93961	0.00346918	2.03488	0.0843525	2.37104	0.0329502	1.39697	0.196935	0.0119536
ENSG00000154059	18	24426634	24453531	0.954549	0.638557	-0.176371	0.881083	-0.344438	0.756703	0.715444	0.508722	0.753405
ENSG00000154065	18	23598926	23662911	-2.51496	0.215876	-0.16353	0.889683	0.0197972	0.985793	0.873437	0.419804	0.946691
ENSG00000154079	6	70566917	70589569	-0.01916	0.992477	-0.229067	0.845946	-0.409847	0.712391	-0.293795	0.786108	0.972541
ENSG00000154099	16	84145287	84178767	6.62793	0.00110826	1.30536	0.268207	0.040315	0.971073	0.146352	0.89247	0.0046417
ENSG00000154102	16	85690084	85751129	2.17376	0.284768	-0.656739	0.577498	1.73108	0.119457	1.77392	0.101316	0.184097
ENSG00000154122	5	14704800	14871778	1.14247	0.573986			0.704732	0.526154	1.93891	0.0733089	0.206916
ENSG00000154124	5	14664664	14699850	-1.44857	0.475959	1.34369	0.254408	0.2831	0.799	0.275191	0.799353	0.627211
ENSG00000154127	11	122655722	122814473	1.11437	0.583442	1.94736	0.0985883	1.29325	0.244731	1.6172	0.135242	0.184737
ENSG00000154133	11	124883691	124898500	-2.47483	0.223291	-2.03605	0.0841744	-1.74957	0.115558	-1.42304	0.188708	0.133211
ENSG00000154134	11	124865432	124881471	0.982103	0.628899	1.30704	0.267591	1.0621	0.339409	0.794831	0.462853	0.411924
ENSG00000154144	11	124622836	124635926	-2.05262	0.312467	-0.499726	0.671665	0.0618173	0.955658			0.872135
ENSG00000154146	11	124739942	124747210	1.76328	0.385568	0.296601	0.801369	-0.0991381	0.928945	-1.24103	0.251674	0.766174
ENSG00000154153	5	16473038	16617101	-0.304901	0.880736	-0.0142743	0.99034	-0.00748242	0.99463	0.0941413	0.930707	0.987182
ENSG00000154162	5	21750673	22853344	-0.947648	0.640985	-1.00183	0.395467	-1.60591	0.148605	-1.31392	0.224892	0.294045
ENSG00000154165	3	98531978	98534681	1.00218	0.621903	0.234352	0.842438	-0.179997	0.871382	1.21899	0.260192	0.73571
ENSG00000154174	3	100363431	100401089	-0.498304	0.806296	-2.46052	0.0368883	-2.2905	0.0393749	-1.94632	0.0722177	0.0643057
ENSG00000154175	3	100749156	100993515	-0.408612	0.840643	-1.97368	0.0941171	-1.55176	0.162785	-0.67894	0.530586	0.288122
ENSG00000154188	8	107249482	107498055	-0.551061	0.786262	0.829202	0.481853	0.91924	0.408332	-0.10555	0.922335	0.782776
ENSG00000154217	17	67377281	67697256	5.58448	0.00599541	0.476132	0.686321	-0.544613	0.62423	-1.68795	0.118973	0.0232942
ENSG00000154222	1	52345723	52366205	0.648982	0.749459	-0.871028	0.460028	-1.75662	0.114099	-1.732	0.109646	0.228301
ENSG00000154227	15	100400395	100544995	-0.829286	0.683216	-1.51474	0.198864	-1.16598	0.294286	-1.33087	0.218968	0.310511
ENSG00000154229	17	66302613	66810743	0.356138	0.860883	-0.31719	0.7879	0.700402	0.528699	1.58351	0.143568	0.609851
ENSG00000154237	15	100919327	101078257	-1.72745	0.395297	-0.393067	0.738834	1.06956	0.33603	1.15862	0.284541	0.438793
ENSG00000154240	17	65635537	66192133	1.89425	0.351269	1.65394	0.160657	2.07795	0.0616141	1.36669	0.206817	0.136728
ENSG00000154252	2	241776822	241804287	-3.09799	0.127391	-4.42211	0.000176267	-4.18949	0.00016434	-3.69643	0.000639566	0.000300094
ENSG00000154258	17	68974488	69060949	-2.22739	0.273051	0.0136411	0.990768	0.787108	0.478956	0.282701	0.793999	0.963638
ENSG00000154262	17	69078702	69141895	3.45748	0.0888738	0.810195	0.491954	1.11748	0.314829	0.379575	0.725889	0.27986
ENSG00000154263	17	69147214	69244846	-0.0987296	0.961251	1.21055	0.304523	0.479957	0.665953	0.690309	0.523726	0.854274
ENSG00000154265	17	69244311	69327244	-0.0375536	0.985256	1.50117	0.202916	0.0493371	0.964604	-0.0485498	0.964232	0.966653
ENSG00000154269	6	131628442	131747418	-1.59921	0.431313	-1.09884	0.35132	-1.08423	0.329444			0.368301
ENSG00000154274	4	37453925	37623495	-2.9772	0.142912	-0.490569	0.677339	0.197531	0.858979	-0.558285	0.606087	0.57806
ENSG00000154277	4	41256413	41268455	5.06568	0.0126763	-1.13841	0.334247	-2.18325	0.0495556	-0.976474	0.367092	0.0389973
ENSG00000154305	1	222618097	222668007	0.124119	0.951298	-0.345484	0.769493	-0.334428	0.76356	-0.585897	0.588389	0.866737
ENSG00000154309	1	222815022	223005995	1.18461	0.559944	0.932057	0.429197	1.72434	0.120903	1.54375	0.153896	0.233237
ENSG00000154310	3	171058414	171460408	0.712616	0.725839	1.26189	0.28447	1.87162	0.0922841	0.236089	0.827377	0.3763
ENSG00000154319	8	11421476	11475908	-5.72028	0.00487996	-1.28714	0.274945	-1.57248	0.157244	-1.47234	0.173846	0.018279
ENSG00000154328	8	11769639	11787345	-3.01879	0.137412	-3.20853	0.0064995	-3.48235	0.00173453	-3.39498	0.00171377	0.00302865
ENSG00000154330	9	68328308	68531061	-2.96111	0.145086	-1.8022	0.126359	-1.47731	0.183914	-0.117865	0.913308	0.329242
ENSG00000154342	1	228006998	228061271	2.59228	0.20209	0.017281	0.988305	-0.43764	0.693843	-0.638229	0.55552	0.952704
ENSG00000154358	1	228208044	228378876	0.505717	0.803473	0.000958951	0.999351	0.290344	0.793972	0.32987	0.760603	0.997424
ENSG00000154359	8	12721906	12756073	-1.09921	0.588576	-1.02176	0.386135	-1.64174	0.139756	-2.19088	0.0430075	0.125977
ENSG00000154370	1	228393673	228406835	-1.59335	0.433003	-0.204489	0.8623	-0.655683	0.555345	-1.63044	0.132073	0.488658
ENSG00000154380	1	225486765	225653142	-1.73635	0.392868	-0.234111	0.842598	0.219991	0.843142			0.768333
ENSG00000154429	1	229321011	229343294	-0.708571	0.727332	-0.351809	0.765396	-0.347557	0.754571	-0.995483	0.357839	0.678883
ENSG00000154447	4	169094259	169270956	-1.67954	0.408535	1.79174	0.128574	2.48562	0.0253682	2.19767	0.0423658	0.0557
ENSG00000154451	1	89256189	89272860	-0.0728747	0.971394	1.2958	0.27173	0.86481	0.436643	0.0292493	0.978447	0.949036
ENSG00000154473	10	123154402	123170467	-5.14178	0.0114002	-0.805334	0.494556	-0.563536	0.612235	-2.86204	0.00820399	0.0191667
ENSG00000154479	2	169645425	169694405	3.36846	0.0974053	1.15599	0.326837	1.58315	0.154445	0.540016	0.617925	0.206417
ENSG00000154485	10	125753580	125775821	0.899268	0.658117	-0.319232	0.786567	1.10533	0.320119	0.563934	0.602447	0.61436
ENSG00000154493	10	126424997	126798708	0.308079	0.879502	-1.9051	0.106117	-1.53831	0.166461	-0.390365	0.718424	0.40076
ENSG00000154511	1	92832737	92961522	-0.87425	0.667047	-0.0393105	0.973401	-0.269851	0.808219	-0.784052	0.468943	0.910652
ENSG00000154518	2	175176258	175181710	0.280969	0.890035	-0.847495	0.472239	0.241972	0.827704	0.655397	0.544935	0.768585
ENSG00000154548	6	89095959	89118071	0.190604	0.925274	-0.144499	0.902453	-0.596543	0.591562	-0.406537	0.707286	0.858529
ENSG00000154553	4	185500660	185535507	-6.50543	0.00136851	-0.805964	0.494219	-0.599638	0.58964	-1.10035	0.309461	0.00546387
ENSG00000154556	4	185585444	185956652	-8.13698	6.22608e-05	-0.532856	0.651293	-0.133941	0.904106			0.000186919
ENSG00000154582	8	73939169	73972307	0.421515	0.835681	1.03995	0.377734	-0.521452	0.639047			0.673938
ENSG00000154589	8	73991392	74029079	-2.16234	0.287305	0.903218	0.443614	0.631957	0.569744	-0.185318	0.864089	0.610858
ENSG00000154639	21	17513043	17593579	1.80248	0.375096	-1.81442	0.12381	-1.64079	0.139984	-1.08846	0.314719	0.196431
ENSG00000154640	21	17593653	17612945	2.30317	0.257067	-0.0796638	0.946128	0.934069	0.400813			0.815203
ENSG00000154642	21	17788974	17819386	2.003	0.324308	-0.094469	0.936135	-0.1375	0.90157	0.215067	0.842537	0.870523
ENSG00000154645	21	17901263	18267373	0.902767	0.656871	0.1502	0.898624	1.17193	0.291828	0.315964	0.770406	0.747624
ENSG00000154654	21	20998409	21543329	3.57041	0.0789282	1.22344	0.299401	0.566254	0.610521	-0.137212	0.899148	0.402317
ENSG00000154655	18	5954706	6415237	0.560863	0.782555	0.438227	0.710115	0.82245	0.459438	0.466269	0.666704	0.675184
ENSG00000154678	7	31751179	32428131	4.28782	0.0348615	1.54761	0.189292	1.12404	0.311997	0.148644	0.890796	0.140825
ENSG00000154710	7	66682164	66811464	-0.177535	0.930384	-1.68644	0.152594	-1.70607	0.12489	-1.74511	0.106984	0.310814
ENSG00000154719	21	25585656	25607517	0.341984	0.86636	1.92584	0.102366	1.03924	0.349909	1.23741	0.25306	0.336768
ENSG00000154721	21	25639258	25717562	2.04299	0.314743	-1.04159	0.376982	-0.966464	0.384678	-0.389694	0.718888	0.45085
ENSG00000154723	21	25716503	25735673	3.33283	0.100998	0.243779	0.836188	0.509637	0.646662	0.389307	0.719155	0.503385
ENSG00000154727	21	25734570	25772460	1.23901	0.542064	-1.43278	0.22426	-1.40121	0.207541	-0.451545	0.676623	0.369824
ENSG00000154734	21	26835755	26845409	1.28248	0.527985	-1.14131	0.333017	-1.86239	0.0938999			0.213479
ENSG00000154736	21	26917922	26967088	2.9867	0.141641	0.651147	0.580743	1.31596	0.236542	1.44507	0.181956	0.231979
ENSG00000154743	3	12484421	12541549	-1.75599	0.387537	-1.22358	0.299348	-0.642701	0.563201	-0.946904	0.38178	0.400933
ENSG00000154760	17	35435096	35448837	1.13219	0.577436	-0.18961	0.87223	-0.113893	0.918405	0.00858761	0.993671	0.977585
ENSG00000154764	3	13816258	13880071	-0.068877	0.972962	0.247087	0.833997	0.428186	0.700132			0.933781
ENSG00000154767	3	14145147	14178621	-1.24403	0.540427	-0.932646	0.428906	0.0642845	0.95389	2.28455	0.034845	0.331336
ENSG00000154781	3	14651762	14672659	1.56913	0.440031	-0.130535	0.911839	-1.51479	0.173037	-1.7913	0.0980136	0.387765
ENSG00000154783	3	14810853	14934571	-0.56863	0.779621	0.156651	0.894296	-1.56429	0.159417	-0.605706	0.575842	0.679043
ENSG00000154803	17	17212212	17237188	-1.79347	0.377488	-0.926583	0.431913	-0.886628	0.425162	-0.90239	0.40456	0.409347
ENSG00000154813	3	16257061	16264969	-3.52826	0.0825288	-0.770291	0.513526	-0.11164	0.920013	0.712587	0.510416	0.515943
ENSG00000154814	3	16265160	16350299	-0.192145	0.924671	-0.652238	0.580109	-0.0575514	0.958715	-0.0933521	0.931287	0.924867
ENSG00000154822	3	16802651	17090604	3.31019	0.103336	-0.476383	0.686164	-1.5167	0.172496	-1.57266	0.146332	0.18741
ENSG00000154832	18	50282343	50287839	-1.64196	0.419101	0.80755	0.49337	1.29597	0.243738	1.28529	0.235157	0.326891
ENSG00000154839	18	50375040	50394168	-0.653312	0.747844	0.101811	0.931184	-0.0933561	0.933079			0.909166
ENSG00000154845	18	9546791	9615240	-0.950961	0.639819	-1.19363	0.311332	-0.492897	0.657514	-1.46948	0.174686	0.400015
ENSG00000154856	18	10454635	10489949	-6.22841	0.00217746	-0.602344	0.609417	-0.113592	0.918619	0.257537	0.811976	0.00905933
ENSG00000154864	18	10666483	11149569	-1.02294	0.614702	0.00237752	0.998391	0.137317	0.901701	-0.446533	0.680012	0.993697
ENSG00000154889	18	11882622	11908366	-0.0136522	0.99464	-0.497262	0.673189	0.41494	0.708979	0.00185248	0.998635	0.995668
ENSG00000154914	17	9644698	9729687	-5.52201	0.00658185	-0.0421967	0.971449	0.327084	0.768603	-0.0493197	0.963665	0.0461604
ENSG00000154917	3	133824235	133895882	5.13911	0.0114431	1.68447	0.153074	1.46097	0.188812	1.04896	0.332602	0.0398481
ENSG00000154920	17	50373220	50381483	3.51719	0.0834958	-0.111891	0.92439	0.463006	0.677072	0.136178	0.899904	0.754019
ENSG00000154928	3	134795260	135260467	-1.31554	0.517402	-0.911814	0.439288	-1.27401	0.251819			0.385615
ENSG00000154930	20	25006230	25058980	0.101786	0.960053	0.0619546	0.958091	1.01937	0.359197	0.817341	0.45028	0.916229
ENSG00000154945	17	50693198	50707914	-7.3233	0.00031375	-1.19713	0.309913	-1.53632	0.167009	-1.27995	0.237108	0.00125069
ENSG00000154957	17	11977439	11997475	0.254897	0.900183	-0.25843	0.826495	0.0412567	0.970398	0.817983	0.449925	0.918584
ENSG00000154978	7	55436056	55572988	-0.250847	0.901761	-0.202206	0.863823	-0.519056	0.640588	0.51708	0.632929	0.818695
ENSG00000155011	4	106921802	107283806	0.794058	0.695987	-0.393659	0.738455	-0.101953	0.926933	0.997724	0.356758	0.798016
ENSG00000155016	4	107931549	107953461	1.54826	0.446134	1.82729	0.121166	2.02747	0.0682043	2.00957	0.0634292	0.100718
ENSG00000155034	7	5431335	5513809	-0.209199	0.918008	0.334223	0.776804	0.26018	0.814965	-0.321669	0.766379	0.845974
ENSG00000155066	2	95274449	95291308	-0.410697	0.839841	-1.23782	0.293758	-0.905727	0.415257	-0.178766	0.868849	0.708635
ENSG00000155085	6	109492855	109691217	-2.28029	0.261824	-0.19526	0.868457	0.0408777	0.97067	-0.0235202	0.982668	0.958519
ENSG00000155090	8	102648784	102655725	0.550848	0.786342	-0.0441144	0.970152	0.592085	0.594335	0.0357345	0.973669	0.947982
ENSG00000155093	7	157539056	158587823	-2.74432	0.176876	-0.432387	0.713806	-0.337564	0.76141	-0.815523	0.451289	0.50833
ENSG00000155096	8	102826111	102893864	3.51646	0.0835607	1.19068	0.312531	0.33462	0.763428	0.584877	0.589039	0.294453
ENSG00000155097	8	103021063	103073051	-1.67396	0.410095	-0.76291	0.51757	0.0502064	0.96398	0.184829	0.864444	0.886794
ENSG00000155099	8	90993802	91040872	-0.746817	0.713249	0.183635	0.876224	-0.158855	0.886381	-0.9397	0.385412	0.80089
ENSG00000155100	8	91070196	91087095	-2.17648	0.284165	-0.419691	0.721856	0.359832	0.746196	2.12816	0.0493326	0.203149
ENSG00000155111	6	110609978	110815958	-2.42969	0.231848	-1.67636	0.155061	-1.55032	0.163174	-1.97938	0.0675069	0.127698
ENSG00000155158	9	15163622	15307360	2.76244	0.174035	0.0668219	0.954802	-0.550267	0.620635	-0.635882	0.556975	0.811137
ENSG00000155189	8	6708642	6761503	-5.98331	0.00323698	-2.14691	0.0686077	-2.16804	0.0511653	-2.2338	0.0390857	0.0108624
ENSG00000155229	10	97458324	97498794	0.157612	0.938179	-1.25809	0.285923	-1.00825	0.364462	-0.208532	0.847262	0.806677
ENSG00000155252	10	97640671	97676434	0.908124	0.654967	-1.45373	0.217557	0.0941823	0.932488	0.105894	0.922083	0.851597
ENSG00000155254	10	97713173	97718150	5.25434	0.00972169	0.439074	0.70958	-0.374537	0.736203	-0.268895	0.803849	0.0427136
ENSG00000155256	10	97737121	97760907	-1.88702	0.353112	-1.35044	0.25203	-0.818762	0.461454	1.03822	0.337576	0.342025
ENSG00000155265	10	97849843	97871580	-2.8599	0.159336	-0.642306	0.585891	-0.227313	0.837992	-1.11507	0.303036	0.462661
ENSG00000155287	10	99610519	99622793	-0.531451	0.793693	0.667723	0.57115	0.56616	0.61058	1.02942	0.341688	0.604827
ENSG00000155304	21	14371115	14383484	-1.88156	0.354507	-1.66393	0.158145	-2.26886	0.041273	-1.57184	0.146542	0.102244
ENSG00000155307	21	14485228	14658821	-1.04091	0.608502	-0.294516	0.802737	0.239964	0.829111			0.771552
ENSG00000155313	21	15729982	15880064	-1.44084	0.478317	-1.09002	0.355201	-0.919674	0.408111	-0.501865	0.642967	0.470458
ENSG00000155324	5	126360132	126496494	-1.96855	0.332699	-0.373703	0.751264	-1.54214	0.165406	-0.196975	0.855631	0.557575
ENSG00000155329	5	132996985	133026604	3.28047	0.10647	-2.50171	0.0338432	-0.55359	0.618527			0.0788836
ENSG00000155330	16	46796603	46831180	0.722166	0.722315	-0.662846	0.573964	-0.295195	0.790609			0.712861
ENSG00000155363	1	112673141	112700756	2.60576	0.199755	1.4763	0.2105	1.02718	0.355525	1.76457	0.103129	0.184049
ENSG00000155366	1	112701127	112707434	0.72653	0.720707	1.22096	0.300383	0.166784	0.88075	0.264935	0.80668	0.753481
ENSG00000155367	1	112709994	112715332	-0.954721	0.638496	0.113104	0.923573	1.29346	0.244655			0.775118
ENSG00000155368	2	119366924	119372550	2.31467	0.2547	-0.345167	0.769699	-0.341269	0.758872	0.00200172	0.998525	0.994133
ENSG00000155380	1	112911847	112957593	-1.75084	0.388931	0.755524	0.521632	-0.620804	0.576573	-0.648573	0.549131	0.508365
ENSG00000155393	16	50065967	50107272	6.17271	0.00238557	0.00988632	0.993309	-0.607252	0.584923	-0.311753	0.773382	0.0150695
ENSG00000155428	7	72959485	72969466	-1.99247	0.326859	-1.03725	0.378972	-0.140983	0.89909	0.491558	0.649804	0.680783
ENSG00000155438	2	121726945	121736911	1.40829	0.488311	0.64112	0.586583	0.401159	0.718225			0.608121
ENSG00000155463	14	22766522	22773042	-1.49728	0.461253	-0.441603	0.707984	0.872409	0.432624	0.834233	0.440973	0.519137
ENSG00000155465	14	22773222	22829820	-5.26747	0.00954107	-0.289387	0.806103	-0.163033	0.883413	-1.64642	0.128325	0.0400087
ENSG00000155506	5	154682986	154817605	-4.84121	0.0172058	-0.412807	0.726233	-0.639891	0.564909	-1.69091	0.118329	0.0628958
ENSG00000155508	5	154857553	154876792	-3.41566	0.0928041	-1.13474	0.33581	-1.64572	0.138799	-1.99121	0.0658844	0.112835
ENSG00000155511	5	153489615	153813869	-0.388412	0.848423	-0.114705	0.922495	0.1515	0.891608	-0.610226	0.572997	0.867136
ENSG00000155530	7	134127299	134264595	1.37818	0.497657	0.0116367	0.992125	-0.399082	0.719622	-0.451703	0.676516	0.969667
ENSG00000155542	5	56909260	56925532	0.529981	0.794251	1.82017	0.122622	1.06996	0.33585	1.05774	0.328569	0.333588
ENSG00000155545	5	56919602	56971675	-1.99049	0.32734	-1.37738	0.242692	-0.66725	0.54839	-0.912863	0.399129	0.363785
ENSG00000155561	7	135557917	135648757	0.159422	0.937471	1.67224	0.156077	1.60692	0.148351	0.775298	0.473921	0.584055
ENSG00000155592	16	25236001	25257845	0.111484	0.95625	0.343747	0.77062	0.115512	0.917249	-0.0647013	0.952345	0.933123
ENSG00000155621	9	71911510	71986054	2.85462	0.160107	2.09369	0.0757563	1.20486	0.27848	0.155655	0.88568	0.245628
ENSG00000155629	10	96593315	96720514	-1.59542	0.432405	0.704779	0.54998	0.883025	0.427046	1.62619	0.133084	0.319837
ENSG00000155636	2	178112424	178139011	1.54344	0.447553	0.546362	0.643062	0.367245	0.741153	-0.471072	0.663481	0.63632
ENSG00000155657	2	178525989	178830802	4.1075	0.0432557	0.979831	0.405924	0.903703	0.4163	0.757305	0.484243	0.148599
ENSG00000155660	7	149003062	149028662	-1.17319	0.563731	-2.02834	0.0853554	-1.82064	0.101501	-1.52265	0.159599	0.1431
ENSG00000155666	16	27203508	27221768	-2.23522	0.27137	-2.13457	0.070214	-2.22649	0.0452131	-3.22222	0.00291803	0.0104836
ENSG00000155714	16	21983865	22001116	1.39704	0.491793	0.293513	0.803394	0.714597	0.520379	0.23121	0.83089	0.712227
ENSG00000155729	2	200488958	200519784	2.8569	0.159774	0.317446	0.787732	0.398196	0.720219			0.529283
ENSG00000155744	2	200973718	201071671	1.17952	0.561628	-0.67782	0.565343	0.908046	0.414063	0.47982	0.657627	0.552643
ENSG00000155749	2	201288271	201357398	-0.694615	0.732495	0.155163	0.895294	1.24922	0.261165	1.51986	0.160368	0.58387
ENSG00000155755	2	201620184	201643570	2.11334	0.298368	1.05249	0.372007	1.14626	0.302524	1.1885	0.272305	0.308665
ENSG00000155760	2	202033855	202038441	-1.36655	0.501292	0.485362	0.680573	-0.19265	0.862429	0.87652	0.418165	0.680437
ENSG00000155761	1	117953590	118185228	2.85805	0.159605	0.505707	0.667968	-1.09445	0.324902	-1.75011	0.105984	0.222904
ENSG00000155792	8	119873717	120050918	1.88196	0.354405	-0.599772	0.610946	-0.94356	0.396044	-0.974754	0.367937	0.428947
ENSG00000155827	9	101533853	101563344	-1.50028	0.460353	0.561323	0.633995	2.07443	0.0620564	2.04555	0.0588377	0.12014
ENSG00000155846	5	149730298	149855022	-1.09122	0.591287	0.89669	0.446915	1.18253	0.287486	-0.569822	0.598663	0.472887
ENSG00000155849	7	36852906	37449223	-0.515771	0.799648	-0.667118	0.571498	-0.642067	0.563587	-0.942524	0.383986	0.608767
ENSG00000155850	5	149960758	149993455	5.57768	0.00605695	2.51711	0.0327613	2.52041	0.0233875	1.17565	0.277522	0.0165951
ENSG00000155858	5	157743712	157760709	-3.05715	0.132485	1.22825	0.297506	0.918194	0.408865	-0.563305	0.602852	0.297195
ENSG00000155868	5	157137424	157159019	1.53395	0.450351	0.783689	0.506229	0.973511	0.381222	1.62115	0.13429	0.307899
ENSG00000155876	9	19049427	19051025	1.43547	0.479957	-0.911144	0.439625	0.206561	0.852605	0.410153	0.704804	0.677681
ENSG00000155893	3	141228726	141367753	0.0148374	0.994174	0.538432	0.64789	0.062452	0.955203	-0.349873	0.74657	0.979872
ENSG00000155897	8	130780301	131040909	-3.074	0.130365	0.444068	0.706429	-0.170536	0.878088			0.596296
ENSG00000155903	3	141487027	141615344	-0.157179	0.938349	-0.0839917	0.943206	-0.647114	0.560525	-1.12393	0.299208	0.880029
ENSG00000155906	6	151398898	151452158	-0.285952	0.888097	1.17541	0.318775	-0.435869	0.695019	-0.402071	0.710356	0.731792
ENSG00000155918	6	150018334	150025532	-2.40527	0.236575	0.283351	0.810069	0.270611	0.80769	-1.92829	0.0748972	0.331603
ENSG00000155926	8	133036728	133102912	0.139496	0.945273	-0.985074	0.403417	0.133604	0.904346	-0.102628	0.924479	0.903647
ENSG00000155957	12	66135846	66170027	3.97073	0.0507094	1.6685	0.157005	1.5962	0.151076	1.99327	0.065606	0.0839495
ENSG00000155970	8	17027238	17122642	4.56548	0.0246657	0.896618	0.446952	0.0312583	0.97757	-1.13895	0.292798	0.528451
ENSG00000155974	12	66347431	67069162	1.51962	0.454593	0.256668	0.82766	0.276627	0.803501	-1.14251	0.291292	0.657529
ENSG00000155975	8	17246931	17302427	2.99951	0.139941	2.01807	0.0869483	2.01867	0.0694101	-0.548295	0.612548	0.122906
ENSG00000155980	12	57546026	57586633	2.15735	0.28842	1.26605	0.282887	1.86469	0.0934955	2.42079	0.0253521	0.0718021
ENSG00000156011	8	18527303	19084730	-5.60737	0.00579267	-0.665496	0.572434	-0.186309	0.866914	-0.0275367	0.979708	0.0344667
ENSG00000156017	9	74980790	75028423	0.248588	0.902641	1.0664	0.365724	0.247621	0.823747	0.56813	0.599749	0.7742
ENSG00000156026	10	72692143	72887694	3.38328	0.0959411	1.62049	0.169289	1.41321	0.203678			0.142258
ENSG00000156030	14	73715122	73790285	1.20232	0.55409	1.45357	0.21761	1.05272	0.343693	1.20774	0.264618	0.322036
ENSG00000156042	10	73253762	73358864	-1.64864	0.41721	-0.0110529	0.99252	-0.718371	0.518178	-0.84434	0.435458	0.96987
ENSG00000156049	9	77423079	77648322	-0.906449	0.655562	-2.78623	0.0181148	-1.86587	0.0932883	-0.174131	0.87222	0.0696827
ENSG00000156050	14	73931501	73950414	1.97544	0.331009	0.48041	0.683655	-0.675351	0.543545	-0.0399797	0.970543	0.888762
ENSG00000156052	9	77716097	78031811	-1.01357	0.617948	0.608022	0.606049	-0.934848	0.40042	-0.56867	0.599403	0.557762
ENSG00000156076	12	65050626	65121305	-1.60133	0.430703	-0.974573	0.408448	-1.44768	0.192865	-0.047335	0.965126	0.837273
ENSG00000156097	1	109539872	109548406	0.829423	0.683167	-0.814491	0.489662	-0.605528	0.58599	-0.61172	0.572058	0.587153
ENSG00000156103	8	88032011	88328025	0.811337	0.689712	0.608216	0.605934	0.751795	0.498901	0.449805	0.677799	0.624225
ENSG00000156110	10	74151202	74709963	-0.441872	0.827867	-0.744675	0.527629	-0.412298	0.710749	-0.532776	0.622645	0.70162
ENSG00000156113	10	76869601	77638369	0.820511	0.686389	0.782127	0.507077	0.369559	0.739581	-0.670334	0.535809	0.630267
ENSG00000156127	14	75522455	75546993	-0.463202	0.819697	0.167091	0.887297	-0.0805969	0.942208	-0.989277	0.360843	0.870178
ENSG00000156136	4	70992538	71030914	1.90035	0.349721	2.22203	0.0594681	1.30115	0.241859	1.56338	0.148727	0.135318
ENSG00000156140	4	72280969	72569221	-3.28774	0.105697	-2.44478	0.0381122	-2.48259	0.0255471	-2.25315	0.0374198	0.0394465
ENSG00000156162	8	94719703	94793836	-1.37969	0.497187	2.55134	0.0304619	2.30665	0.0380074	1.45567	0.178771	0.0617773
ENSG00000156170	8	94895533	95116455	0.549002	0.787041	-0.324186	0.783337	-0.254383	0.819016	-0.60738	0.574788	0.76165
ENSG00000156171	1	111117163	111140203	-1.49583	0.461687	-0.981239	0.40525	-1.02231	0.357813	-1.41345	0.191706	0.330251
ENSG00000156172	8	95244913	95269201	-0.532244	0.793392	-0.916174	0.437103	-0.302418	0.785609	0.208099	0.847575	0.761391
ENSG00000156218	15	83654088	84039842	1.55654	0.443709	0.0686569	0.953562	-0.864693	0.436706	-1.79336	0.0976287	0.718051
ENSG00000156219	4	76011184	76114048	-0.373415	0.854209	-1.38593	0.239781	-2.11317	0.0573365	-1.91564	0.0768256	0.138693
ENSG00000156232	15	82809628	82836108					0.571499	0.607218	1.29986	0.229894	0.380964
ENSG00000156234	4	77511753	77611834	2.68757	0.186	1.99392	0.0907918	0.308295	0.781547	1.26475	0.242725	0.22284
ENSG00000156239	21	28872191	28885371	3.47067	0.0876621	0.156675	0.894279	0.12354	0.91152	0.0198082	0.985403	0.948805
ENSG00000156253	21	29004384	29019360	2.60082	0.200609	1.02005	0.386928	0.0614482	0.955923	-0.162536	0.880664	0.852013
ENSG00000156256	21	29024629	29054488	-4.22566	0.0375827	-0.961115	0.41495	-0.555273	0.61746	-0.124871	0.908177	0.216423
ENSG00000156261	21	29055805	29073797	2.34788	0.247947	0.241111	0.837956	0.324051	0.770688	0.191427	0.859654	0.751466
ENSG00000156265	21	29077221	29175889	-0.159525	0.937431	0.446385	0.704969	0.263421	0.812703	0.161979	0.881069	0.876893
ENSG00000156273	21	29194071	29630751	-2.47426	0.223399	0.114342	0.922739	-0.0427393	0.969335	0.708546	0.512817	0.906636
ENSG00000156282	21	30165565	30166805	0.566317	0.780494	0.492376	0.676217	-0.133055	0.904737	-1.53984	0.154942	0.713911
ENSG00000156284	21	30214006	30216097	-3.55964	0.0798353	-1.60109	0.174453	-2.19449	0.0483945	-1.74393	0.107223	0.0833586
ENSG00000156299	21	31118416	31559977	-3.03506	0.135305	0.0224239	0.984825	-0.447606	0.687235	0.925754	0.392504	0.934178
ENSG00000156304	21	31671000	31732118	1.30749	0.51997	0.179894	0.878726	1.05275	0.343681	1.15547	0.285854	0.594795
ENSG00000156345	9	87966441	87974753	2.0273	0.318473	-0.167273	0.887175	-0.865645	0.436201	1.0056	0.352976	0.604308
ENSG00000156374	10	103302796	103351144	-2.46313	0.225487	-0.735885	0.532514	0.179374	0.871824	0.910369	0.400418	0.574938
ENSG00000156381	14	102501767	102509799	-0.330157	0.87094	-3.19006	0.00681409	-0.494629	0.656388	1.44892	0.180793	0.0279674
ENSG00000156384	10	104122058	104126385	0.258898	0.898624	1.69737	0.149953	1.16709	0.293826	0.109903	0.919143	0.756422
ENSG00000156395	10	104641290	105265242	1.34277	0.50877	-0.384663	0.744221	0.0408875	0.970663	0.235192	0.828022	0.90817
ENSG00000156398	10	102714538	102743492	-3.15854	0.120121	-2.29072	0.052019	-3.13119	0.00485623	-2.20897	0.0413159	0.0155548
ENSG00000156411	14	103912288	103928269	-3.07678	0.130018	-0.896656	0.446933	-0.365008	0.742674	0.0956274	0.929616	0.700966
ENSG00000156414	14	103928456	104052667	2.68208	0.186899	0.243448	0.836407	-0.295451	0.790432	0.220143	0.838871	0.722634
ENSG00000156427	5	171419647	171457626	-0.457902	0.821726	-0.111574	0.924604	-0.934828	0.40043	-0.0849231	0.937478	0.883528
ENSG00000156453	5	141853090	141879246	-2.09337	0.302957	-0.512076	0.664041	-0.771146	0.487917	1.69429	0.117593	0.307389
ENSG00000156463	5	145936578	146081791	0.0971855	0.961857	0.258558	0.826411	1.37177	0.217249	1.71835	0.112472	0.81312
ENSG00000156467	8	96222947	96235546	-0.0217029	0.991479	1.33184	0.258619	1.26828	0.253958	1.03652	0.33837	0.963643
ENSG00000156469	8	96239398	96261610	5.14745	0.0113099	0.540349	0.646721	0.540569	0.626806			0.0349472
ENSG00000156471	8	96261902	96336995	-1.15338	0.570335	-1.39811	0.235675	-0.540337	0.626954	-0.0588054	0.956683	0.83186
ENSG00000156475	5	146580742	147084784	-1.96028	0.334734	-1.13853	0.334198	-0.451506	0.684656	-0.25323	0.815063	0.580454
ENSG00000156482	8	98024851	98046469	-0.958527	0.637159	-1.59203	0.176903	-0.683504	0.538691			0.394888
ENSG00000156502	10	69180234	69209099	-0.726607	0.720679	-0.117747	0.920446	-0.860287	0.439046	-0.416474	0.700473	0.793726
ENSG00000156508	6	73489308	73525587	-0.303985	0.881091	-0.118363	0.920031	-0.355233	0.74933	-0.55278	0.609643	0.849203
ENSG00000156509	8	100133351	100145817	-0.257231	0.899273	-1.51354	0.199219	-0.666249	0.548991	-0.368764	0.733394	0.690431
ENSG00000156510	10	69220332	69267552	-0.988885	0.626532	-0.0372138	0.974819	-0.139337	0.900262	-0.141178	0.896249	0.934219
ENSG00000156515	10	69269984	69401884	3.83409	0.0592018	-0.0690201	0.953317	0.380103	0.732432	0.692684	0.522298	0.673213
ENSG00000156521	10	70137981	70146700	-2.01617	0.321138	-0.047553	0.967827	-0.530493	0.633245	0.581707	0.591059	0.878543
ENSG00000156535	6	73695785	73828316	0.687976	0.734955	0.120386	0.918669	0.521501	0.639015	-0.193667	0.858029	0.84037
ENSG00000156574	10	70431936	70447951	3.1346	0.122956	-0.154722	0.89559	0.636301	0.567094	-0.0759857	0.944046	0.820475
ENSG00000156587	11	57551656	57568284	-5.53797	0.00642735	-1.97643	0.0936598	-1.41405	0.203408	-1.15103	0.287709	0.0231298
ENSG00000156599	11	57667747	57701182	-0.18796	0.926307	0.0501561	0.966067	0.507643	0.64795	0.965888	0.37231	0.909351
ENSG00000156603	11	57703710	57712221	-0.220509	0.913592	0.861778	0.464806	-0.635173	0.567782	-0.738615	0.495093	0.736859
ENSG00000156639	6	37819727	38154624	-1.50893	0.457772	0.252935	0.830127	0.247695	0.823695	-0.212285	0.844548	0.787016
ENSG00000156642	15	73560014	73634134	-1.81885	0.370774	-1.2086	0.305301	-0.951337	0.392162			0.35381
ENSG00000156650	10	74824927	75032624	1.3939	0.492768	-0.232235	0.843843	-0.185573	0.867434			0.799302
ENSG00000156671	10	75099586	75182123	1.49636	0.461527	0.655574	0.578174	0.775204	0.48563			0.508912
ENSG00000156675	8	37858618	37899497	1.46126	0.472104	0.925717	0.432343	1.75115	0.11523	1.00335	0.354055	0.27401
ENSG00000156689	11	58834065	58904215	1.18472	0.559905	1.53575	0.192707	1.47932	0.183316	0.569875	0.598629	0.323667
ENSG00000156711	6	36127809	36144524	0.94446	0.642108	0.242466	0.837057	0.370231	0.739125	0.257624	0.811914	0.774988
ENSG00000156735	8	38176533	38213301	-0.238171	0.906701	0.201939	0.864001	0.593661	0.593354			0.84832
ENSG00000156787	8	123041968	123152153	-0.89393	0.660018	-0.444159	0.706372	-1.07783	0.332306	-1.54537	0.153463	0.40831
ENSG00000156795	8	123416726	123470028	-0.337302	0.868172	-0.420243	0.721505	-0.837828	0.451087	-0.553151	0.609403	0.720195
ENSG00000156802	8	123319850	123416350	0.9635	0.635413	-0.360312	0.759898	-0.35552	0.749135	1.00177	0.35481	0.648932
ENSG00000156804	8	123497889	123541206	-0.761714	0.707789	-1.3063	0.267862	-0.629095	0.571493	-1.3279	0.219999	0.413885
ENSG00000156831	8	125091679	125367120	-2.29938	0.25785	0.21021	0.858488	1.23922	0.265003	0.256456	0.812751	0.630376
ENSG00000156853	16	30602558	30624012	-0.0728259	0.971413	1.37433	0.243737	1.76535	0.112312	1.59679	0.140241	0.792114
ENSG00000156858	16	30650717	30656413	-1.21822	0.548863	-0.561919	0.633635	0.730316	0.511245			0.566541
ENSG00000156860	16	30658431	30670810	-0.730723	0.719164	-0.903972	0.443233	-0.609329	0.58364	-0.573637	0.596218	0.59448
ENSG00000156869	1	99703970	99766635	1.78847	0.378818	-0.0606216	0.958992	-0.370934	0.738647			0.888982
ENSG00000156873	16	30748293	30761176	-0.174272	0.93166	-0.444568	0.706114	-0.040779	0.97074	0.234506	0.828517	0.929881
ENSG00000156875	1	100038095	100083377	1.15701	0.569122	-0.528847	0.653745	0.118452	0.91515			0.809761
ENSG00000156876	1	100083563	100132955	-0.0214487	0.991579	0.187854	0.873404	0.905247	0.415504	0.833885	0.441164	0.968046
ENSG00000156885	16	31427731	31428360	-0.370688	0.855262	-0.0410215	0.972244	1.16418	0.295032	0.788143	0.466626	0.90236
ENSG00000156928	7	23298739	23311729	0.333746	0.869549	-0.84877	0.471573	-0.0398138	0.971433	-0.588645	0.586641	0.908972
ENSG00000156931	3	184812143	185052614	0.365947	0.857093	-0.704569	0.550099	-1.382	0.213842	-1.43467	0.18512	0.456953
ENSG00000156958	15	49155656	49367869	0.066501	0.973895	-0.183596	0.87625	-0.735208	0.50842	0.566377	0.600876	0.916845
ENSG00000156966	2	231395710	231401164	-2.11587	0.29779	-1.33352	0.258018	-0.745019	0.502778	-2.30407	0.0333214	0.109214
ENSG00000156968	16	15395754	15413271	-2.92518	0.150029	-2.08515	0.0769581	-0.826626	0.457162	-1.77729	0.100669	0.130438
ENSG00000156970	15	40161023	40221123	0.673007	0.740512	1.06193	0.367734	0.765595	0.491055	0.277447	0.797744	0.636502
ENSG00000156973	2	231732433	231786272	-2.1904	0.281096	-0.353708	0.764167	-0.349576	0.753191	0.443966	0.681751	0.643377
ENSG00000156976	3	186783205	186789897	-0.0469042	0.981586	-0.681658	0.563143	-0.720534	0.516919	-0.586225	0.588181	0.929659
ENSG00000156983	3	9731729	9748019	-0.0279751	0.989017	-0.0860598	0.94181	-0.611388	0.582369	0.515095	0.634235	0.963873
ENSG00000156990	3	9837849	9844602	3.23046	0.111913	0.393253	0.738715	-0.0870225	0.93761	0.27707	0.798013	0.772181
ENSG00000157005	3	187668912	187670394	-1.18884	0.55854	-0.00459415	0.996891	-0.452502	0.683998	-1.89191	0.0805526	0.987191
ENSG00000157014	3	10248023	10281218	1.57454	0.438454	1.45428	0.217384	1.05549	0.342423	-1.55493	0.150936	0.253486
ENSG00000157017	3	10285666	10292947	1.63834	0.420127	1.98532	0.0921934	0.666626	0.548764	0.337464	0.755266	0.326589
ENSG00000157020	3	10293131	10321112	1.5664	0.440827	1.48723	0.207144	1.01749	0.360082	0.780538	0.470938	0.348416
ENSG00000157036	3	38496127	38542161	-1.97847	0.330268	-1.5562	0.186849	-0.892743	0.421975	-0.609577	0.573405	0.34556
ENSG00000157045	16	15037854	15056079	-3.56789	0.0791397	-0.507577	0.666814	-0.469252	0.672967	-1.88759	0.0812469	0.173666
ENSG00000157064	1	183248237	183418380	-0.489874	0.80951	-0.669048	0.570386	-1.58656	0.153561	-1.69778	0.11684	0.304589
ENSG00000157077	1	52142089	52348671	-1.71854	0.397738	-1.77575	0.132021	-1.76975	0.111419	-1.18632	0.273184	0.182212
ENSG00000157087	3	10324023	10708007	2.44032	0.229813	-2.33904	0.04726	-1.66201	0.134932	-1.14744	0.289215	0.112743
ENSG00000157103	3	10992186	11039247	2.05945	0.310859	-0.963954	0.413574	-0.0839367	0.939818	0.217798	0.840564	0.815218
ENSG00000157106	16	18804860	18926408	1.33747	0.510443	-1.02989	0.382363	-1.76362	0.112665			0.246804
ENSG00000157107	5	72956041	73090522	-1.93525	0.340943	0.318892	0.786789	0.796513	0.473718	1.33768	0.216622	0.452511
ENSG00000157110	8	30384511	30572256	-0.79203	0.696725	-0.298561	0.800084	0.105305	0.924538	0.26907	0.803725	0.846434
ENSG00000157111	5	73120569	73131809	-0.28624	0.887985	0.0755081	0.948934	0.588879	0.596333	-0.342037	0.752058	0.881339
ENSG00000157150	3	12153068	12158912	-0.826201	0.684331	-1.58019	0.180144	-0.648296	0.559809			0.424005
ENSG00000157152	3	12004388	12192032	-2.13514	0.293411	0.374172	0.750963	-0.225971	0.838936	-0.62778	0.562011	0.663062
ENSG00000157168	8	31639222	32855666	5.26503	0.00957431	1.17859	0.31747	1.31666	0.236294			0.0272388
ENSG00000157181	1	186375838	186421378	0.339381	0.867367	0.731478	0.534971	1.47202	0.18549	1.10362	0.308026	0.513023
ENSG00000157184	1	53196792	53214197	2.54145	0.211078	0.427261	0.717052	1.58944	0.152814			0.285945
ENSG00000157191	1	16440721	16460078	-0.833711	0.681618	0.0126229	0.991457	0.107692	0.922833	0.550263	0.611273	0.969991
ENSG00000157193	1	53242364	53328469	-0.386617	0.849115	-1.59292	0.176662	-0.991892	0.372296	1.17019	0.279758	0.428309
ENSG00000157214	7	90167590	90238137	-1.44929	0.475741	-1.85822	0.114996	-1.28561	0.24753	-1.42592	0.187817	0.207774
ENSG00000157216	1	54225432	54413479	2.28341	0.261171	1.11455	0.344478	1.12702	0.310713	0.737332	0.495842	0.342818
ENSG00000157224	7	90383721	90513402	1.89819	0.350268	-0.368247	0.754778	-0.737904	0.506866			0.557058
ENSG00000157227	14	22836560	22849041	-2.23588	0.271228	0.516937	0.66105	-0.767626	0.489905	0.713827	0.50968	0.474429
ENSG00000157240	7	91264433	91271326	1.45647	0.473555	-0.676696	0.565988	-0.10574	0.924227			0.804285
ENSG00000157259	7	92447482	92460075	0.551232	0.786197	-0.164647	0.888934	-0.762668	0.492713	-0.956696	0.376877	0.73222
ENSG00000157303	9	93058688	93085133	-4.11915	0.042666	-1.55871	0.186138	-0.577792	0.603267			0.106952
ENSG00000157315	16	69343250	69351786	0.198473	0.922198	-0.889826	0.450402	-0.769734	0.488714	0.0831125	0.938808	0.866276
ENSG00000157326	14	23953734	23969279	-2.34487	0.248554	-1.19647	0.310181	-1.01632	0.360636	-0.966679	0.371918	0.317564
ENSG00000157343	6	35737032	35749079	-5.51616	0.0066394	-1.14758	0.330368	-0.319756	0.773643	-0.459089	0.671534	0.0271592
ENSG00000157349	16	70289663	70335305	-1.22921	0.545264	-2.37073	0.0443424	-1.16536	0.294542			0.117675
ENSG00000157350	16	70375977	70439237	2.79454	0.169086	-0.114926	0.922345	-0.524279	0.63723	0.490628	0.650423	0.718931
ENSG00000157353	16	70454595	70480274	0.217	0.914962	-0.268815	0.81964	-1.4068	0.205735	-0.609708	0.573322	0.755263
ENSG00000157368	16	70579895	70660682	-1.69357	0.404633	0.663805	0.573411	0.752551	0.49847	-0.488945	0.651542	0.534617
ENSG00000157379	14	24290598	24299780	-2.41847	0.234011	-0.84399	0.474073	1.3114	0.23817	1.32019	0.22269	0.273323
ENSG00000157388	3	53328963	53813733	0.985493	0.627715	2.64301	0.0249752	2.64337	0.0174239	0.295791	0.784691	0.0431893
ENSG00000157404	4	54657267	54740783	-2.64507	0.193055	-1.59413	0.176334	-1.21878	0.272967	-0.423213	0.695866	0.284429
ENSG00000157426	4	56338287	56387508	1.29069	0.525344	0.162389	0.890448	0.139669	0.900026	-0.235159	0.828047	0.846056
ENSG00000157429	16	71464555	71565089	-0.663344	0.744106	0.338554	0.77399	0.690047	0.534811	-0.144594	0.893753	0.788915
ENSG00000157445	3	54122552	55074557	1.17977	0.561548	1.54499	0.190043	0.573932	0.605689	0.319187	0.76813	0.515149
ENSG00000157450	15	58865175	59097419	3.74131	0.0656159	2.03198	0.0847951	1.11492	0.315938	1.34112	0.215442	0.11745
ENSG00000157456	15	59105126	59125045	3.92152	0.0536421	0.765769	0.516001	0.668849	0.547432	1.08871	0.314605	0.179251
ENSG00000157470	15	59372693	59523555	-1.17648	0.562639	-1.17608	0.3185	-1.78021	0.109321	0.133034	0.902203	0.493122
ENSG00000157483	15	59132434	59372871	4.26897	0.0356684	1.80611	0.125539	1.07216	0.334857	1.8509	0.0873386	0.0808247
ENSG00000157500	3	57227726	57278105	-2.20596	0.277692	-0.0486739	0.967069	0.995785	0.370422	-0.425962	0.693991	0.867642
ENSG00000157510	5	149271859	149343637	-2.2729	0.263372	-2.08353	0.0771882	-2.69571	0.0153201	-1.62064	0.134413	0.0452488
ENSG00000157538	21	37223420	37267919	1.90588	0.348321	2.52489	0.0322257	1.67296	0.13238	1.09934	0.309904	0.0929652
ENSG00000157540	21	37365573	37526358	-3.94631	0.0521475	-1.36416	0.247241	-1.37303	0.21683	-0.0207173	0.984733	0.90166
ENSG00000157551	21	38155549	38307357	3.09174	0.128161	-0.280616	0.811868	-0.136034	0.902615	-2.18739	0.0433408	0.215064
ENSG00000157554	21	38380027	38661780	-4.37083	0.031491	-0.407466	0.729635	-0.555415	0.61737	-1.7143	0.113322	0.106566
ENSG00000157557	21	38805183	38824955	0.553258	0.78543	-0.179557	0.878951	-0.128121	0.908254	1.0827	0.317285	0.823953
ENSG00000157570	11	44726465	44932423	2.91248	0.151806	0.8681	0.461537	0.509479	0.646764	-0.503616	0.641809	0.415872
ENSG00000157578	21	39405728	39445805	0.604813	0.765994	-1.32639	0.260573	-0.0925488	0.933657	0.0104697	0.992284	0.972477
ENSG00000157593	6	44254096	44257890	-2.77668	0.171826	-0.888126	0.451267	-0.861382	0.438464	-0.240713	0.824051	0.468427
ENSG00000157601	21	41420020	41470071	-8.49897	2.88698e-05	-1.6852	0.152896	-1.76694	0.111988	-1.106	0.306983	0.000115423
ENSG00000157613	11	46277662	46321409	1.7467	0.390053	0.975965	0.407779	0.777035	0.4846	-0.892199	0.409887	0.422225
ENSG00000157617	21	41885112	41954018	3.89539	0.0552563	2.0612	0.0804118	2.35672	0.0340219	1.8645	0.0850388	0.0558804
ENSG00000157637	17	81244811	81295547	-2.52046	0.214873	-0.105553	0.928661	-1.28579	0.247463	-1.47054	0.174373	0.538219
ENSG00000157653	9	113410054	113429690	1.10834	0.585481	1.81372	0.123955	1.1395	0.305386	0.541125	0.617204	0.323522
ENSG00000157654	9	109498325	110172512	-1.16247	0.567299	1.48251	0.208589	1.36318	0.220143			0.292193
ENSG00000157657	9	113876282	114056593	-4.52845	0.0258554	-1.02062	0.386663	-0.621912	0.575893	-1.01258	0.349644	0.0955418
ENSG00000157680	7	137381037	137847092	0.279031	0.890789	-0.561442	0.633923	0.30375	0.784688	0.563185	0.602929	0.779756
ENSG00000157693	9	114611206	114646422	0.0432226	0.983031	-1.04648	0.374747	-1.61419	0.146524	-0.686339	0.526116	0.923809
ENSG00000157703	7	138594285	138701362	-0.567566	0.780022	-1.39292	0.237415	-1.70271	0.125636	-2.60094	0.0162881	0.0577643
ENSG00000157734	15	64151715	64157481	-1.47976	0.466514	-1.10386	0.349127	-1.79525	0.106359	-1.68779	0.119007	0.185997
ENSG00000157741	7	139230356	139308236	-0.714727	0.725059	-2.94162	0.0125933	-2.89826	0.00913645	-0.171245	0.874321	0.022364
ENSG00000157764	7	140719327	140924929	0.176118	0.930938	-0.0737202	0.950141	-0.865364	0.436349			0.912723
ENSG00000157765	4	25648011	25678748	-0.74991	0.712114	-1.15718	0.32634	-1.87028	0.0925165	-0.323819	0.764864	0.348258
ENSG00000157766	15	88803436	88875353	7.88819	0.000103751	2.04591	0.0826822	1.66515	0.134196	1.64883	0.127768	0.000413876
ENSG00000157778	7	1567332	1571005	-2.82741	0.164127	-0.335135	0.776211	0.140945	0.899117	2.42157	0.0253048	0.120159
ENSG00000157782	12	120640626	120667324	-0.341574	0.866518	0.390963	0.740182	1.01953	0.359123	0.71147	0.511079	0.691402
ENSG00000157796	4	39182504	39285810	-0.281728	0.88974	-0.663568	0.573548	-0.0855147	0.938689	0.518841	0.631772	0.861032
ENSG00000157800	7	140293693	140404433	-4.02913	0.0474045	-2.35291	0.0459635	-1.69633	0.127059	-0.632622	0.558998	0.0792859
ENSG00000157823	15	89830599	89894638	-0.441765	0.827908	0.408304	0.729101	0.229198	0.836668	0.218988	0.839705	0.81602
ENSG00000157827	2	152335174	152649826	-0.354863	0.861376	2.27235	0.0539301	1.72447	0.120875	1.63174	0.131765	0.140321
ENSG00000157833	2	26173088	26189663	1.06875	0.598949	1.21796	0.301573	1.74966	0.115539	0.987518	0.361698	0.271427
ENSG00000157837	12	120762510	120904358	-0.943821	0.642334	0.343131	0.771019	-0.763509	0.492236	0.849451	0.432684	0.605895
ENSG00000157869	4	13361354	13484365	2.10507	0.300262	0.0410676	0.972213	0.558765	0.615249	0.718444	0.506946	0.889917
ENSG00000157870	1	2586491	2591469	0.736678	0.716973	0.144331	0.902566	0.11034	0.920942	0.66706	0.537803	0.85302
ENSG00000157873	1	2555639	2565382	-0.45341	0.823445	1.21314	0.303491	1.29121	0.245474	0.527346	0.626194	0.52335
ENSG00000157881	1	2508537	2526597	9.04035	8.64295e-06	2.61587	0.0265024	1.68331	0.130003	0.45224	0.676154	3.4559e-05
ENSG00000157890	15	65895079	66253756	4.13442	0.0419032	0.371218	0.752864	0.400947	0.718367	0.359824	0.73962	0.221837
ENSG00000157895	12	121000486	121016502	1.61679	0.426268	2.01453	0.0875047	2.67052	0.0163029	2.05503	0.057675	0.0440078
ENSG00000157911	1	2403964	2413797	3.18011	0.117611	0.599292	0.611232	0.503034	0.650933	1.56602	0.148043	0.262509
ENSG00000157916	1	2391775	2405442	-0.228383	0.91052	0.348244	0.767704	0.078432	0.943758	-0.639116	0.554971	0.882673
ENSG00000157927	7	4797055	4883716	-0.903904	0.656467	-1.12301	0.340829	-0.25181	0.820815	0.290133	0.788711	0.697171
ENSG00000157933	1	2227388	2310213	1.48369	0.46533	0.264108	0.822746	0.255246	0.818413	-0.817284	0.450312	0.699573
ENSG00000157954	7	5190196	5233840	-2.16443	0.28684	-0.781507	0.507414	-0.164531	0.88235	-1.37365	0.204517	0.537758
ENSG00000157978	1	25543606	25568886	-0.712669	0.725819	-0.640462	0.586967	-0.120398	0.913762	0.841573	0.436964	0.770045
ENSG00000157985	2	235494043	236131793	0.547578	0.78758	-0.394471	0.737936	-0.771735	0.487585	-1.10039	0.309445	0.612446
ENSG00000157992	2	27442366	27446481	0.313402	0.877436	0.694607	0.555753	0.486544	0.661652	0.615083	0.569947	0.725367
ENSG00000157999	7	6031376	6036552	-1.17468	0.563237	-0.0456961	0.969082	-0.211615	0.849041	-0.905167	0.403116	0.89836
ENSG00000158006	1	25959767	25998117	-0.538371	0.791068			-0.717232	0.518842	0.0590326	0.956516	0.89353
ENSG00000158008	1	26019884	26036464	0.535444	0.792178	0.0969574	0.934457	-0.809116	0.466749	-0.927647	0.391537	0.803527
ENSG00000158014	1	26037252	26046118	1.67196	0.410653	-0.17293	0.883386	-0.891158	0.4228	-1.05016	0.33205	0.613357
ENSG00000158019	2	27889941	28338901	0.39209	0.847005	1.01032	0.391475	0.638902	0.56551	2.02685	0.0611888	0.277325
ENSG00000158022	1	26051301	26068436	-1.6999	0.402878	-2.47679	0.0356586	-1.13911	0.305554	-0.68281	0.528246	0.123178
ENSG00000158023	12	121918592	122003927	2.40975	0.235702	1.54008	0.191455	2.30225	0.0383761	2.21156	0.0410784	0.0677405
ENSG00000158042	11	6680385	6683340	-0.118387	0.953544	-1.28018	0.27755	-1.2311	0.268148			0.829949
ENSG00000158050	2	96143169	96145440	0.503764	0.804217	1.25099	0.288653	0.237733	0.830676			0.710334
ENSG00000158055	1	24199558	24364482	5.55278	0.00628693	2.39493	0.0422174	0.30743	0.782144	-0.663855	0.539758	0.0223917
ENSG00000158062	1	26281328	26318363	0.517037	0.799167	0.871568	0.45975	1.01889	0.359424	-0.282364	0.794239	0.653524
ENSG00000158079	9	94030794	94109856	-0.476333	0.814678	-0.691784	0.55736	-0.203133	0.855023	0.013583	0.98999	0.964316
ENSG00000158089	2	30910467	31155202	-1.37921	0.497338	-0.597266	0.612437	-0.682134	0.539505	-0.435955	0.687187	0.589246
ENSG00000158092	3	136862208	136951606	-2.13581	0.293261	-0.346464	0.768858	-0.57242	0.606639	0.424064	0.695285	0.608512
ENSG00000158104	12	121839527	121863596	-1.1961	0.556144	-0.246995	0.834058	0.952939	0.391365	0.682306	0.52855	0.624818
ENSG00000158106	8	143368876	143384221					-0.800142	0.471705	-0.409551	0.705218	0.601857
ENSG00000158109	1	3625015	3630127	-0.839382	0.679573	-1.51966	0.197408	-1.37588	0.215875	-0.319587	0.767848	0.430332
ENSG00000158113	12	122167738	122203471	-0.132594	0.947977	-1.44031	0.221835	-1.0116	0.362869	-0.272826	0.801042	0.80771
ENSG00000158122	9	96639577	96655317	0.485583	0.811146	-0.901409	0.444527	-2.1269	0.0557365	-3.04158	0.0049634	0.018574
ENSG00000158125	2	31334321	31414742	-1.12059	0.581343	0.851508	0.470144	1.22862	0.269113	0.421557	0.696997	0.49943
ENSG00000158156	1	27959588	27968093	3.008	0.138824	1.06095	0.368176	0.584092	0.599322			0.29431
ENSG00000158158	2	96760902	96811874	-1.61365	0.427165	-1.14555	0.331223	-0.704546	0.526263	-1.33743	0.216707	0.354268
ENSG00000158161	1	27970344	28088637	1.81565	0.371615	-0.993126	0.399584	-1.56792	0.15845			0.273107
ENSG00000158163	3	138061990	138115818	2.85982	0.159348	0.488582	0.678572	-0.361108	0.745327	0.325549	0.763645	0.5675
ENSG00000158169	9	95099054	95426796	3.11075	0.125831	2.18481	0.0638615	2.27437	0.0407826	0.865648	0.423961	0.0812966
ENSG00000158186	3	138347648	138405534	-0.267575	0.895246	0.0763308	0.948378	-0.154042	0.8898	-1.16303	0.282711	0.888976
ENSG00000158195	1	27404230	27490167	0.490522	0.809262	-0.557195	0.636492	-0.181801	0.870105			0.80379
ENSG00000158201	18	21650901	21704780	1.40961	0.487905	1.6281	0.167296	0.920472	0.407704	0.892066	0.409958	0.330848
ENSG00000158220	3	138434586	138481686	-0.0111896	0.995607	0.743929	0.528042	-0.175566	0.874522	-0.416568	0.700409	0.983189
ENSG00000158234	3	138608606	138633376	0.101415	0.960199	0.0564783	0.961792	0.599374	0.589803	1.13071	0.296302	0.921036
ENSG00000158246	1	27005020	27012850	-2.31893	0.253826	-0.919063	0.435659	-0.556871	0.616448	0.0169297	0.987524	0.9489
ENSG00000158258	3	139935185	140577397	-0.335575	0.868841	-1.59979	0.174801	-0.718641	0.518021	-1.4385	0.183951	0.435422
ENSG00000158270	18	316737	500722	-0.959063	0.63697	0.613069	0.603062	0.229231	0.836644	-0.337849	0.754996	0.733302
ENSG00000158286	1	6205475	6221299	-0.661707	0.744716	-0.940109	0.425221	-0.356009	0.748801	0.244258	0.821503	0.720175
ENSG00000158292	1	6247353	6261098	1.64796	0.417402	1.50576	0.20154	1.28125	0.249137	2.0105	0.0633082	0.154303
ENSG00000158296	20	46557823	46684467	-2.33662	0.250221	-0.425492	0.718174	-0.370934	0.738647	1.10616	0.306912	0.504477
ENSG00000158315	1	38885807	38941830	2.75928	0.174528	1.8337	0.119866	2.0684	0.0628187	1.54936	0.152405	0.110152
ENSG00000158321	7	69598296	70793506	0.438641	0.829106	0.573858	0.62644	0.608743	0.584002	0.110625	0.918614	0.81751
ENSG00000158373	6	26158122	26171349	0.869978	0.668577	0.208647	0.859529	0.358574	0.747053			0.782461
ENSG00000158402	5	138285269	138338355	1.36591	0.501493	0.147831	0.900215	0.846416	0.446461	0.0567726	0.958179	0.884012
ENSG00000158406	6	26277609	26285638	3.21881	0.113211	1.97679	0.0936001	2.88013	0.00958089	3.88346	0.000334487	0.001285
ENSG00000158411	2	99161427	99181058	0.94888	0.640551	0.104008	0.929702	0.432861	0.697019	0.384247	0.722653	0.823978
ENSG00000158417	2	99337371	99401326	-3.23251	0.111685	-1.06702	0.365445	-1.06551	0.337864			0.21517
ENSG00000158435	2	101252886	101270316	0.221735	0.913114	1.71542	0.145667	1.50909	0.174658			0.490009
ENSG00000158445	20	49293394	49484297	-1.57775	0.437523	-0.816813	0.488425	-1.74566	0.116374	-0.950205	0.380123	0.283149
ENSG00000158457	7	129144707	129169699	-2.22359	0.273871	-0.62842	0.594018	-0.927402	0.404183	-0.785072	0.468365	0.424562
ENSG00000158458	5	139846779	140043299	0.00679958	0.99733	0.631405	0.592267	0.996206	0.37022	1.14728	0.289282	0.989243
ENSG00000158467	7	129225030	129430211	2.45561	0.226906	1.31768	0.263718	1.29413	0.244411	0.422867	0.696103	0.327873
ENSG00000158470	20	49632945	49713878	-2.57687	0.204786	-0.618043	0.600125	-0.305166	0.783709	1.74692	0.106621	0.314116
ENSG00000158473	1	158178030	158186427	1.98118	0.329608	0.756829	0.520913	0.0948476	0.932013	-0.83957	0.438056	0.745404
ENSG00000158477	1	158254424	158258269	-0.541366	0.789933	-1.52634	0.195448	-1.15086	0.30059			0.411753
ENSG00000158480	20	49903391	49915529	0.052166	0.979521	-1.51313	0.199342	-0.615782	0.579661	-0.575689	0.594904	0.915443
ENSG00000158481	1	158289923	158294774	0.579827	0.775397	-1.85623	0.115384	-2.43216	0.0286939	-0.639284	0.554867	0.0996864
ENSG00000158485	1	158327951	158331531	1.38375	0.495922	-0.674419	0.567296	-1.08351	0.329764	0.15162	0.888624	0.669066
ENSG00000158486	16	20933111	21159441	0.0936929	0.963227	0.732506	0.534397	-0.0372123	0.973299	0.046095	0.966039	0.957747
ENSG00000158488	1	158353696	158357553	-1.77167	0.383311	-1.23919	0.293226	-1.47901	0.183408	-1.16931	0.280121	0.270774
ENSG00000158516	7	130266863	130289798	0.0468698	0.981599	1.26223	0.28434	-0.450983	0.685002	-1.02425	0.344116	0.924729
ENSG00000158517	7	74774011	74789315	0.659511	0.745533	0.450631	0.702296	1.27044	0.253153	0.997892	0.356677	0.519566
ENSG00000158528	7	94907202	95296415	0.652721	0.748064	-1.43162	0.224635	-0.931273	0.402224	-0.786441	0.467589	0.452214
ENSG00000158545	16	88570403	88631964	-0.803491	0.692559	1.63079	0.166594	0.986386	0.374956	-0.160051	0.882474	0.587513
ENSG00000158552	2	219195237	219209651	-2.65595	0.19123	0.0894101	0.939549	0.387432	0.727476			0.816378
ENSG00000158555	11	75434640	75525941	-1.18697	0.559162	-0.119608	0.919193	0.284184	0.798247	0.24027	0.82437	0.835285
ENSG00000158560	7	95772506	96110322	1.20718	0.55249	-0.305178	0.795751	-0.735093	0.508486	-1.37579	0.20381	0.515047
ENSG00000158604	7	44577894	44582287	1.08315	0.594032	1.48719	0.207156	0.811276	0.46556			0.386492
ENSG00000158615	1	204396492	204411887	2.69892	0.184147	-0.0171782	0.988375	0.0831475	0.940383	0.356271	0.7421	0.960497
ENSG00000158623	7	130506238	130668748	-0.728113	0.720125	-0.0843047	0.942994	1.66329	0.13463	1.68233	0.120207	0.621763
ENSG00000158636	11	76444923	76553031	-3.58545	0.0776749	-0.0847839	0.942671	-0.439401	0.692674	-0.0481477	0.964528	0.889943
ENSG00000158669	8	41577187	41625001	-1.06853	0.599024	-0.721386	0.54062	-1.1537	0.299401	-0.738735	0.495022	0.47655
ENSG00000158691	6	28378955	28399747	-0.583291	0.774091	-1.67487	0.155428	-0.406053	0.714937	0.0329067	0.975752	0.906238
ENSG00000158710	1	159918107	159925507	0.854575	0.674104	1.83689	0.119224	2.25331	0.0426837	2.18673	0.0434043	0.075111
ENSG00000158711	1	205597556	205632011	-0.322365	0.87396	-0.719207	0.541844	0.932844	0.401431	-0.762112	0.481473	0.656747
ENSG00000158714	1	159826811	159837492	1.41361	0.48667	0.531367	0.652204	0.0562912	0.959618	-0.541591	0.616901	0.862843
ENSG00000158715	1	205657851	205680509	0.275835	0.892032	0.589827	0.616872	1.30721	0.239674	1.06593	0.324841	0.616863
ENSG00000158716	1	159780932	159782543	0.369937	0.855552	-0.678779	0.564793	-0.0435275	0.968769	0.70217	0.516617	0.901184
ENSG00000158717	16	88696499	88706408	-5.38559	0.00804539	-1.67854	0.154526	-0.98046	0.377832	-1.8555	0.0865545	0.0279472
ENSG00000158747	1	19596979	19658456	1.86669	0.358322	0.309237	0.793096	0.0256337	0.981605	-2.21397	0.0408581	0.882872
ENSG00000158764	1	160945025	160954809	-1.46375	0.471349	1.09696	0.352146	2.37574	0.0326052	1.98774	0.0663578	0.0827054
ENSG00000158769	1	160995211	161021343	-1.57293	0.438924	2.77182	0.0187208	2.24372	0.0435739	-0.388097	0.719991	0.0534211
ENSG00000158773	1	161039251	161045977	4.01888	0.0479711	-1.44985	0.218789	-1.15584	0.298505	-0.48448	0.654517	0.147432
ENSG00000158786	1	20139323	20150381	0.796797	0.694991	-0.191294	0.871105	-0.438339	0.693379	-0.0565435	0.958348	0.891966
ENSG00000158792	16	89696357	89701705	-2.38296	0.24095	-0.0861262	0.941765	-0.827677	0.45659	-0.914541	0.398263	0.745075
ENSG00000158793	1	161118086	161125445	-0.502971	0.804518	0.768466	0.514525	0.977659	0.379196	0.11409	0.916074	0.777861
ENSG00000158796	1	161120974	161132688	-2.24075	0.270185	0.721539	0.540534	-0.255136	0.818489			0.583624
ENSG00000158805	16	89720400	89740925	-1.06552	0.600052	1.13843	0.334238	0.5202	0.639852	0.270445	0.802742	0.622704
ENSG00000158806	8	22024125	22036897	-2.62009	0.197293	-3.52253	0.00281004	-2.92556	0.00850177	-2.00014	0.0646811	0.00811016
ENSG00000158815	8	22042398	22048809	-0.65831	0.745981	-3.11063	0.00832934	-3.84806	0.000537722	-2.68379	0.0131782	0.00194882
ENSG00000158825	1	20589086	20618903	3.00285	0.1395	0.819216	0.487146	0.752523	0.498485	0.860988	0.426461	0.32715
ENSG00000158828	1	20633458	20651511	-0.191135	0.925066	-0.691006	0.557803	0.0768346	0.944901	-0.0288925	0.978709	0.949499
ENSG00000158850	1	161171310	161177968	0.676208	0.739322	0.825687	0.483713	1.06522	0.337996	2.09439	0.0530507	0.196933
ENSG00000158856	8	22048995	22082527	-2.1659	0.286513	-2.32493	0.0486105	-1.99515	0.0727199	-0.84699	0.434019	0.104019
ENSG00000158859	1	161184302	161199054	-5.47811	0.00702433	-1.87607	0.111548	-2.9508	0.00795036			0.0108383
ENSG00000158863	8	22089150	22104911	1.49359	0.462356	0.724218	0.539032	1.18367	0.28702	-0.902482	0.404513	0.414896
ENSG00000158864	1	161197104	161214723	-2.17749	0.283941	0.289742	0.80587	0.998603	0.36907	-0.733208	0.498255	0.514539
ENSG00000158865	16	24845841	24911628	-1.07235	0.597716	-0.827493	0.482757	-0.447619	0.687227	-0.275622	0.799046	0.665953
ENSG00000158869	1	161215234	161220699	1.70346	0.401894	0.106579	0.927969	-0.0348649	0.974982	0.885854	0.413225	0.924041
ENSG00000158874	1	161222292	161223631	-4.41497	0.0298155	-1.66288	0.158407	-1.22558	0.270297			0.0702826
ENSG00000158882	1	161225939	161230746	-1.41624	0.485861	-1.4367	0.222996	-1.68907	0.128693	0.76376	0.480526	0.265479
ENSG00000158887	1	161304735	161309968	1.2393	0.54197	0.283878	0.809723	1.14302	0.303895	-0.388097	0.719991	0.629301
ENSG00000158941	8	22604757	22620964	-0.399829	0.844024	-0.321852	0.784858	0.413064	0.710235	0.0212169	0.984365	0.947944
ENSG00000158955	17	46833201	46886730	-1.11207	0.584221	-0.34915	0.767118	-0.696629	0.530922	1.71009	0.114211	0.40838
ENSG00000158966	1	64470129	64693058	-0.817586	0.687448	1.71653	0.145406	1.36372	0.219962	0.506482	0.639914	0.345766
ENSG00000158985	5	131245493	131398447	-1.51803	0.455064	-5.1401	1.30179e-05	-5.67388	3.33418e-07	-4.24947	8.67022e-05	1.29551e-06
ENSG00000158987	5	131423921	131635231	3.45552	0.0890554	-1.72685	0.143002	-2.20792	0.0470372	-0.451425	0.676704	0.105257
ENSG00000159023	1	28887091	29120046	-1.4086	0.488218	-0.838585	0.476909	-0.85972	0.439347	0.468575	0.665156	0.521331
ENSG00000159055	21	32268228	32279049	0.914068	0.652856	2.1404	0.0694503	1.43621	0.196414	0.763257	0.480815	0.201278
ENSG00000159063	11	78095244	78139660	0.687579	0.735102	1.28996	0.273895	2.15856	0.0521895	1.4752	0.173013	0.153374
ENSG00000159069	9	136940435	136944738							0.510231	0.637439	0.637439
ENSG00000159079	21	32592079	32612603	-0.153577	0.939759	-0.660679	0.575217	-1.37851	0.214999	-0.876021	0.418429	0.748049
ENSG00000159082	21	32628759	32728040	2.20676	0.27752	-1.5846	0.178932	-2.04436	0.0659374	-0.168855	0.876061	0.222815
ENSG00000159086	21	32733899	32771792	-0.530578	0.794024	-0.548708	0.641637	-1.04488	0.3473	-0.250625	0.816932	0.695608
ENSG00000159110	21	33205282	33265675	1.31733	0.516831	0.808976	0.492607	1.32405	0.233674	1.31858	0.223253	0.336148
ENSG00000159111	17	47823272	47831541	1.34982	0.506547	1.48697	0.207223	2.37216	0.0328678	2.23718	0.0387903	0.0656871
ENSG00000159128	21	33403413	33479348	-1.40679	0.488775	-1.22263	0.299724	-1.05141	0.344296	-1.17886	0.276209	0.343444
ENSG00000159131	21	33503931	33543491	-2.32563	0.252457	-1.54539	0.189929	-2.59697	0.0194961	-2.46343	0.0228832	0.0388038
ENSG00000159140	21	33543038	33577481	-2.37242	0.243038	-1.94814	0.0984532	-1.03355	0.352552	-0.469929	0.664247	0.245827
ENSG00000159147	21	33559542	33588706	0.114621	0.955021	-0.570957	0.628185	-0.607545	0.584742	0.879812	0.416419	0.843326
ENSG00000159166	1	201380833	201399915	1.1006	0.588103	-0.512942	0.663508	-0.346475	0.75531	-0.223531	0.836426	0.735611
ENSG00000159167	8	23841929	23854806	1.91744	0.345406	0.483363	0.681816	-0.41407	0.709561	-0.367158	0.734512	0.634295
ENSG00000159173	1	201403784	201429866	1.87175	0.35702	0.0909334	0.938521	-0.063721	0.954294	-0.00439887	0.996758	0.988402
ENSG00000159176	1	201483530	201509456	2.46442	0.225244	1.71137	0.146619	1.81432	0.102694			0.143943
ENSG00000159184	17	48724763	48728750	0.30827	0.879428	1.022	0.386022	0.842239	0.448707	0.430929	0.690605	0.686697
ENSG00000159189	1	22643014	22648110	0.19498	0.923563	-0.911054	0.43967	0.668554	0.547609			0.796793
ENSG00000159199	17	48892765	48895871	0.198442	0.92221	-2.42316	0.0398492	-4.65744	2.79884e-05	0.168238	0.87651	0.000111939
ENSG00000159200	21	34513142	34615113	-0.632159	0.755744	-1.25051	0.288836	0.373051	0.73721	-0.154275	0.886686	0.744633
ENSG00000159202	17	48908407	48929056	-1.82791	0.368394	-3.57273	0.00244251	-2.80916	0.0115117	-2.34315	0.0304424	0.00754057
ENSG00000159210	17	48929316	48944842	0.806414	0.691498	0.686227	0.56053	1.7454	0.116429	3.30644	0.00225781	0.00891946
ENSG00000159212	21	34668994	34718227	3.83439	0.059182	1.41053	0.231538	1.09586	0.324281	1.03505	0.339051	0.154055
ENSG00000159214	1	43991359	43996528	-1.50317	0.45949	-0.952992	0.418905	-0.179242	0.871917	0.567467	0.600175	0.665311
ENSG00000159216	21	34787801	36004667	1.62224	0.424709	1.54881	0.18895	1.7859	0.108193	0.847683	0.433643	0.222374
ENSG00000159228	21	36069941	36073166	-4.25089	0.0364573	-2.27177	0.0539912	-1.91436	0.0850844	-1.64094	0.129601	0.0613322
ENSG00000159231	21	36135079	36146562	-0.938782	0.644111	-1.25144	0.288478	-1.30019	0.242207	-1.2437	0.250656	0.331334
ENSG00000159251	15	34790107	34795589	-2.92815	0.149615	-0.464556	0.693556	-0.148404	0.893809	-0.340862	0.752882	0.685212
ENSG00000159256	21	36320189	36386148	-3.26948	0.107648	-2.01796	0.0869668	-2.10765	0.0579894	0.151249	0.888894	0.13192
ENSG00000159259	21	36385392	36419015	3.91572	0.0539968	0.885917	0.452394	0.433108	0.696855	0.383023	0.7235	0.233724
ENSG00000159261	21	36460621	36576569	-2.51956	0.215037	-3.64181	0.00200858	-3.61853	0.00113481	-2.46012	0.0230669	0.00280448
ENSG00000159267	21	36748626	36990236	-3.22696	0.112301	-2.82839	0.0164387	-1.82013	0.101597	-1.59413	0.140903	0.0464814
ENSG00000159307	22	43197280	43343372	-2.16806	0.286032	-2.79381	0.0178029	-2.46993	0.0263076	-3.08864	0.00433273	0.0122143
ENSG00000159314	17	45393902	45434421	0.0513068	0.979858	-0.00665996	0.995493	0.293831	0.791554	0.362028	0.738084	0.985644
ENSG00000159322	15	72751294	72785846	-0.440642	0.828339	-0.371014	0.752996	0.157095	0.887631	-0.117908	0.913276	0.866653
ENSG00000159335	12	6765516	6770952	-0.967189	0.634119	-1.43012	0.225122	-0.727721	0.512747			0.428879
ENSG00000159337	15	42067009	42094562	-3.63783	0.0734349	1.33652	0.256952	0.558667	0.615311	0.873978	0.419516	0.211889
ENSG00000159346	1	202940826	202958572	-0.167173	0.934438	-0.805583	0.494423	-0.940007	0.397825	-0.235533	0.827777	0.815265
ENSG00000159348	1	202961873	202967275	0.233018	0.908711	0.327768	0.781004	1.03142	0.353546	0.35436	0.743434	0.787419
ENSG00000159352	1	151254709	151267479	-1.11934	0.581766	-1.25616	0.286665	-2.10417	0.0584056	-1.05686	0.328974	0.175284
ENSG00000159363	1	16985958	17011928	2.49552	0.219446	0.529341	0.653443	0.557857	0.615824	0.616183	0.569257	0.493002
ENSG00000159374	2	74557883	74648338	1.45619	0.473641	0.374916	0.750484	0.395285	0.722179	-0.199521	0.853785	0.741027
ENSG00000159377	1	151399560	151401937	1.47137	0.469044	-5.46277	3.59551e-06	-3.6142	0.00115048			1.07529e-05
ENSG00000159387	16	55324203	55330756	-3.62229	0.0746727	0.431511	0.714361	0.80529	0.468859	1.6099	0.137014	0.195765
ENSG00000159388	1	203305491	203309602	-0.345506	0.864996	0.265093	0.822096	0.529112	0.63413	-0.564859	0.601852	0.771939
ENSG00000159398	16	55846154	55956031	-2.03107	0.317575	0.289885	0.805776	-0.44919	0.686187	-0.687974	0.525131	0.616027
ENSG00000159399	2	74834127	74893359	-2.68182	0.186942	-0.766076	0.515833	-0.0575014	0.958751	1.10179	0.30883	0.800836
ENSG00000159403	12	7080214	7092540	-7.47273	0.000235801	-1.98395	0.0924183	-0.488588	0.66032	0.683056	0.528097	0.000941314
ENSG00000159423	1	18871430	18902724	-1.88869	0.352686	-0.229399	0.845726	-0.016501	0.988158	-1.20331	0.266372	0.9538
ENSG00000159433	15	42575606	42720998	0.15389	0.939637	0.478137	0.685071	-0.317414	0.775257	-0.695995	0.520311	0.83676
ENSG00000159445	1	151870866	151909637	2.69682	0.184489	0.506529	0.667461	0.781262	0.482227	0.593078	0.583826	0.442287
ENSG00000159450	1	152106317	152115444	-6.31981	0.00187168	-5.70064	1.32978e-06	-2.46051	0.0268863			3.98631e-06
ENSG00000159455	1	152686123	152687397	-5.26893	0.00952115	-2.0231	0.0861658	-3.01169	0.00674988	-1.01745	0.34733	0.0150218
ENSG00000159459	15	42942897	43106113	-0.418377	0.836888	0.902039	0.444209	1.6235	0.144209	0.965342	0.37258	0.431313
ENSG00000159461	16	56361452	56425545	5.84237	0.00404112	1.84551	0.1175	1.47139	0.185678	2.45591	0.0233029	0.0131868
ENSG00000159479	1	43383917	43389808	0.0872364	0.965759	-0.859973	0.465742	-0.656478	0.554866	-0.161191	0.881643	0.896707
ENSG00000159496	22	23688136	23699176	-0.722375	0.722239	-0.993539	0.399388	-0.36777	0.740796	-0.603526	0.577217	0.628147
ENSG00000159516	1	153149582	153150890	1.69138	0.405241	2.48746	0.0348713	3.0513	0.00605906	1.34234	0.215023	0.0201274
ENSG00000159527	1	153297116	153312952	1.37583	0.498392	-0.332107	0.77818	-1.9534	0.0789125	-2.47975	0.021995	0.0726925
ENSG00000159579	16	57186137	57240469	0.366847	0.856745	-0.378574	0.748131	-1.21062	0.276189	-1.96554	0.0694481	0.333902
ENSG00000159588	1	45620044	45624057	1.21152	0.551062	0.544307	0.644312	0.781112	0.482312	0.878663	0.417027	0.525937
ENSG00000159592	1	45627304	45688113	-0.674778	0.739854	-0.319785	0.786206	1.24248	0.263747	1.23975	0.252163	0.523234
ENSG00000159593	16	66802875	66873256	2.09624	0.302295	-0.397771	0.735825	-0.924255	0.40578	-0.493996	0.648184	0.531449
ENSG00000159596	1	45688181	45694436	-0.674354	0.740011	0.0956765	0.935321	0.608747	0.583999	0.688808	0.524629	0.816213
ENSG00000159618	16	57542643	57591681	-2.42056	0.233607	-1.76376	0.13465	-1.54213	0.165409	-2.40489	0.0263302	0.0729806
ENSG00000159640	17	63477061	63498380	0.355045	0.861306	0.195657	0.868192	0.906794	0.414708	0.978942	0.365883	0.737627
ENSG00000159648	16	57976435	57988116	4.75791	0.0192172	1.77505	0.132172	1.37115	0.217459	1.48188	0.171075	0.0579749
ENSG00000159658	1	46674659	46719146	1.73072	0.394403	0.692565	0.556915	1.4964	0.178312	2.57553	0.0173635	0.0626131
ENSG00000159674	4	1166932	1208962	-1.88443	0.353773	-1.09429	0.353319	-1.84963	0.0961733	-2.58371	0.0170107	0.0550586
ENSG00000159685	3	126704240	126960420	-1.67083	0.41097	-0.291757	0.804547	0.674107	0.544288	0.14775	0.891448	0.753508
ENSG00000159692	4	1211445	1250333	1.33812	0.51024	1.856	0.11543	2.00348	0.0715328	1.92389	0.0755645	0.109993
ENSG00000159708	16	67326798	67385204	0.364606	0.857611	1.07708	0.360942	0.756712	0.496097	0.387301	0.720541	0.674077
ENSG00000159713	16	67389809	67393518	1.38385	0.49589	-1.04655	0.374716	-1.32783	0.232341	-0.819589	0.449035	0.371591
ENSG00000159714	16	67394152	67416833	2.28372	0.261106	-1.17123	0.320499	-1.85471	0.0952642			0.177631
ENSG00000159720	16	67438014	67481181	1.44634	0.476638	-0.765427	0.516189	-0.771724	0.487591	0.0943767	0.930535	0.766853
ENSG00000159723	16	67482571	67483547	-0.611286	0.763564	-0.311079	0.791891	0.0562618	0.95964	0.973639	0.368485	0.876649
ENSG00000159733	4	2269582	2418651	0.620606	0.760069	0.991411	0.400399	1.20212	0.279574	1.23835	0.2527	0.416734
ENSG00000159753	16	67644988	67657569	-2.98686	0.14162	-0.734615	0.533221	-0.494418	0.656525	-0.296012	0.784534	0.483106
ENSG00000159761	16	67666814	67668757	-2.73799	0.177877	-1.59659	0.175666	-0.644738	0.561965	0.0712902	0.947499	0.703891
ENSG00000159763	7	143132077	143139739	-1.59326	0.433029	0.67589	0.566451	0.42972	0.699111	-0.388236	0.719895	0.617487
ENSG00000159784	7	143353400	143362770	-1.70866	0.400457	0.30416	0.796417	-0.558537	0.615394			0.639005
ENSG00000159788	4	3293021	3439913	0.0613793	0.975905	1.40786	0.232423	1.79509	0.106389	0.0877078	0.935432	0.911717
ENSG00000159792	16	67893254	67929676	-0.107904	0.957654	0.603548	0.608702	1.93121	0.0823739			0.797075
ENSG00000159840	7	143381295	143391111	1.85411	0.361571	0.530412	0.652788	0.236306	0.831677	0.142198	0.895504	0.77567
ENSG00000159871	19	43785874	43827206	-1.09904	0.588631	-1.73756	0.140539	-0.452551	0.683966	-0.65875	0.54288	0.418871
ENSG00000159873	22	28772674	28789301	-2.59685	0.201296	-0.839315	0.476525	-0.59795	0.590687	-2.51124	0.020366	0.0746004
ENSG00000159882	19	44002957	44013924	-1.31717	0.516884	-2.07103	0.0789803	-1.74302	0.116927			0.137773
ENSG00000159884	9	35658290	35661511	-0.988713	0.626592	-1.68481	0.152991	-1.55129	0.162911	-1.29553	0.231449	0.234785
ENSG00000159885	19	44025342	44033110	-2.08132	0.305748	-1.30198	0.269449	-0.93673	0.399472	-1.20961	0.263876	0.304154
ENSG00000159899	9	35791003	35809732	-0.632492	0.755619	-1.00828	0.392429	-1.00055	0.368135	-0.52853	0.62542	0.552096
ENSG00000159905	19	43951223	43967709	0.696277	0.731879	-0.66631	0.571965	-0.683631	0.538616	0.332428	0.758804	0.666165
ENSG00000159915	19	44259880	44275317	2.22626	0.273294	1.19972	0.30887	0.430181	0.698803	0.744895	0.491432	0.433023
ENSG00000159917	19	44228729	44305046	-1.70517	0.401421	-3.44709	0.00345785	-1.92569	0.0832538	-1.87984	0.0825034	0.0127412
ENSG00000159921	9	36214441	36277042	1.45023	0.475454	1.29937	0.270411	1.41146	0.204238	0.764916	0.479862	0.33042
ENSG00000159958	22	41922032	41926806	0.518452	0.798629	0.660947	0.575062	2.04267	0.066162	1.48388	0.170498	0.22042
ENSG00000160007	19	46860997	47005077	-1.60296	0.430234	-1.85053	0.116505	-2.23419	0.0444736	-0.668795	0.536746	0.123052
ENSG00000160013	19	46620468	46625089	3.81834	0.0602524	0.918192	0.436094	0.994174	0.371197	1.69514	0.117409	0.140898
ENSG00000160014	19	46601074	46610782	0.914709	0.652629	0.747289	0.526181	0.491074	0.6587	0.879818	0.416415	0.568783
ENSG00000160049	1	10456522	10472529	0.576763	0.776552	-0.368011	0.75493	-1.50174	0.176767	-0.741926	0.493161	0.545894
ENSG00000160050	1	32200595	32205453	-2.2798	0.261925	-0.374285	0.750889	-1.73083	0.11951	-1.72763	0.110544	0.208064
ENSG00000160051	1	32205671	32208682	1.47415	0.468205	-0.48183	0.682771	-0.0595095	0.957312			0.885255
ENSG00000160055	1	32214472	32222359	-0.314752	0.876912	-0.913373	0.438506	-1.18288	0.287344	-0.871171	0.421011	0.594065
ENSG00000160058	1	32364633	32394731	0.324371	0.873182	0.146909	0.900834	-1.00922	0.364			0.828701
ENSG00000160062	1	32539427	32605941	3.22271	0.112775	1.8195	0.12276	1.26155	0.256487	0.0734149	0.945936	0.476519
ENSG00000160072	1	1471765	1497848	5.90677	0.00365351	1.26081	0.284885	-0.151374	0.891697	0.578177	0.593313	0.0150042
ENSG00000160075	1	1541673	1574863	-0.245473	0.903855	-1.30329	0.268968	-1.23468	0.266757	-0.397902	0.713225	0.660924
ENSG00000160087	1	1253909	1273864	2.46501	0.225134	0.0832203	0.943726	-0.259276	0.815597	-0.426628	0.693536	0.827672
ENSG00000160094	1	33256492	33300719	-2.48619	0.221174	-1.38659	0.239554	-0.892056	0.422333	-1.42826	0.187092	0.24931
ENSG00000160097	1	32862268	32872482	3.14151	0.122132	0.629434	0.593423	1.16758	0.293621	1.16487	0.281952	0.260286
ENSG00000160111	19	16892951	17026815	-2.1079	0.299614	-0.536294	0.649195	0.366827	0.741437	0.746614	0.490433	0.554796
ENSG00000160113	19	17231883	17245919	-1.1816	0.560942	0.288569	0.80664	-0.710782	0.522609	-0.179123	0.86859	0.749466
ENSG00000160117	19	17281645	17287646	-4.00251	0.0488879	0.0507652	0.965655	-0.34273	0.757872	-0.0733963	0.94595	0.874983
ENSG00000160145	3	124033369	124726325	0.146022	0.942717	0.3361	0.775584	-0.0813332	0.941681	-1.09024	0.313929	0.892646
ENSG00000160161	19	19538248	19546659							0.742237	0.49298	0.49298
ENSG00000160179	21	42199689	42297244	0.0341154	0.986606	-0.0958062	0.935233	-0.339864	0.759834	0.0504574	0.962828	0.966778
ENSG00000160180	21	42311667	42315409	-1.20219	0.554135	-2.45788	0.0370911	-1.68118	0.130488	0.0751227	0.944681	0.215511
ENSG00000160181	21	42346357	42350997	1.381	0.496779	1.33827	0.256328	0.616402	0.579279	0.867496	0.422973	0.424752
ENSG00000160182	21	42362282	42366535	-0.979892	0.629672	0.482113	0.682594	0.443343	0.690058	0.509778	0.637738	0.661243
ENSG00000160183	21	42371887	42396091	-1.02489	0.614027	-1.01758	0.388078	0.507056	0.64833	-0.482334	0.655948	0.581247
ENSG00000160188	21	42472486	42496246	-2.89107	0.154839	0.44982	0.702807	-0.721425	0.516401	0.170031	0.875204	0.601409
ENSG00000160190	21	42496008	42581440	-6.25207	0.00209417	-0.352225	0.765127	0.110717	0.920672	-0.510925	0.636982	0.00868843
ENSG00000160191	21	42653621	42775509	-1.31055	0.518993	-0.721317	0.540658	-1.40086	0.207656	-0.942014	0.384243	0.385702
ENSG00000160193	21	42843094	42879568	1.93493	0.341022	0.849598	0.47114	0.520431	0.639703	0.462167	0.669462	0.533462
ENSG00000160194	21	42879644	42913304	0.042313	0.983388	-1.10724	0.347649	-1.41796	0.202162	-0.975497	0.367572	0.92571
ENSG00000160199	21	42974510	43033931	-0.81393	0.688772	2.63083	0.025651	2.28621	0.0397451	1.62175	0.134147	0.0574889
ENSG00000160200	21	43053191	43076943	0.796859	0.694969	-0.127258	0.914044	-0.481763	0.664773	-0.402867	0.709808	0.804158
ENSG00000160201	21	43092956	43107570	2.28536	0.260764	1.69791	0.149821	1.95028	0.0793925	2.25892	0.0369353	0.080865
ENSG00000160207	21	43529186	43659488	0.192979	0.924345	-0.634101	0.590687	-0.645562	0.561465	-0.168138	0.876583	0.836012
ENSG00000160208	21	43659560	43696079	-0.431	0.832038	1.73612	0.140868	1.10445	0.320502	0.358363	0.740639	0.493331
ENSG00000160209	21	43719094	43762307	0.207934	0.918502	0.454997	0.699552	-0.332739	0.764719	0.109571	0.919386	0.873209
ENSG00000160213	21	43772511	43776330	3.63165	0.0739257	-0.26811	0.820105	0.629426	0.57129	0.500341	0.643976	0.356419
ENSG00000160214	21	43789513	43805293	0.861007	0.671794	-0.861756	0.464818	-0.677485	0.542272	0.616142	0.569283	0.566101
ENSG00000160216	21	43865223	43987592	3.21315	0.113847	1.2207	0.300485	0.214286	0.847159	1.95732	0.0706218	0.189321
ENSG00000160218	21	44012309	44106552	-0.668337	0.742248	2.76737	0.0189115	2.75606	0.0131751	2.81209	0.00939248	0.0172158
ENSG00000160221	21	44133610	44210114	-6.11912	0.00260286	-6.43462	4.82047e-08	-1.14579	0.302727	-1.31105	0.225906	1.92815e-07
ENSG00000160223	21	44215382	44241446	8.35475	3.93549e-05	3.66514	0.00187877	3.33661	0.00268925	3.48587	0.00128293	0.000147638
ENSG00000160224	21	44285838	44298648	0.148577	0.941717	0.572256	0.627403	1.34245	0.227241	-0.40882	0.705719	0.79772
ENSG00000160226	21	44328944	44339402	2.10129	0.301132	2.24843	0.0565068	1.4151	0.203073	1.56303	0.148819	0.125378
ENSG00000160229	19	20776304	20809995					-0.415427	0.708653	-0.411966	0.703561	0.706122
ENSG00000160233	21	44455510	44462196	-0.974852	0.631435	-1.22618	0.29832	-0.343638	0.75725	-0.609821	0.573251	0.576807
ENSG00000160255	21	44885953	44931989	0.34801	0.864027	-0.736303	0.53228	0.15042	0.892376	0.134546	0.901097	0.856401
ENSG00000160256	21	44940025	44976973	-0.42102	0.835872	-0.151623	0.89767	-0.55554	0.617291	-0.542256	0.616469	0.800845
ENSG00000160271	9	133097720	133149334	3.06589	0.131382	-0.267135	0.820748	-0.275761	0.804104	-1.7853	0.0991434	0.328485
ENSG00000160282	21	46136160	46155579	0.751784	0.711427	1.50957	0.200402	-0.446665	0.687858	-0.496523	0.646507	0.545503
ENSG00000160284	21	46161148	46184476	-0.675414	0.739617	0.113951	0.923002	-0.242334	0.82745	-0.518143	0.63223	0.836523
ENSG00000160285	21	46188141	46228824	1.74255	0.39118	1.27069	0.281128	0.351373	0.751964	0.846823	0.434109	0.470265
ENSG00000160293	9	133761894	133992604	-0.703203	0.729317	0.223082	0.849923	0.310898	0.77975	1.41431	0.191434	0.68284
ENSG00000160294	21	46235133	46286297	-1.01485	0.617503	0.774936	0.51099	0.878997	0.429157	0.811129	0.45373	0.503877
ENSG00000160298	21	46300181	46323875	-2.00052	0.324907	-0.522465	0.657655	-1.02586	0.356144			0.441418
ENSG00000160299	21	46324124	46445769	-2.38058	0.241419	0.599561	0.611072	0.52311	0.637981	0.21475	0.842766	0.623055
ENSG00000160305	21	46458891	46570015	-0.82622	0.684324	-1.85907	0.114829	-1.27485	0.251506	-1.46572	0.175789	0.227477
ENSG00000160307	21	46598604	46605208	-0.92196	0.650058	-0.682973	0.562391	-1.54165	0.165542	-1.88594	0.0815136	0.219289
ENSG00000160310	21	46635595	46665124	-1.11664	0.582677	-0.919993	0.435195	-0.546844	0.62281	-0.276731	0.798255	0.636321
ENSG00000160318	19	51367098	51369003	3.8009	0.0614342	2.50124	0.0338765	1.82892	0.0999564	1.00366	0.353902	0.0694148
ENSG00000160323	9	133414358	133459402	4.06169	0.0456416	0.891879	0.449357	1.15579	0.298525	1.32243	0.221906	0.132935
ENSG00000160325	9	133459965	133470848	-6.25157	0.00209591	-0.573079	0.626909	0.576942	0.6038	-0.0403958	0.970236	0.00906315
ENSG00000160326	9	133471094	133479127	0.467826	0.817929	3.071	0.00919269	0.564545	0.611599	-0.380934	0.724947	0.0397754
ENSG00000160336	19	53431984	53461862	4.39434	0.0305887	1.05111	0.372638	1.16441	0.294935	0.721076	0.505391	0.106283
ENSG00000160339	9	134880810	134887523	-0.667573	0.742532	-2.62638	0.0259017	-1.29044	0.245759	-0.730276	0.499975	0.0998164
ENSG00000160345	9	135495181	135501734					-0.597549	0.590936	1.01851	0.346826	0.463801
ENSG00000160352	19	21082159	21125270					0.532597	0.631898	0.858276	0.427919	0.533212
ENSG00000160360	9	136327476	136359605					-2.05256	0.0648599	-1.85955	0.0858692	0.0739268
ENSG00000160392	19	40319536	40348527	2.09363	0.302896	2.37139	0.0442833	1.86944	0.0926638	1.48566	0.169986	0.0958276
ENSG00000160396	19	40379271	40390181	0.418474	0.83685	-0.105593	0.928634	0.149565	0.892984	0.816207	0.450909	0.865126
ENSG00000160401	9	127706988	127716002	-2.58411	0.203517	-1.07411	0.362266	-0.558646	0.615325	1.43456	0.185155	0.297807
ENSG00000160404	9	127731524	127735313	-0.939699	0.643787	0.218668	0.852858	0.637528	0.566347			0.733476
ENSG00000160410	19	40576853	40591399	-0.149733	0.941264	0.864713	0.463287	0.0459808	0.96701	-0.465917	0.666941	0.919283
ENSG00000160439	19	55039108	55071291	-1.58253	0.436135	-0.407809	0.729417	0.497811	0.654321	0.891395	0.410309	0.571375
ENSG00000160445	9	128729786	128772414	2.61178	0.198718	0.991013	0.400588	0.899642	0.418398	-0.351863	0.745179	0.4218
ENSG00000160446	9	128720870	128724127	0.984519	0.628056	2.52746	0.0320508	1.50893	0.174703	1.40556	0.194196	0.0983004
ENSG00000160447	9	128702503	128720916	2.29762	0.258215	-0.171737	0.884185	0.164094	0.88266	0.150196	0.889663	0.835405
ENSG00000160460	19	40466241	40576464	1.23953	0.541893	-1.15276	0.328192	-0.64473	0.56197			0.471478
ENSG00000160469	19	55282072	55312562	2.58687	0.203033	-0.483795	0.681547	-0.160468	0.885235	1.28024	0.237001	0.567368
ENSG00000160471	19	55349306	55354719	0.921991	0.650047	0.70167	0.551741	0.073815	0.947064	0.413975	0.702185	0.841689
ENSG00000160472	19	55376826	55378246	5.15145	0.0112465	1.08402	0.357855	0.779415	0.483263	0.439203	0.684981	0.0449047
ENSG00000160539	9	131289459	131359022	0.903339	0.656668	0.0399737	0.972953	0.466711	0.674636	0.634025	0.558127	0.90548
ENSG00000160551	17	29390363	29551903	-2.02382	0.319306	0.210691	0.858168	0.596482	0.591599			0.668253
ENSG00000160563	9	131852928	132079867	-0.480563	0.813062	0.706334	0.5491	1.28899	0.246286	-0.140324	0.896873	0.733791
ENSG00000160570	19	42198598	42220140	1.35109	0.506146	-0.344562	0.770091	-0.75323	0.498082			0.616355
ENSG00000160584	11	116843402	117098437	1.89147	0.351977	-0.333782	0.777091	-1.11121	0.31755	-0.671912	0.534849	0.511873
ENSG00000160588	11	118226690	118252365	0.0935716	0.963274	0.813194	0.490353	0.806388	0.468253	0.566897	0.600541	0.864542
ENSG00000160593	11	118193725	118225092	0.917535	0.651626	-0.997729	0.397403	-0.75362	0.49786	-0.470481	0.663877	0.558307
ENSG00000160602	17	28725897	28743455	3.82458	0.0598343	3.04235	0.00986551	3.21333	0.00384872	2.29492	0.0340286	0.00982645
ENSG00000160606	17	28724348	28727935	-2.15021	0.290018	0.658495	0.576481	0.774472	0.486042	1.20794	0.264536	0.386704
ENSG00000160613	11	117204337	117232525	2.46787	0.224595	3.15364	0.00747521	3.29496	0.00303932	3.44871	0.0014453	0.00345307
ENSG00000160633	19	5623035	5668478	1.77278	0.383014	0.743853	0.528085	0.90648	0.414869	-2.19275	0.0428304	0.148262
ENSG00000160654	11	118344344	118355161	-0.0251297	0.990134	1.43982	0.221992	-0.331522	0.765554	-1.26609	0.242226	0.959298
ENSG00000160678	1	153627926	153632039	2.9508	0.14649	0.0131044	0.991132	-2.04759	0.065511	-2.20803	0.0414029	0.941266
ENSG00000160679	1	153633982	153646306	-2.28349	0.261155	-2.22196	0.0594761	-3.80494	0.000620614	-2.09038	0.0535067	0.00242513
ENSG00000160685	1	155002630	155018523	2.69953	0.184048	2.91676	0.0133616	1.94219	0.0806463	4.0642	0.000174065	0.000685315
ENSG00000160688	1	154983338	154993111	1.5251	0.452966	1.64903	0.161904	2.51805	0.0235175			0.0610375
ENSG00000160691	1	154962298	154974395	1.39981	0.490934	2.03366	0.0845377	3.11951	0.00501742			0.0142134
ENSG00000160710	1	154581695	154628013	-0.752129	0.7113	-2.37214	0.044216	-1.71168	0.123656	-1.694	0.117656	0.107461
ENSG00000160712	1	154405193	154469450	-2.68131	0.187026	-3.55013	0.00260214	-2.64034	0.0175527	-2.46219	0.0229521	0.00817124
ENSG00000160714	1	154548577	154559028	-0.411396	0.839572	-1.69323	0.150948	-0.322913	0.771471	0.235274	0.827963	0.6877
ENSG00000160716	1	154567778	154580013	-1.81845	0.370879	-0.825114	0.484016	-1.12111	0.31326	-1.01424	0.348854	0.374887
ENSG00000160741	1	153947669	153958615	4.63114	0.0226726	1.29314	0.272713	-0.0366188	0.973724			0.261223
ENSG00000160746	3	43354859	43691594	-2.72827	0.179422			0.1692	0.879037			0.637428
ENSG00000160752	1	155308748	155320666	1.09357	0.590488	0.393496	0.73856	1.08077	0.330988			0.566452
ENSG00000160753	1	155320894	155331114	-2.2773	0.262449	-1.59393	0.176386	-2.37475	0.0326774	-1.21461	0.261908	0.0938234
ENSG00000160767	1	155247205	155255483	-0.855506	0.673769	-1.85983	0.114681	-1.46808	0.186667	0.170719	0.874703	0.411315
ENSG00000160781	1	156243320	156248117	-2.27848	0.262203	-0.830603	0.481113	-0.777897	0.484116	-0.941252	0.384628	0.391794
ENSG00000160783	1	156212993	156240042	1.87331	0.35662	2.75706	0.0193603	1.99367	0.0729323	0.824594	0.446271	0.0589182
ENSG00000160785	1	156193932	156212796	-1.20964	0.551682	-0.141017	0.904792	1.08031	0.331193	-0.150212	0.889652	0.802261
ENSG00000160789	1	156082573	156140081	-0.719047	0.723465	-0.455997	0.698923	0.0128163	0.990802	0.644956	0.551361	0.965092
ENSG00000160791	3	46370946	46376206	2.85275	0.160381	1.38812	0.239037	1.30786	0.239441	-1.05239	0.331025	0.229868
ENSG00000160796	3	46979666	47009704	-2.73927	0.177675	-1.07258	0.362951	-0.540481	0.626862	0.619789	0.566999	0.390991
ENSG00000160799	3	46921726	46982010	1.19949	0.555022	1.26775	0.282241	1.40888	0.205066	1.65551	0.126231	0.236293
ENSG00000160801	3	46877721	46903799	-0.21522	0.915657	-1.4845	0.207978	-0.596158	0.591801	0.975465	0.367588	0.662125
ENSG00000160803	1	156035299	156053798	-1.94774	0.337836	-1.55851	0.186195	-2.01649	0.0697109	-0.266036	0.805893	0.210799
ENSG00000160808	3	46835111	46882178	0.00939014	0.996313	-0.545239	0.643745	-1.13909	0.305559			0.988916
ENSG00000160813	7	100435282	100436497	-0.479479	0.813476	-1.01463	0.389455	-0.835339	0.452433	1.25067	0.248008	0.498526
ENSG00000160838	1	156920632	156933094	1.74166	0.391423	1.50548	0.201623	1.6599	0.135427	0.576292	0.594518	0.265966
ENSG00000160862	7	99966720	99976042	-0.863098	0.671044	-0.603556	0.608698	0.216294	0.845745			0.741876
ENSG00000160867	5	177086905	177098144	-3.63142	0.0739438	-3.30265	0.00508989	-3.98105	0.000342482	-3.90729	0.000307358	0.000626651
ENSG00000160868	7	99756960	99784248	-0.386244	0.849259	1.55119	0.18827	0.74118	0.504982			0.550318
ENSG00000160877	19	13116862	13141147	-1.7101	0.400063	-0.386396	0.743109	0.0834018	0.940201	-0.547101	0.613322	0.819127
ENSG00000160882	8	142872356	142879846	-3.00863	0.13874	-0.713076	0.545294	-1.31823	0.235734			0.244897
ENSG00000160883	5	176880869	176899346	-1.19162	0.557623	-1.48245	0.208606	-2.90462	0.00898498	0.0908735	0.933107	0.0397715
ENSG00000160886	8	142700111	142705127					0.518103	0.641201	0.40944	0.705293	0.675213
ENSG00000160888	19	13150411	13154911	5.14315	0.0113784	1.79625	0.127616	2.43229	0.0286855	1.2015	0.267092	0.0300204
ENSG00000160908	7	99473877	99504857	-0.777957	0.701853	-0.78327	0.506456	-0.626806	0.572893			0.601351
ENSG00000160917	7	99438922	99457373	0.152714	0.940097	0.221615	0.850898	-0.300734	0.786774	0.400456	0.711467	0.870369
ENSG00000160932	8	143017982	143023832	2.67561	0.187965	1.66488	0.157909	1.40797	0.205359			0.181813
ENSG00000160948	8	144423601	144428563					0.153253	0.890361	0.38562	0.721704	0.839476
ENSG00000160949	8	144428775	144444440							-0.271087	0.802283	0.802283
ENSG00000160951	19	14472466	14475354	-3.32635	0.101663	-1.7265	0.143083	-1.13852	0.305804	-0.0952969	0.929859	0.397738
ENSG00000160953	19	1354711	1378431	-8.17842	5.71047e-05	-1.25721	0.286263	-0.328851	0.767388	0.902408	0.404551	0.000228419
ENSG00000160957	8	144511288	144517845					-0.789505	0.477618	-0.51303	0.635594	0.560279
ENSG00000160959	8	144517992	144525172					-0.172878	0.876428			0.876428
ENSG00000160961	19	14689801	14733746	1.94664	0.338109	0.783903	0.506113	0.511868	0.64522	0.630198	0.560506	0.511522
ENSG00000160963	7	101362875	101559024					-1.87307	0.0920319	-1.76327	0.103383	0.097388
ENSG00000160972	8	144477969	144502121					-0.441805	0.691079			0.691079
ENSG00000160991	7	102433106	102456825					-0.738532	0.506504	-0.13748	0.898952	0.815921
ENSG00000160999	7	102285091	102321711					1.11314	0.316709	0.486326	0.653286	0.479875
ENSG00000161010	5	179835133	179862173	-2.02733	0.318466	-1.3371	0.256745	-0.769536	0.488826	-0.919913	0.395498	0.353971
ENSG00000161011	5	179806398	179838078	-2.44054	0.229772	-1.0041	0.394394	-0.2627	0.813206	0.819884	0.448872	0.488973
ENSG00000161013	5	179797597	179806952	3.17992	0.117633	0.316235	0.788523	0.494909	0.656206	-0.0798324	0.941219	0.77159
ENSG00000161016	8	144789765	144792587					0.262341	0.813457	0.458197	0.672135	0.758282
ENSG00000161021	5	179732822	179777283	-1.01974	0.615811	0.736606	0.532112	0.0980542	0.92972	-1.06182	0.326707	0.762673
ENSG00000161036	7	102464956	102473168					-0.190856	0.863697	0.0667463	0.950841	0.927384
ENSG00000161040	7	102811189	103074839	-1.14284	0.573862	-0.969833	0.410732	-0.412148	0.710849	-2.58185	0.0170901	0.0700593
ENSG00000161048	7	103099776	103149560	0.930726	0.646956	-0.671585	0.568926	-0.534151	0.630904	-0.722381	0.504621	0.590444
ENSG00000161055	5	180590105	180591499	-0.364857	0.857514	-1.41831	0.228975	-0.407357	0.714061	-0.228633	0.832747	0.727094
ENSG00000161057	7	103328570	103370346	-3.44931	0.0896308	-0.455183	0.699435	-0.866047	0.435988	-0.58862	0.586657	0.31332
ENSG00000161082	19	3224661	3297076	-5.07652	0.0124872	-1.70554	0.148001	-1.46596	0.187306	-0.12072	0.911216	0.0495692
ENSG00000161091	19	3538261	3574290	-1.78844	0.378827	-1.59842	0.175171	-0.926168	0.404809	-1.23882	0.252518	0.279359
ENSG00000161179	22	21628089	21630064	1.37502	0.498646	0.168739	0.886193	0.436134	0.694843	1.18119	0.275262	0.679057
ENSG00000161180	22	21632716	21637329	-1.4616	0.472	-2.1384	0.0697115	-1.51475	0.173047	-1.98567	0.0666401	0.111557
ENSG00000161202	3	184155377	184173614	-0.813665	0.688868	-0.947421	0.421629	-1.52669	0.169686	-1.54622	0.153239	0.285912
ENSG00000161203	3	184174689	184184214	0.711606	0.726212	2.25998	0.0552503	1.77401	0.110561	1.03967	0.3369	0.144963
ENSG00000161204	3	184186095	184194012	0.220587	0.913562	1.77715	0.131715	1.39118	0.210814	0.55335	0.609275	0.530895
ENSG00000161217	3	196214222	196287957	2.19374	0.280364	1.66519	0.157831	2.22074	0.0457714	2.01235	0.0630648	0.0853337
ENSG00000161243	19	38990714	39032785	0.147044	0.942317	0.221902	0.850707	-0.894912	0.420848	-0.952998	0.378724	0.830269
ENSG00000161249	19	35497220	35513658	0.513254	0.800605	-0.374209	0.750938	-0.575729	0.604561	1.65505	0.126338	0.527216
ENSG00000161265	19	35742464	35745445	-8.35182	3.96016e-05	-3.61214	0.00218544	-1.49835	0.177745	-0.845014	0.435091	0.000155553
ENSG00000161267	3	197509783	197573323	1.08586	0.593112	-0.19787	0.866715	-0.844691	0.447388	-0.73692	0.496083	0.670201
ENSG00000161277	19	36034984	36054739	-1.68125	0.408059	-2.22419	0.0592219	-1.24074	0.264415	-0.726885	0.501968	0.175227
ENSG00000161281	19	36150922	36152449	1.62964	0.422599	0.482556	0.682318	0.0357649	0.974337	1.1217	0.300168	0.897961
ENSG00000161298	19	36604817	36634114	-2.4547	0.227079	-1.65255	0.16101	-1.2596	0.257222	-2.86715	0.00809016	0.0293533
ENSG00000161328	11	537527	554912	-0.786597	0.698703	-0.988274	0.401891	-1.45335	0.191127	-1.41264	0.191959	0.321593
ENSG00000161381	17	39063313	39154394	0.375269	0.853493	-1.38674	0.239504	-1.13308	0.30812	-0.907998	0.401646	0.495331
ENSG00000161395	17	39671122	39696797	5.19823	0.0105287	3.25076	0.0058285	1.27217	0.252508	0.707871	0.513219	0.0148339
ENSG00000161405	17	39757718	39864312	7.36503	0.000289849	2.28039	0.0530869	4.54156	4.40743e-05	2.979	0.00593065	0.000151939
ENSG00000161509	17	74842023	74861504	0.600802	0.767501	-1.06754	0.36521	-0.160214	0.885415	1.34835	0.212975	0.651258
ENSG00000161513	17	74862497	74873031	-1.90871	0.347606	-1.02998	0.382322	-1.10345	0.320943	-1.09083	0.313666	0.339945
ENSG00000161526	17	75667251	75708062	-0.396645	0.84525	-1.68404	0.153177	-1.33503	0.229819	-2.35037	0.0299346	0.104357
ENSG00000161533	17	75941507	75979177	1.85302	0.361852	-0.0249339	0.983127	-0.565962	0.610705	0.0374844	0.97238	0.958142
ENSG00000161542	17	76309478	76384521	0.175193	0.9313	-0.271384	0.817947	0.242294	0.827478	0.543188	0.615862	0.854866
ENSG00000161544	17	76527356	76551175	-2.23901	0.270558	-0.326506	0.781826	-0.133563	0.904375	0.909374	0.400933	0.717227
ENSG00000161547	17	76734115	76737333	2.82371	0.164681	-0.150342	0.898529	-0.664643	0.549954	-1.7473	0.106546	0.389711
ENSG00000161551	19	51804816	51890950	2.27121	0.263727	1.46078	0.215337	1.48365	0.182038	2.16296	0.0457335	0.114575
ENSG00000161558	19	48332356	48364059	4.67069	0.0215407	0.850436	0.470703	-0.369231	0.739804	-0.406486	0.707321	0.0940157
ENSG00000161618	19	49453225	49471050	3.27739	0.106799	0.641167	0.586555	0.144277	0.896746	0.732943	0.49841	0.530146
ENSG00000161634	12	54644589	54648493	2.07163	0.308005	-0.544096	0.644441	-0.502824	0.65107	-0.426895	0.693354	0.578563
ENSG00000161638	12	54395261	54419266	-0.0391094	0.984646	0.972514	0.409439	1.30752	0.239563	-0.441085	0.683704	0.937184
ENSG00000161642	12	54369133	54391298	2.92657	0.149834	1.7379	0.140461	1.0249	0.356594	0.493456	0.648543	0.247544
ENSG00000161647	17	43800799	43833170	0.881223	0.664553	1.52134	0.196915	1.4242	0.200181	1.59853	0.139809	0.237051
ENSG00000161649	17	43847148	43863639	3.77262	0.06339	0.274262	0.816051	0.833063	0.453666	0.431957	0.689906	0.300898
ENSG00000161653	17	44004622	44009068	-0.0823784	0.967665	1.49488	0.204815	1.34632	0.225902	0.423942	0.695368	0.852689
ENSG00000161654	17	44034328	44067619	-2.28243	0.261375	0.0198814	0.986546	1.03275	0.352923	0.649106	0.548803	0.943678
ENSG00000161664	17	44170447	44179084	0.282661	0.889377	0.981783	0.40499	1.22782	0.269423	1.27934	0.237333	0.538422
ENSG00000161671	19	50476400	50490871	-0.0867272	0.965959	-1.34173	0.255099	-0.90133	0.417525	-1.75425	0.105159	0.790263
ENSG00000161677	19	50505998	50511220	0.113716	0.955375	-1.38824	0.238996	-1.82775	0.100173	-0.441525	0.683406	0.732925
ENSG00000161681	19	50659255	50719802	6.90314	0.000681482	1.0789	0.360131	0.559884	0.614542	0.99408	0.358517	0.00272254
ENSG00000161682	17	44353215	44363853	-2.28102	0.261671	-2.16773	0.0659661	-2.50602	0.0241898	-1.37364	0.20452	0.0623624
ENSG00000161692	17	44708608	44752264	1.39549	0.492275	1.06338	0.367082	1.40981	0.204766	1.70842	0.114565	0.232736
ENSG00000161714	17	45108959	45133354	2.21816	0.275044	3.22797	0.00618236	2.56204	0.0211953	2.723	0.0118986	0.013527
ENSG00000161791	12	49636499	49708165	0.466329	0.818501	-0.191102	0.871234	0.465976	0.675119	-0.0197368	0.985455	0.952096
ENSG00000161798	12	49961872	49965682	-3.21948	0.113137	0.338948	0.773734	-1.19709	0.281591	-0.227525	0.833546	0.451307
ENSG00000161800	12	49976923	50033136	1.42944	0.481803	-1.34255	0.254809	-0.826	0.457502	1.2734	0.239517	0.338119
ENSG00000161813	12	50392383	50480004	0.51334	0.800572	0.0421737	0.971465	-0.826685	0.457129	0.598516	0.580381	0.902364
ENSG00000161835	12	52006946	52015889	1.27483	0.530447	1.05634	0.370263	1.00409	0.366447	-0.0912301	0.932845	0.745461
ENSG00000161847	19	10316212	10333529	1.05215	0.604635	-0.0464575	0.968567	-0.472187	0.671041	-0.391973	0.717314	0.896327
ENSG00000161849	12	52377812	52385652	2.39247	0.239078	1.02753	0.383459	0.0250187	0.982046	0.983039	0.36388	0.921075
ENSG00000161850	12	52393931	52406335	3.88799	0.0557207	-0.595228	0.613651	-1.03012	0.354154	0.130097	0.904352	0.31951
ENSG00000161860	19	12898786	12919293	3.99097	0.0495431	-0.305653	0.79544	-0.493082	0.657394	-0.548242	0.612582	0.244954
ENSG00000161888	19	11131520	11155807	-1.73683	0.392736	-1.45807	0.216187	-1.48409	0.181909	0.623777	0.564507	0.298316
ENSG00000161896	6	33721662	33746905	-0.161641	0.936603	-1.30063	0.269946	-1.02413	0.356958	-1.3589	0.209418	0.665867
ENSG00000161904	6	33771202	33789130	4.12747	0.0422488	2.51292	0.0330524	2.15463	0.0526193	1.68824	0.118911	0.0492783
ENSG00000161905	17	4630919	4642294	-2.66839	0.18916	-1.45187	0.218148	-0.738349	0.50661	0.865637	0.423967	0.29898
ENSG00000161911	6	41149337	41154347	0.757216	0.709436	-0.801106	0.496825	-1.06112	0.339854	-0.2193	0.839479	0.649139
ENSG00000161914	19	11483427	11505839	-0.327881	0.871822	-0.0815453	0.944857	-0.746822	0.501745	-0.15308	0.887558	0.8869
ENSG00000161920	17	4731428	4733608	3.00767	0.138866	-0.558154	0.635911	-0.877796	0.429788	-0.059312	0.95631	0.794949
ENSG00000161921	17	4733533	4739928	0.443708	0.827163	2.40375	0.0414652	2.30139	0.0384483	0.189846	0.860801	0.101818
ENSG00000161929	17	5208920	5234860	-0.989811	0.626209	-0.0613843	0.958476	0.290379	0.793947	0.0347847	0.974369	0.942122
ENSG00000161940	17	7023050	7030290	0.284192	0.888782	-0.615045	0.601895	-0.89978	0.418326			0.739806
ENSG00000161944	17	7101322	7115700	-3.74616	0.0652673	-2.11485	0.0728447	-2.25013	0.042977	-0.995429	0.357865	0.0738018
ENSG00000161955	17	7558292	7561608	0.849973	0.675759	-0.0731552	0.950523	0.431631	0.697838	-1.34536	0.213992	0.823471
ENSG00000161956	17	7561919	7571969	0.334561	0.869234	0.154878	0.895485	-0.412279	0.710761	-1.2892	0.233736	0.782167
ENSG00000161958	17	7438273	7444937	-0.0321749	0.987368	0.826284	0.483397	0.592724	0.593937	-0.484455	0.654533	0.951345
ENSG00000161960	17	7572824	7579006	-3.64419	0.0729334	-0.710715	0.546625	-0.877758	0.429808	-1.31241	0.225428	0.199273
ENSG00000161970	17	8377516	8383213	0.651567	0.748494	0.0830032	0.943873	0.515122	0.643122	0.526157	0.626973	0.844165
ENSG00000161980	16	46407	53608	0.208052	0.918456	0.566368	0.63095	0.5219	0.638759	0.273667	0.800441	0.81526
ENSG00000161981	16	53828	57669	-1.36913	0.500486	0.0167889	0.988638	0.401052	0.718297	0.400576	0.711385	0.957254
ENSG00000161996	16	649311	667833	-1.03227	0.61148	1.8851	0.109835	0.788318	0.47828	0.0185706	0.986315	0.93941
ENSG00000161999	16	681670	684528	-1.2916	0.525054	-1.48337	0.208324	-1.17514	0.29051	-1.22291	0.258665	0.298011
ENSG00000162004	16	722582	726954	-0.981743	0.629025	-0.154838	0.895512	0.321816	0.772225	-0.179728	0.86815	0.830546
ENSG00000162032	16	1776712	1793700	-2.87768	0.156758	-0.477469	0.685487	-0.140576	0.89938	-0.168748	0.876138	0.761191
ENSG00000162039	16	1833986	1872178	2.32576	0.252429	0.135214	0.908693	-0.0148613	0.989335	-0.0487789	0.964063	0.969088
ENSG00000162040	16	1911475	1918415	-2.22106	0.274417	-0.592755	0.615125	-0.304252	0.784341	-0.38583	0.721558	0.621087
ENSG00000162062	16	2460086	2464963	-1.99254	0.326842	0.743767	0.528132	0.355691	0.749018	0.251476	0.816321	0.648461
ENSG00000162063	16	2429394	2458854	1.27049	0.531848	1.25797	0.28597	1.23757	0.265639	1.45682	0.178427	0.285459
ENSG00000162065	16	2475051	2509560	-3.68426	0.0698376	0.0211938	0.985658	-0.95294	0.391365	-0.330319	0.760288	0.931883
ENSG00000162066	16	2520357	2531422	4.85134	0.0169743	0.632664	0.591529	0.338508	0.760763	0.393109	0.71653	0.0754422
ENSG00000162069	16	3027682	3036944	2.63506	0.194744	0.27668	0.814459	0.105449	0.924435	-0.109877	0.919162	0.853633
ENSG00000162073	16	2969270	2973484	1.08281	0.594149	0.955374	0.417743	0.112346	0.919509	-0.787656	0.466902	0.74209
ENSG00000162076	16	2883213	2899382	0.708792	0.727251	-0.00175137	0.998815	0.727319	0.51298	0.340276	0.753293	0.995293
ENSG00000162078	16	2830253	2839585	1.69284	0.404834	1.62373	0.168439	1.95191	0.0791411	1.63212	0.131676	0.143931
ENSG00000162086	16	3305406	3318852	1.14318	0.573748	0.61935	0.599354	0.115013	0.917605	0.706359	0.514119	0.764407
ENSG00000162104	16	3953387	4116442	0.792591	0.696521	0.569172	0.62926	-0.217136	0.845152	-1.25611	0.245958	0.647907
ENSG00000162105	11	70467854	71252577	1.68722	0.406397	-0.7767	0.510029	-0.307798	0.781891			0.597829
ENSG00000162129	11	72285495	72434680	-1.64601	0.417954	-0.508527	0.666228	-0.287141	0.796194	0.891515	0.410246	0.604646
ENSG00000162139	11	74988279	75018893	1.7831	0.380252	0.235489	0.841683	0.757307	0.495759			0.641903
ENSG00000162144	11	61348754	61362283	0.404229	0.84233	1.74595	0.138632	1.57294	0.157121			0.301597
ENSG00000162148	11	61481120	61490931	1.74659	0.390083	0.69671	0.554557	0.00645121	0.99537	0.160189	0.882374	0.982122
ENSG00000162174	11	62337448	62393412	0.0165117	0.993517	-1.58317	0.179326	-1.43463	0.196908	-0.39109	0.717923	0.97293
ENSG00000162188	11	62707676	62709201	-0.888164	0.662075	-0.607282	0.606488	-0.472858	0.670601	-0.644725	0.551504	0.625421
ENSG00000162191	11	62676498	62679117	1.24014	0.541693	-0.366541	0.755878	-0.911023	0.412535	-1.46431	0.176205	0.442494
ENSG00000162194	11	62662817	62672267	-1.0874	0.592586	-0.827848	0.482569	-1.91664	0.0847142	-1.49808	0.166443	0.209944
ENSG00000162222	11	62728069	62740293	1.02052	0.615539	0.464514	0.693582	-1.40141	0.207478	-1.99278	0.0656724	0.21439
ENSG00000162227	11	62771357	62787342	-0.577474	0.776284	-0.410377	0.72778	-1.57266	0.157196	-1.63735	0.130441	0.345496
ENSG00000162231	11	62792123	62806302	0.964609	0.635024	1.07151	0.36343	0.799703	0.471949	-0.936304	0.387132	0.463205
ENSG00000162236	11	62806860	62832051	0.596621	0.769073	0.00958155	0.993516	0.800418	0.471553	-0.810769	0.453931	0.974576
ENSG00000162241	11	65375192	65383701	0.699092	0.730837	-0.0947089	0.935974	0.14242	0.898067	0.425488	0.694314	0.873212
ENSG00000162244	3	51993522	51995895	-0.0324964	0.987242	0.537168	0.648661	1.10888	0.318568	1.98439	0.0668156	0.937487
ENSG00000162267	3	52794768	52808799	-2.70548	0.183084	0.107069	0.927639	0.626353	0.57317	-0.6859	0.526381	0.709739
ENSG00000162298	11	65121780	65134532	-1.47442	0.468121	-1.47557	0.210727	-1.02127	0.358304	0.553251	0.609339	0.385588
ENSG00000162300	11	65084210	65088398	8.42742	3.3687e-05	4.67396	7.3571e-05	1.98914	0.0735855	0.172506	0.873403	9.24146e-05
ENSG00000162302	11	64359148	64372215	-1.31117	0.518795	0.537068	0.648722	-0.101585	0.927196	-0.247993	0.818821	0.822686
ENSG00000162337	11	68312591	68449275	-1.22284	0.547349	-1.35072	0.251931	-1.81255	0.103028	-1.56358	0.148676	0.19213
ENSG00000162341	11	69048932	69136316	1.56724	0.440581	0.394859	0.737688	-0.522319	0.638489	-0.737832	0.49555	0.591854
ENSG00000162365	1	47137435	47149727	-0.0720689	0.97171	0.879537	0.455656	0.761198	0.493547	0.183694	0.865268	0.906883
ENSG00000162366	1	47183582	47191044	2.44213	0.229468	1.50772	0.200952	1.05259	0.343751	0.460343	0.67069	0.325299
ENSG00000162367	1	47216290	47232225	-4.23177	0.0373075	-1.1936	0.311345	-0.985945	0.375169	0.237577	0.826307	0.148657
ENSG00000162368	1	47333790	47394866	2.98613	0.141718	-1.0858	0.357066	-1.26424	0.255473	-0.309195	0.775191	0.329654
ENSG00000162373	1	48727519	48776969	-0.176725	0.930701	1.07034	0.363956	0.33986	0.759837	0.497376	0.645941	0.803168
ENSG00000162377	1	52684449	52698347	0.394944	0.845906	0.548606	0.641699	0.762256	0.492947	1.50661	0.164043	0.546706
ENSG00000162378	1	52726453	52827336	1.66127	0.413653	1.57354	0.181986	1.60522	0.148779	1.33548	0.217375	0.213448
ENSG00000162383	1	53087179	53142638	-1.02102	0.615367	-1.32213	0.262109	-1.12322	0.312349	-1.20852	0.264309	0.344232
ENSG00000162384	1	53214099	53220634	0.198259	0.922282	-0.230237	0.845169	-0.245812	0.825013	0.0206901	0.984753	0.955457
ENSG00000162385	1	53226900	53238518	-2.55058	0.209443	-1.56266	0.185026	-1.96491	0.0771639	-1.84866	0.087721	0.116913
ENSG00000162390	1	54542257	54639192	4.03762	0.0469394	0.92475	0.432824	1.3772	0.215436	0.336886	0.755672	0.162269
ENSG00000162396	1	54756898	54764523	-0.158302	0.937909	-0.43211	0.713982	-0.460434	0.678766	-1.11317	0.303857	0.807262
ENSG00000162398	1	54806063	54842252	-0.870923	0.668239	0.962664	0.414199	0.446314	0.68809	1.1427	0.291211	0.516612
ENSG00000162402	1	55066359	55215378	-2.14517	0.291151	0.0390295	0.973591	-0.0278521	0.980013	0.293877	0.78605	0.955488
ENSG00000162407	1	56494761	56645301	2.30435	0.256823	1.68187	0.153709	1.90185	0.0871431	0.560856	0.604429	0.185082
ENSG00000162408	1	6521347	6554513	-0.35875	0.859874	1.26404	0.283652	0.78415	0.48061	1.27091	0.240437	0.515254
ENSG00000162409	1	56645314	56715335	0.600613	0.767572	-1.11041	0.346272	0.0902287	0.935316	-1.21117	0.263262	0.769604
ENSG00000162413	1	6590724	6614607	-6.10169	0.00267738	-1.89496	0.10799	-1.34276	0.227132	-2.27538	0.0355807	0.00965866
ENSG00000162415	1	45016399	45306209	2.27554	0.262819	2.1313	0.0706443	2.0268	0.0682952	1.77892	0.100358	0.0949525
ENSG00000162419	1	28668778	28719353	-2.51672	0.215554	-2.98883	0.0112413	-3.09831	0.0053223	-1.53361	0.156617	0.0139497
ENSG00000162426	1	8318114	8344167	-3.35039	0.0992152	-1.28807	0.274599	-1.78038	0.109286	-1.50652	0.164068	0.139684
ENSG00000162430	1	25800193	25818221	0.152335	0.940245	-0.406534	0.73023	0.243511	0.826625	0.103004	0.924203	0.896924
ENSG00000162433	1	65147549	65232145	0.953679	0.638862	2.01949	0.0867269	2.63136	0.0179409	2.28548	0.0347714	0.0422564
ENSG00000162434	1	64833223	65067754	-1.98825	0.327884	-1.63603	0.165237	-2.21905	0.0459362	-1.37284	0.204781	0.1152
ENSG00000162437	1	64745075	64833232	-0.294833	0.884646	-4.10056	0.000505029	-3.80084	0.000629076	-4.39631	4.89234e-05	0.000166656
ENSG00000162438	1	15438442	15449242	-2.30338	0.257022	-1.39617	0.236325	-1.58054	0.155126			0.207399
ENSG00000162441	1	9922113	9943407	1.73945	0.392024	0.238257	0.839848	0.897709	0.419398	-0.349059	0.74714	0.659295
ENSG00000162444	1	9997206	10016021	0.964858	0.634936	2.27563	0.0535852	1.64806	0.138238	1.84475	0.0883938	0.110125
ENSG00000162458	1	15756607	15786594	-1.4152	0.486182	-0.488842	0.67841	0.267427	0.809909	0.797459	0.461375	0.643277
ENSG00000162461	1	15736258	15741392	0.887073	0.662464	0.238321	0.839805	-0.138937	0.900547	-0.531237	0.62365	0.809885
ENSG00000162482	1	19282573	19288770	3.35548	0.0987026	0.620723	0.598545	-0.360819	0.745524	-0.243665	0.821929	0.481581
ENSG00000162493	1	13583465	13617957	-5.67038	0.0052659	-1.75942	0.135613	-1.27536	0.251317	0.653205	0.546282	0.0200275
ENSG00000162494	1	13474973	13514003	-1.05742	0.602828	-0.538901	0.647604	-1.26336	0.255808	-0.362897	0.737478	0.562447
ENSG00000162496	1	12567910	12618210	-3.765	0.0639263	-2.14639	0.068674	-1.36938	0.218053	-0.300082	0.781646	0.127124
ENSG00000162511	1	30732469	30757774	3.25752	0.10894	0.833317	0.479682	0.265184	0.811473	0.00557044	0.995895	0.983295
ENSG00000162512	1	30869466	30908758	2.306	0.256483	1.0172	0.388257	1.00565	0.365702	0.991346	0.35984	0.337123
ENSG00000162517	1	31629866	31644896	4.34244	0.0326106	0.466694	0.692218	0.175741	0.874398	0.623464	0.564702	0.177151
ENSG00000162520	1	32679906	32703596	2.52033	0.214897	1.53686	0.192385	2.1229	0.0561987	2.63842	0.0148093	0.0424998
ENSG00000162521	1	32651142	32686211	3.72003	0.0671657	-0.38733	0.74251	0.173733	0.875821			0.371392
ENSG00000162522	1	32741830	32774970	-1.09279	0.590754	-0.427937	0.716624	-0.17738	0.873237	0.999556	0.355875	0.704479
ENSG00000162526	1	32351521	32364312	-0.152846	0.940045	-0.648699	0.582166	-0.699663	0.529134	0.380537	0.725222	0.823466
ENSG00000162542	1	19682240	19799945	-0.565006	0.780989	-0.93949	0.425526	-1.46395	0.18791	-0.223395	0.836524	0.597031
ENSG00000162543	1	20186096	20196050	-1.5861	0.4351	0.300768	0.798638	-0.0748243	0.946341	-0.932161	0.389236	0.828057
ENSG00000162545	1	20482391	20486210	-1.5534	0.444627	-1.39626	0.236294	-0.843132	0.448227	-0.129608	0.90471	0.63527
ENSG00000162551	1	21509397	21578410	-0.242658	0.904952	0.312164	0.791182	0.611771	0.582133	-0.503424	0.641935	0.793915
ENSG00000162552	1	22117313	22143969	1.08558	0.593207	1.29907	0.270519	1.82222	0.101206	1.66852	0.12328	0.185532
ENSG00000162571	1	1173880	1197936	1.67165	0.41074	0.689643	0.55858	-0.810684	0.465886	-0.876391	0.418233	0.462602
ENSG00000162572	1	1280436	1292029	3.0997	0.127181	2.27891	0.0532408	1.31259	0.237745	1.3786	0.202888	0.113664
ENSG00000162576	1	1352689	1361777	-1.74146	0.391476	-0.245171	0.835266	-0.634453	0.568221	-1.92136	0.0759496	0.322664
ENSG00000162585	1	2184461	2212720	-0.250548	0.901877	1.13166	0.337122	1.06594	0.337668	1.12274	0.299719	0.59943
ENSG00000162591	1	3487951	3611508	2.79792	0.168571	0.261831	0.824249	0.363525	0.743682	1.27994	0.237114	0.483424
ENSG00000162595	1	68045886	68051717	1.3246	0.514522	-0.510515	0.665003	0.0596246	0.957229	0.331187	0.759677	0.867868
ENSG00000162599	1	60865259	61462788	-2.14324	0.291583	0.420709	0.721209	-0.142493	0.898015			0.754166
ENSG00000162600	1	58415384	58546802	2.75274	0.175553	1.22274	0.299678	0.623508	0.574914	0.222664	0.837051	0.473478
ENSG00000162601	1	58643440	58700090	-0.843066	0.678245	-0.768028	0.514764	-0.764333	0.491769	-0.341649	0.75233	0.625364
ENSG00000162604	1	61681046	61725423	3.81768	0.0602967	3.03424	0.0100639	1.95185	0.0791504	2.67214	0.013581	0.019808
ENSG00000162607	1	62436297	62451804	0.301625	0.882008	-0.769701	0.513849	-1.47784	0.183758	0.422988	0.69602	0.633855
ENSG00000162613	1	77944055	77979110	1.71043	0.399972	0.1617	0.890909	-0.457822	0.680487	0.349655	0.746723	0.753699
ENSG00000162614	1	77888513	77943895	2.9445	0.147355	0.511834	0.66419	0.196344	0.859818	0.688115	0.525046	0.560091
ENSG00000162616	1	77979175	78017964	-1.10322	0.587214	-0.652459	0.579981	-0.965499	0.385153	-1.22078	0.259494	0.438574
ENSG00000162618	1	78889764	79282124	1.21961	0.548407	0.956014	0.417431	0.942657	0.396496			0.452685
ENSG00000162623	1	74733152	74766678	-2.95003	0.146596	-0.0530388	0.964117	1.15169	0.300241			0.854351
ENSG00000162627	1	98661701	98760500	-0.402687	0.842923	0.183883	0.876057	-0.750083	0.499879	1.28849	0.233996	0.714289
ENSG00000162630	1	193178730	193186613	0.629988	0.756556	0.512669	0.663676	0.127375	0.908786	-1.61443	0.135911	0.694541
ENSG00000162631	1	107140007	107484923	2.43917	0.230033	1.12299	0.340834	1.53333	0.167836	1.51901	0.160602	0.208457
ENSG00000162636	1	108560089	108644900	-2.72016	0.180719	0.696021	0.554949	0.466299	0.674907	0.714134	0.509498	0.440902
ENSG00000162639	1	108648290	108661526	0.884706	0.663309	0.558691	0.635586	0.741773	0.504641	-0.895336	0.408243	0.557857
ENSG00000162641	1	108815898	108963484	-3.62917	0.074123	-1.52127	0.196934	-0.660851	0.552233	-0.894369	0.40875	0.193462
ENSG00000162642	1	85249953	85259672	1.45631	0.473606	0.00341759	0.997687	-0.389366	0.72617	0.174929	0.87164	0.990956
ENSG00000162643	1	84999147	85133138	0.509212	0.802143	-1.2586	0.285729	-1.44194	0.194636	-0.0480301	0.964615	0.854471
ENSG00000162645	1	89106132	89150456	3.27433	0.107126	0.0683431	0.953774	0.506876	0.648446	0.552208	0.610014	0.78024
ENSG00000162650	1	109483479	109492804	4.73836	0.0197182	1.82147	0.122355	0.927857	0.403952	1.85578	0.0865079	0.0560176
ENSG00000162654	1	89181144	89198942	3.75861	0.0643787	0.52946	0.65337	-0.119392	0.914479	0.0769692	0.943323	0.779994
ENSG00000162664	1	89995110	90035533	-0.948816	0.640574	-0.643293	0.585315	-1.20733	0.277497	-1.47154	0.174079	0.369682
ENSG00000162669	1	91260766	91404856	0.793981	0.696015	-0.629625	0.59331	-0.547764	0.622225	-0.605346	0.576069	0.625017
ENSG00000162676	1	92473043	92486925	1.96021	0.334752	1.75555	0.136474	1.23453	0.266816	0.478477	0.658524	0.289394
ENSG00000162687	1	196225779	196609225	-2.01344	0.321793	-2.5284	0.0319866	-1.62849	0.142979			0.0742944
ENSG00000162688	1	99850361	99924023	-3.36803	0.0974479	-1.18545	0.314661	-1.39582	0.209296	-1.40126	0.195565	0.17484
ENSG00000162692	1	100719742	100739045	2.05352	0.312254	0.139283	0.905957	1.05956	0.340566	1.05153	0.331418	0.61305
ENSG00000162694	1	100872372	100895179	0.211377	0.917157	-0.062588	0.957663	-0.152136	0.891155	-0.206102	0.84902	0.921958
ENSG00000162695	1	100896076	100981757	1.70786	0.400678	0.907967	0.441221	0.77997	0.482952	1.24684	0.249461	0.381196
ENSG00000162702	1	200404940	200410056	0.585448	0.773278	-0.505253	0.668249	-0.788313	0.478283	-1.17454	0.277975	0.565562
ENSG00000162704	1	183620846	183635783	-0.597631	0.768694	-1.70629	0.147823	-1.36042	0.22108	-1.02765	0.34252	0.315904
ENSG00000162706	1	159171609	159203313	2.78084	0.171185	0.140575	0.905089	0.774106	0.486249	1.61581	0.135577	0.447162
ENSG00000162711	1	247416156	247449108	3.13415	0.12301	-0.379113	0.747785	-1.03722	0.350847	-3.12889	0.00385186	0.0150369
ENSG00000162714	1	247297412	247331867	1.69655	0.403807	2.18645	0.0636622	1.89794	0.087794	0.468392	0.665279	0.144363
ENSG00000162722	1	247857187	247880138	1.42092	0.48442	1.29218	0.273068	0.447934	0.687018	0.528085	0.625711	0.513457
ENSG00000162729	1	160091340	160098943	1.68683	0.406505	-0.134047	0.909477	-0.467412	0.674175	-0.860034	0.426973	0.728553
ENSG00000162733	1	162631373	162787405	0.390618	0.847572	-1.2393	0.293183	-1.45078	0.191915	-0.62895	0.561282	0.492738
ENSG00000162734	1	160205380	160215376	3.56033	0.079777	1.96611	0.0953858	0.611033	0.582588			0.130932
ENSG00000162735	1	160276807	160286348	1.43282	0.480769	1.60972	0.172141	1.5902	0.15262	-0.341011	0.752777	0.314782
ENSG00000162736	1	160343294	160358952	0.69225	0.733371	0.991816	0.400206	-0.353424	0.750564	0.645787	0.550848	0.630678
ENSG00000162738	1	160400564	160428670	1.50953	0.457594	0.909134	0.440634	0.921969	0.406942	1.98556	0.0666551	0.204952
ENSG00000162739	1	160485030	160523262	0.0379772	0.98509	0.34327	0.770929	0.266164	0.81079	0.18632	0.863361	0.951663
ENSG00000162745	1	161983192	162023869	0.121041	0.952504	0.804282	0.49512	0.653541	0.556638	0.626018	0.563109	0.835092
ENSG00000162746	1	161721544	161728143	1.34903	0.506797	-0.0269329	0.981774	0.0154644	0.988902	0.532392	0.622895	0.972711
ENSG00000162747	1	161623196	161631963	1.011	0.618839	0.663017	0.573866	0.495166	0.656039	0.500997	0.643541	0.624256
ENSG00000162755	1	161098361	161100346	-2.48331	0.221709	0.368061	0.754898	0.600099	0.589353	1.10925	0.305565	0.454457
ENSG00000162757	1	209779208	209784559	-0.244872	0.904089	-1.80471	0.125833	-2.61812	0.0185264	-1.79518	0.0972879	0.0643688
ENSG00000162761	1	165201867	165356715	-1.3421	0.508979	-1.14701	0.330608	-0.840257	0.449776	0.135413	0.900463	0.670453
ENSG00000162769	1	212858275	212899363	-0.350728	0.862976	0.57045	0.628491	1.55225	0.162651	1.43716	0.184358	0.444247
ENSG00000162772	1	212565334	212620777	-3.48919	0.0859838	-0.271917	0.817596	-0.572169	0.606797			0.33485
ENSG00000162775	1	110338506	110346681	-0.634749	0.754775	0.473369	0.688045	-0.174018	0.87562	-0.397537	0.713477	0.782778
ENSG00000162777	1	111185969	111204535	0.477711	0.814151	0.30157	0.798113	0.288471	0.795271	0.787799	0.466821	0.754028
ENSG00000162782	1	179591613	179691272	0.197703	0.922499	-0.514862	0.662326	0.0548915	0.960622	0.173165	0.872923	0.917034
ENSG00000162783	1	181088700	181092900	0.808776	0.690641	-0.174539	0.882309	0.955315	0.390186	0.26239	0.808502	0.763702
ENSG00000162804	2	240998618	241095568	4.37728	0.0312412	-0.755796	0.521482	-0.00973287	0.993015	-0.138545	0.898174	0.967042
ENSG00000162813	1	220057482	220090462	-0.0438818	0.982772	0.595398	0.61355	0.770412	0.488331			0.949616
ENSG00000162817	1	220690363	220699153	-2.61004	0.199016	1.32112	0.262473	0.883071	0.427021	-0.686214	0.526191	0.324444
ENSG00000162819	1	222712553	222735196	-1.39062	0.493785	0.377189	0.749022	-0.143763	0.897111	-0.709989	0.511958	0.749887
ENSG00000162825	1	145289900	145425603	0.328843	0.871449	-1.43383	0.22392	-0.511131	0.645697			0.660363
ENSG00000162836	1	147629652	147670524	-1.95873	0.335117	-0.818471	0.487542	-1.67447	0.132032	-0.878343	0.417197	0.28785
ENSG00000162849	1	245154985	245709432	-0.0594611	0.976657	-0.87667	0.457127	-1.24184	0.263993	-0.780642	0.470878	0.901189
ENSG00000162851	1	246540561	246566261	4.8625	0.0167225	2.34803	0.0464163	1.3746	0.216305	1.56081	0.149396	0.0435761
ENSG00000162852	1	246566444	246668595	-0.620385	0.760152	-0.909946	0.440226	-0.78969	0.477515	-0.319932	0.767604	0.642602
ENSG00000162869	2	48440598	48515391	-0.00237177	0.999069	0.027468	0.981412	-0.0701742	0.949671	-0.0999184	0.926467	0.996554
ENSG00000162873	1	205336061	205357090	0.593365	0.770298	1.24711	0.290151	2.31177	0.0375827	2.87316	0.00795835	0.0264333
ENSG00000162877	1	205828025	205850132	0.766124	0.706176	1.39057	0.238208	1.7535	0.114743	1.6759	0.12163	0.201212
ENSG00000162878	2	42048021	42058517	-3.67826	0.0702943	-1.12688	0.339167	-0.253991	0.81929	0.783696	0.469145	0.269538
ENSG00000162881	2	42762499	42764135	-3.81395	0.0605482	-2.12691	0.0712258	-0.230118	0.836021	-3.11429	0.00402044	0.0146263
ENSG00000162882	2	42767089	42792593	-3.86472	0.0572016	-2.46471	0.0365682	-1.43392	0.197128	-1.89991	0.0792809	0.0643839
ENSG00000162885	1	235447190	235504452	-1.5041	0.459215	-2.06476	0.0798916	-3.27748	0.00319834	-2.72171	0.0119388	0.00977614
ENSG00000162888	1	206491116	206497728	-3.20217	0.115087	-2.25942	0.0553104	-2.45841	0.0270165	-2.44484	0.0239328	0.037974
ENSG00000162889	1	206684905	206734281	-0.0211609	0.991692	-0.442243	0.70758	-0.165317	0.881792	-2.96372	0.00619116	0.123678
ENSG00000162891	1	206865623	206869223	-1.61795	0.425935	-0.864785	0.46325	0.106662	0.923568			0.784448
ENSG00000162894	1	206903317	206923247	-1.04121	0.608397	1.83115	0.120383	0.583942	0.599416	-2.97642	0.00597384	0.0230601
ENSG00000162896	1	206928522	206946466	-1.47948	0.466596	-0.452482	0.701132	0.926441	0.40467	0.255325	0.813562	0.636272
ENSG00000162909	1	223701593	223776018	0.0910421	0.964266	0.910588	0.439904	0.022458	0.983884	-0.511199	0.636801	0.956179
ENSG00000162910	1	228106679	228109312	-0.560666	0.782629	0.484636	0.681024	-0.769057	0.489096	-0.27109	0.802281	0.716301
ENSG00000162913	1	228203503	228213664	4.27607	0.0353626	-0.227715	0.846844	-0.333264	0.764359	-0.690721	0.523478	0.190137
ENSG00000162923	1	224385146	224437033	-0.83798	0.680078	0.700029	0.552672	0.770513	0.488274	0.555279	0.608028	0.586765
ENSG00000162924	2	60881491	60931612	-0.638613	0.75333	3.33092	0.0047241	2.7634	0.0129332			0.0104954
ENSG00000162927	2	60940222	61018259	-2.99438	0.14062	-3.45984	0.00333962	-4.62068	3.23616e-05	-2.95589	0.0063287	0.000127531
ENSG00000162928	2	61017225	61051990	1.12144	0.581055	2.99843	0.0109825	3.33206	0.00272559			0.00656242
ENSG00000162929	2	61065871	61138034	-4.5829	0.0241226	-3.23243	0.00611166	-3.93436	0.000401868	-1.83684	0.0897677	0.00147917
ENSG00000162931	1	228407935	228416861	-1.4963	0.461546	-0.93297	0.428745	-0.641146	0.564146	-0.0215883	0.984091	0.936694
ENSG00000162944	2	197568224	197676045	-1.26078	0.53499	-1.20404	0.307133	0.214284	0.84716			0.633502
ENSG00000162946	1	231626790	232041272	2.74714	0.176432	0.588375	0.61774	-0.078152	0.943958	0.721155	0.505344	0.76551
ENSG00000162949	2	30722771	30820542	-0.799333	0.69407	-0.27383	0.816335	0.187793	0.865863	0.302318	0.780061	0.804566
ENSG00000162959	2	31865060	32011230	0.129747	0.949092	-0.31126	0.791773	-0.850378	0.444335			0.876294
ENSG00000162961	2	31867809	32039805	2.67547	0.187989	-0.505332	0.6682	-0.29072	0.793711	1.08728	0.315241	0.48069
ENSG00000162971	2	199928913	199955736	2.82721	0.164157	1.54573	0.189832	1.09457	0.324852	0.164962	0.878896	0.396373
ENSG00000162972	2	199955317	200008540	1.58925	0.43419	-0.389816	0.740917	0.110199	0.921042			0.818646
ENSG00000162976	2	11155198	11178870	2.65164	0.191951	1.19705	0.309949	1.00009	0.368357	0.632831	0.558868	0.328925
ENSG00000162980	2	151788984	151828492	-1.8117	0.372658	-0.402541	0.732777	-1.63022	0.142555	-2.13099	0.0490316	0.146828
ENSG00000162981	2	14632700	14650814	-1.18143	0.560995	0.0633926	0.957119	-0.413144	0.710182	-0.791249	0.464872	0.856115
ENSG00000162994	2	55172547	55232563	1.08556	0.593214	-0.111251	0.924821	-0.312322	0.778768	-0.874277	0.419357	0.796975
ENSG00000162998	2	182833275	182866637	1.15719	0.569061	-1.77306	0.132607	-1.68994	0.128496	0.895938	0.407928	0.225174
ENSG00000162999	2	183078559	183100008	1.12764	0.578966	0.731711	0.534841	0.731677	0.510458	1.3229	0.221742	0.437216
ENSG00000163001	2	55519604	55545079	4.61661	0.0231012	-0.0161842	0.989048	0.202485	0.855481			0.945486
ENSG00000163002	2	183117513	183161680	0.894533	0.659803	0.551758	0.639786	0.625958	0.573412	1.29783	0.23062	0.509838
ENSG00000163006	2	108786757	108885477	-2.65523	0.191351	0.0532115	0.964001	0.942197	0.396727	1.7199	0.112149	0.761134
ENSG00000163013	2	73254682	73284478	-2.14059	0.292181	-0.205049	0.861927	-0.170546	0.878081	0.880928	0.415828	0.733496
ENSG00000163017	2	73892314	73919865	-4.20882	0.0383502	-0.221835	0.850751	-0.575778	0.60453			0.148759
ENSG00000163026	2	24029347	24049575	1.16035	0.568009	1.36579	0.246679	0.620866	0.576535			0.441367
ENSG00000163029	2	17663812	17800242	-2.40471	0.236683	-0.579746	0.622905	-0.784719	0.480291	-0.584445	0.589314	0.463974
ENSG00000163032	2	17539126	17657018	0.156768	0.93851	0.79282	0.501287	0.748978	0.500511			0.831229
ENSG00000163040	2	131527675	131533666	2.35008	0.247503	1.01402	0.389739	1.57907	0.155512	1.49172	0.16825	0.215698
ENSG00000163041	1	226061851	226072019	-3.75891	0.0643572	-2.74715	0.0197998	-1.65182	0.13734	-1.14949	0.288353	0.0528058
ENSG00000163050	1	226940286	226987544	2.34952	0.247616	0.852249	0.469758	0.574137	0.605561	0.600053	0.57941	0.459534
ENSG00000163053	2	230034982	230068993	2.1324	0.29403	0.756681	0.520995	-0.660186	0.552632			0.445094
ENSG00000163064	2	118842171	118847648	0.42364	0.834865	-0.911387	0.439502	0.120418	0.913747	0.508143	0.638817	0.803233
ENSG00000163069	4	52020706	52038299	-1.4849	0.464965	-0.19616	0.867857	0.423542	0.703229	-1.1444	0.290495	0.655583
ENSG00000163071	4	52051304	52097299	-1.67168	0.410732	-0.203896	0.862696	-0.146716	0.89501	0.831848	0.442281	0.772936
ENSG00000163072	2	168786539	168865514	-3.12439	0.124181	-2.25212	0.0561024	-2.1464	0.0535291	-1.98302	0.0670047	0.0673662
ENSG00000163082	2	222424543	222562621	-1.15859	0.568593	-0.845739	0.473157	-1.16105	0.296331	-0.409559	0.705212	0.511289
ENSG00000163083	2	120346136	120351803	-2.7446	0.176833	-1.42809	0.225782	-0.76053	0.493927	-0.24692	0.819591	0.405492
ENSG00000163093	2	169479480	169506655	-2.10391	0.30053	0.121181	0.918133	0.111555	0.920074	0.205392	0.849534	0.865978
ENSG00000163104	4	94207611	94291292	3.36113	0.0981367	-0.489872	0.677771	-1.11044	0.317885	-1.5251	0.15893	0.215
ENSG00000163106	4	94298535	94342876	1.60188	0.430545	-0.897026	0.446745	0.0183074	0.986862	-0.205412	0.84952	0.951
ENSG00000163110	4	94451857	94668227	-0.126361	0.950419	1.86859	0.112984	1.21065	0.276175	1.15017	0.288068	0.649923
ENSG00000163121	2	96497646	96508109	-0.800415	0.693676	-0.410936	0.727424	1.88899	0.0893005			0.319799
ENSG00000163125	1	150363091	150476566	0.225871	0.911499	2.03516	0.0843093	2.58021	0.020296			0.0595606
ENSG00000163126	2	96824526	96857934	-1.79778	0.376343	-2.02341	0.0861163	-1.65518	0.136542	-1.95448	0.0710307	0.114778
ENSG00000163131	1	150730079	150765957	-5.74419	0.00470421	-4.66021	7.72524e-05	-3.90651	0.000441742	-3.52604	0.00112645	0.000245269
ENSG00000163132	4	4859665	4863936	-1.01503	0.61744	-1.07276	0.362869	-0.40486	0.715738	-0.187206	0.862718	0.699944
ENSG00000163138	4	20696282	20752907	-0.854107	0.674272	0.435684	0.711721	-0.750416	0.499689	-0.525878	0.627155	0.635605
ENSG00000163141	1	151036321	151047720	-0.364043	0.857828	-1.67467	0.155478	-0.667322	0.548347	-0.567748	0.599995	0.553921
ENSG00000163145	4	15339818	15446167	0.70999	0.726808	0.994602	0.398884	1.41267	0.20385	-0.0510111	0.96242	0.846199
ENSG00000163154	1	151156649	151159749	-3.28117	0.106395	-2.50013	0.0339554	-1.40733	0.205563	1.42894	0.186882	0.0826986
ENSG00000163155	1	151159748	151165948	4.32463	0.0333304	6.3419	7.48322e-08	3.91497	0.000429252	1.26079	0.244203	2.99276e-07
ENSG00000163156	1	151156664	151170296	-4.28634	0.0349241	-4.1581	0.000420492	-2.9383	0.00821939	-3.25469	0.00264504	0.00137627
ENSG00000163157	1	151169986	151176284	-1.62278	0.424556	-1.40065	0.234824	2.62073	0.0184096			0.0508671
ENSG00000163159	1	151176304	151195321	-0.600694	0.767542	-0.879095	0.455882	-0.825382	0.457839	-1.72332	0.111437	0.359191
ENSG00000163161	2	127257290	127294166	-1.00266	0.621737	-0.833276	0.479703	-0.695181	0.531776	-0.588482	0.586745	0.556537
ENSG00000163162	2	101271219	101308701	4.13774	0.041739	1.45961	0.215703	0.657575	0.554205	-0.366376	0.735055	0.151785
ENSG00000163166	2	127436207	127526886	3.13042	0.123456	2.04939	0.0821618	0.956405	0.389645	1.11514	0.303004	0.159392
ENSG00000163170	2	74135400	74147912	2.57792	0.204601	-0.181683	0.877529	-1.19399	0.28284	0.0926676	0.931789	0.782611
ENSG00000163171	2	37641882	37738468	-3.61323	0.0754017	-0.792419	0.501504	-0.801368	0.471027	-2.02451	0.0614887	0.128787
ENSG00000163191	1	152032506	152047907	1.82987	0.367882	-0.670117	0.56977	-0.499421	0.653276			0.532216
ENSG00000163202	1	152579381	152580516	2.40675	0.236285	6.3061	8.85407e-08	2.15304	0.0527939	1.1066	0.306719	3.54162e-07
ENSG00000163207	1	152908546	152911886	5.13638	0.0114869	-0.986339	0.402813	1.04826	0.345741	1.34642	0.213631	0.0424729
ENSG00000163209	1	153001747	153003856	-2.84889	0.160947	0.575434	0.625493	0.0600705	0.95691	0.622319	0.565418	0.816683
ENSG00000163214	2	38797729	38875934	-2.69468	0.184837	-1.25693	0.28637	-0.749865	0.500004	-0.812155	0.45316	0.324123
ENSG00000163216	1	153039732	153041931	-3.43046	0.0913977	-1.76923	0.133445	-2.12781	0.0556316	-2.47865	0.0220537	0.0491404
ENSG00000163218	1	153330120	153348841	4.44564	0.0286969	3.83818	0.00113182	4.89081	1.08671e-05	3.25656	0.00263	4.28637e-05
ENSG00000163219	2	68679601	68826833	-3.13913	0.122415	-0.322992	0.784115	0.505291	0.649472	1.25392	0.246784	0.369218
ENSG00000163220	1	153357854	153361023	-0.799683	0.693942	3.90463	0.000926685	3.83041	0.000570322	-1.22705	0.257053	0.00141176
ENSG00000163221	1	153373711	153375621	-1.28102	0.528452	-1.44769	0.219477	0.921582	0.407139	1.07531	0.320603	0.348904
ENSG00000163235	2	70447284	70554193	-2.58218	0.203853	2.04907	0.0822084	0.850688	0.444169	2.33179	0.0312569	0.0806119
ENSG00000163239	1	154502219	154548147	0.495115	0.807511	-0.341354	0.772172	-0.860351	0.439012			0.714971
ENSG00000163249	2	207711540	207761839	3.2338	0.111542	0.567972	0.629983	1.28209	0.248826	0.71224	0.510622	0.281508
ENSG00000163251	2	207762598	207769906	1.07501	0.596808	0.0965231	0.93475	0.620649	0.576669	-0.582516	0.590543	0.804214
ENSG00000163257	4	17800655	17810758	-1.53004	0.451504	-0.964011	0.413546	-0.483725	0.663491	0.217824	0.840546	0.644931
ENSG00000163263	1	154199085	154206333	2.25979	0.266136	3.16641	0.00723704	2.93128	0.00837393	0.0726343	0.94651	0.0165233
ENSG00000163273	2	231921809	231926396	0.107399	0.957852	-0.167613	0.886947	0.419948	0.705629	0.62407	0.564324	0.890478
ENSG00000163281	4	44682200	44726588	-0.9964	0.623913	0.141648	0.904368	0.696633	0.53092	0.908934	0.401161	0.724917
ENSG00000163291	4	78887127	78939438	1.99619	0.325956	0.357676	0.761601	1.52966	0.168857	1.50794	0.163671	0.294752
ENSG00000163293	4	47914142	48040173	0.110783	0.956525	-1.58577	0.178612	-2.7726	0.0126354	-0.259296	0.810716	0.0695484
ENSG00000163297	4	79901146	80125454	2.8125	0.166363	-0.0259945	0.982409	-1.14851	0.301576			0.939608
ENSG00000163312	4	83407343	83455855	-0.36102	0.858996	-1.15442	0.327495	-0.86944	0.434192	-0.265265	0.806444	0.690777
ENSG00000163319	4	83455932	83469735	-1.4875	0.464184	0.00684511	0.995368	-0.366206	0.741859	-0.422151	0.696592	0.981896
ENSG00000163320	3	88051944	88149885	-0.216189	0.915279	-0.111961	0.924343	-0.705152	0.525908	-0.0171332	0.987374	0.96169
ENSG00000163322	4	83459517	83523348	-0.358096	0.860127	1.05038	0.372967	1.03871	0.350155	0.381434	0.7246	0.650662
ENSG00000163328	2	174431571	174487094	-0.384706	0.849852	-0.933536	0.428465	-1.10281	0.321223	-0.544484	0.61502	0.612835
ENSG00000163331	2	158795317	158862781	-0.0539555	0.978818	1.26353	0.283848	1.0545	0.342879	1.04913	0.332523	0.905528
ENSG00000163344	1	154924740	154936719	-2.27834	0.262231	-2.03005	0.085092	-2.67954	0.015945	-3.39331	0.00172276	0.0060829
ENSG00000163346	1	154944076	154956123	-2.77369	0.172289	-2.17491	0.0650738	-1.84672	0.0966976	-2.98009	0.00591233	0.0200218
ENSG00000163347	3	190305707	190322446	0.879242	0.665262	0.489663	0.677901	0.168162	0.879773	-1.02929	0.341747	0.713546
ENSG00000163348	1	154957026	154963853	0.110718	0.956551	0.313194	0.790509	-1.54081	0.165772	-1.03486	0.339143	0.819412
ENSG00000163349	1	113929324	113977869	0.23845	0.906593	-0.743997	0.528005	-1.09095	0.326454			0.738521
ENSG00000163352	1	154993586	154994315	-4.29507	0.0345554	-2.33959	0.0472079	-4.65827	2.78969e-05	-3.28495	0.00241183	0.00011016
ENSG00000163354	1	155018520	155033781	-0.256324	0.899627	-2.19586	0.0625308	-0.867612	0.435159	1.07671	0.319972	0.305565
ENSG00000163357	1	155033824	155050930	-2.64663	0.192793	-0.376503	0.749463	-0.946161	0.394743	-1.81778	0.0931479	0.245689
ENSG00000163359	2	237324003	237414328	-1.76327	0.385572	0.661675	0.574641	0.315147	0.776819	-3.14163	0.00371014	0.0150136
ENSG00000163362	1	200891048	200915742	2.19196	0.280753	2.86478	0.0151033	2.26931	0.0412325	2.02104	0.0619349	0.0366005
ENSG00000163374	1	155659443	155689000	-2.79648	0.168791	-1.63375	0.165827	-1.04757	0.34606			0.205848
ENSG00000163376	3	66998307	67011210	1.99567	0.326083	-0.00636754	0.995691	0.805198	0.468909	1.31582	0.224222	0.982329
ENSG00000163378	3	68975217	69013684	0.86439	0.67058	-0.15552	0.895055	-0.100014	0.928319	0.165005	0.878864	0.882932
ENSG00000163382	1	156591756	156609507	0.339848	0.867186	1.14915	0.329706	-0.829218	0.455752	-0.00239505	0.998235	0.993
ENSG00000163389	3	119468963	119494708	2.60573	0.19976	1.00123	0.395747	-0.00262933	0.998113	0.573195	0.596501	0.99239
ENSG00000163393	1	115976513	116070054	2.73653	0.178109	-1.01517	0.389203	-2.45119	0.0274695	-2.94736	0.00648159	0.0203047
ENSG00000163395	1	201190824	201228952	0.223043	0.912603	-0.787233	0.504308	0.026481	0.980997	-0.720911	0.505488	0.938106
ENSG00000163399	1	116372668	116410261	5.60856	0.00578229	2.49556	0.0342833	3.33296	0.00271835	2.28933	0.0344663	0.00667971
ENSG00000163412	3	71675414	71754773	1.51912	0.454742	0.7952	0.500003	1.27804	0.250323	1.10083	0.309251	0.363807
ENSG00000163421	3	71771655	71785206	-3.80167	0.0613815	-0.351404	0.765658	-0.307468	0.782119			0.2614
ENSG00000163428	3	120324509	120349354	0.325764	0.872642	-1.20644	0.306167	-1.12095	0.313326	-1.48193	0.171059	0.446756
ENSG00000163430	3	120392293	120451016	-1.30449	0.520926	0.534899	0.650046	0.263339	0.81276	0.0380087	0.971994	0.907736
ENSG00000163431	1	201896456	201946548	1.24278	0.540835	2.15989	0.0669506	0.980945	0.377596	-0.13575	0.900217	0.360477
ENSG00000163435	1	202007945	202017183	-0.464754	0.819104	0.330336	0.779332	1.62768	0.143178			0.572811
ENSG00000163440	4	55556519	55592245	0.321144	0.874434	1.38284	0.240828	1.14341	0.303728	0.570095	0.598488	0.574497
ENSG00000163444	1	203007374	203024848	1.06278	0.600992	0.957022	0.41694	1.28654	0.247188	0.862315	0.425748	0.407659
ENSG00000163449	2	216081866	216102783	0.112094	0.956011	2.06825	0.0793831	1.57976	0.15533	0.709514	0.512241	0.608461
ENSG00000163453	4	57030773	57110385	6.16191	0.00242798	-0.622922	0.59725	-0.409852	0.712388	0.289446	0.789199	0.00988894
ENSG00000163462	1	155173787	155184971	-1.22007	0.548256	-1.98689	0.091937	-0.580545	0.601542			0.256363
ENSG00000163463	1	155169408	155173475	3.00782	0.138847	3.62655	0.00209783	3.47652	0.00176577	2.7635	0.010694	0.00349878
ENSG00000163464	2	218162841	218166962	-0.584245	0.773732	0.479552	0.684189	0.913119	0.41146	-0.594876	0.582686	0.634261
ENSG00000163466	2	218217141	218254356	2.91773	0.151068	-0.532119	0.651744	-0.373918	0.736622	0.205094	0.84975	0.610564
ENSG00000163467	1	156337314	156346995	-3.50039	0.0849815	-2.15016	0.0681896	-2.27532	0.0406986			0.0588863
ENSG00000163468	1	156308968	156367873	-2.57751	0.204674	-0.969526	0.41088	-0.749485	0.500221	-0.336384	0.756024	0.453933
ENSG00000163472	1	156282935	156293185	1.07512	0.596772	2.37322	0.0441197	1.75103	0.115256	0.432098	0.68981	0.135583
ENSG00000163479	1	156009048	156020951	-0.323634	0.873468	1.08176	0.35886	1.37656	0.21565			0.569314
ENSG00000163481	2	218663892	218672002	-0.138968	0.94548	-0.123526	0.916555	0.000224531	0.999839	-1.15442	0.286292	0.999358
ENSG00000163482	2	218672069	218702716	3.4874	0.0861457	0.750912	0.524177	0.933732	0.400983	-1.47149	0.174095	0.20037
ENSG00000163485	1	203090654	203167405	0.424688	0.834462	1.27999	0.277621	0.931244	0.402239	0.493878	0.648263	0.584824
ENSG00000163507	3	108549864	108589644	-0.938319	0.644274	0.2298	0.845459	0.987888	0.374229	1.29669	0.231032	0.565766
ENSG00000163510	2	179944876	180007297	-1.18421	0.560074	-1.28196	0.27688	-1.50922	0.174622	-0.499979	0.644216	0.36525
ENSG00000163512	3	28315003	28349050	0.109803	0.956909	0.830286	0.48128	0.673801	0.544471	-0.455871	0.673703	0.852905
ENSG00000163513	3	30606601	30694142	2.10112	0.30117	-0.376253	0.749623	-0.531015	0.632911	-0.0961685	0.929219	0.78959
ENSG00000163516	2	219229783	219236679	0.103255	0.959477	-0.299173	0.799684	-0.219673	0.843366	-0.173465	0.872705	0.907775
ENSG00000163517	3	13479724	13506424	-0.596733	0.769031	1.52794	0.194978	0.997525	0.369587	0.682867	0.528211	0.44941
ENSG00000163519	3	108822770	108855005	-2.48177	0.221996	-0.462065	0.695116	-0.0610262	0.956225	0.695149	0.520819	0.830767
ENSG00000163520	3	13549125	13638422	3.18482	0.117069	-1.64023	0.164155	-0.930792	0.402467	0.00587217	0.995672	0.981534
ENSG00000163521	2	219236598	219245478	-1.96234	0.334226	-1.67432	0.155564	-1.83367	0.0990776	-2.07773	0.0549692	0.108334
ENSG00000163527	3	31532638	31637616	-2.26507	0.265021	-1.57168	0.182501	-0.822022	0.459672	-1.36338	0.207921	0.25433
ENSG00000163528	3	14112077	14124870	3.90005	0.0549651	0.513095	0.663414	1.14139	0.304585			0.150294
ENSG00000163531	1	204828651	205022822	1.55285	0.444789	3.11902	0.00815615	1.24132	0.264194	0.44973	0.67785	0.0321381
ENSG00000163535	2	200510008	200584096	1.07689	0.596168	0.840334	0.47599	0.376593	0.734809			0.616049
ENSG00000163536	3	167735243	167825569	-0.833412	0.681727	-0.470997	0.689527	-1.40257	0.207102	-1.59114	0.141649	0.346684
ENSG00000163539	3	33496245	33718356	2.3667	0.244175	0.866012	0.462615	0.787671	0.478641	1.41478	0.191288	0.312033
ENSG00000163541	2	84423528	84460045	-0.864886	0.670402	1.43723	0.222826	1.24526	0.262679	0.702048	0.51669	0.388253
ENSG00000163545	1	205302063	205321745	1.42186	0.48413	1.9925	0.0910222	0.879975	0.428644	2.2724	0.0358228	0.0983804
ENSG00000163558	3	170222424	170305977	-0.743245	0.71456	0.429196	0.715827	0.176522	0.873845			0.794936
ENSG00000163563	1	158831351	158849506	-0.396314	0.845378	-0.76665	0.515519	-0.44337	0.690041	0.373206	0.730308	0.729082
ENSG00000163564	1	158930796	158977059	4.16023	0.0406406	0.891448	0.449576	0.544167	0.624513	-1.32898	0.219622	0.136501
ENSG00000163565	1	158999968	159055155	-0.135948	0.946663	1.5578	0.186396	0.679791	0.540899	-1.1619	0.283178	0.738573
ENSG00000163568	1	159061599	159187843	3.2374	0.111145	2.51563	0.0328639	1.82232	0.101186	1.44949	0.180623	0.0735339
ENSG00000163576	3	19879472	19947025	0.297925	0.883445	-1.79464	0.127958	-0.0130727	0.990618	-0.0793669	0.941561	0.967924
ENSG00000163577	3	170888418	170908644	-1.57991	0.436894	0.142999	0.90346	-0.0756832	0.945726	-1.42334	0.188614	0.840758
ENSG00000163584	3	170864875	170870208	-0.157757	0.938123	-0.577289	0.624379	0.110716	0.920673	-0.907802	0.401748	0.868195
ENSG00000163590	3	160755602	161078902	-0.965761	0.634619	0.0516099	0.965084	-0.381151	0.731722	-0.443158	0.682298	0.889592
ENSG00000163596	2	202773150	202871766	-3.59499	0.0768881	-1.38002	0.241789	-1.48115	0.182776	-0.798312	0.460897	0.169636
ENSG00000163597	17	76557727	76670985	-3.90939	0.0543866	0.603697	0.608614	0.762675	0.49271	0.328972	0.761235	0.235205
ENSG00000163599	2	203853888	203873965	-3.80737	0.0609933	-0.886386	0.452154	1.07361	0.334201			0.150173
ENSG00000163600	2	203936763	203961577	-0.14446	0.943329	0.280428	0.811992	0.765874	0.490896	-0.386503	0.721093	0.850046
ENSG00000163602	3	72371825	72446621	-3.03089	0.135843	-0.549867	0.640933	0.062426	0.955222	-0.498129	0.645442	0.808542
ENSG00000163605	3	72996803	73069198	-0.288615	0.887062	-1.14914	0.329711	-1.43282	0.197472	-1.50202	0.165333	0.418882
ENSG00000163606	3	112921205	112975103	2.91442	0.151533	2.95872	0.0120878	3.0817	0.00557291	0.0685542	0.949511	0.0160788
ENSG00000163607	3	112990984	113015060	4.38424	0.0309737	1.17141	0.320427	1.17783	0.289405	0.189873	0.860782	0.12665
ENSG00000163608	3	113002444	113019861	0.191304	0.925	-0.915282	0.43755	-0.698337	0.529915	0.700377	0.517688	0.754566
ENSG00000163611	3	113442718	113515187	-1.07569	0.596577	0.199228	0.865809	-0.390554	0.725369	0.825163	0.445957	0.71611
ENSG00000163617	3	113964137	114056594	0.65273	0.748061	-1.14051	0.333357	-0.289709	0.794412	0.549811	0.611566	0.654073
ENSG00000163618	3	62398346	62875416	1.57153	0.439332	1.20169	0.308077	1.66814	0.133499	1.7312	0.10981	0.189466
ENSG00000163624	4	84583127	84651334	1.1472	0.572403	2.26599	0.0546051	1.56691	0.158718	1.19589	0.269333	0.143515
ENSG00000163625	4	84668765	84966690	2.05391	0.312161	3.08656	0.00884459	1.80042	0.105354	2.28349	0.0349291	0.02612
ENSG00000163626	4	73052362	73069755	-2.28346	0.261159	0.4747	0.687215	0.676531	0.542841	0.47335	0.661955	0.533917
ENSG00000163629	4	86594315	86815171	-0.717556	0.724015	0.789135	0.503278	0.637461	0.566388	1.13443	0.294715	0.525289
ENSG00000163631	4	73397114	73421482	-2.33748	0.250047	-1.45301	0.217787	-0.937314	0.399179			0.275535
ENSG00000163632	3	63819299	63848636	-1.54276	0.447753	0.188237	0.873148	0.210257	0.849998	-0.227597	0.833493	0.810507
ENSG00000163634	3	63833870	63863868	5.21415	0.0102939	0.992311	0.399971	0.545736	0.623515	0.806373	0.456382	0.0408913
ENSG00000163635	3	63863155	64003462	-0.816527	0.687831	-2.4015	0.0416564	-0.755529	0.496771	0.152759	0.887793	0.241491
ENSG00000163636	3	64010550	64024010	0.0536133	0.978952	1.53199	0.193799	1.17949	0.288726	1.02134	0.34549	0.900353
ENSG00000163637	3	64092236	64445476	-1.8443	0.364117	-0.414829	0.724946	0.102051	0.926863	0.891027	0.410503	0.764623
ENSG00000163638	3	64515654	64688000	1.39139	0.493545	-0.758107	0.52021	-2.26726	0.0414164	-0.310225	0.774462	0.177094
ENSG00000163644	4	88257620	88284769	-1.10711	0.585899	1.20709	0.305907	0.401694	0.717865	-0.725158	0.502984	0.531998
ENSG00000163645	3	150659885	150703971	-1.69468	0.404325	-0.822278	0.48552	-1.15998	0.296778	-1.02727	0.342695	0.376393
ENSG00000163655	3	155870650	155944020	-1.80314	0.374921	-0.994766	0.398806	-0.824648	0.458239	-0.770907	0.476429	0.425798
ENSG00000163659	3	156673235	156706770	2.03717	0.316122	0.236234	0.841189	0.370122	0.739198	-0.807492	0.455758	0.646167
ENSG00000163660	3	157146508	157160760	-0.110795	0.95652	-1.46133	0.215163	-1.65128	0.137469			0.789646
ENSG00000163661	3	157436850	157443633	0.530919	0.793895	0.533775	0.650732	1.91852	0.0844091			0.324298
ENSG00000163666	3	57197838	57227606	0.143638	0.943651	-0.440988	0.708372	0.0112834	0.991902			0.979115
ENSG00000163673	3	36712421	36764553	1.22347	0.547142	2.5849	0.0283434	1.59975	0.150171	1.73681	0.108663	0.0788009
ENSG00000163681	3	57755450	57930003	1.15307	0.570437	0.612168	0.603595	1.23948	0.264903	-0.038705	0.971481	0.886935
ENSG00000163682	4	39452587	39458931	1.81314	0.372278	-1.23132	0.296301	-1.82313	0.101035	-2.00227	0.0643964	0.131979
ENSG00000163683	4	39546336	39638902	2.17309	0.284916	3.0482	0.00972465	2.69527	0.015337	0.982608	0.36409	0.0232282
ENSG00000163684	3	58306245	58324695	-1.00122	0.622237	0.887673	0.451498	0.676083	0.543109	0.124244	0.908636	0.740771
ENSG00000163686	3	58237532	58295693	-0.617905	0.761081	0.0283664	0.980805	0.395049	0.722337	0.175686	0.871089	0.939545
ENSG00000163687	3	58192257	58214697	-0.0113663	0.995537	-0.322804	0.784238	0.100276	0.928132	0.260197	0.810071	0.983772
ENSG00000163694	4	40423267	40630875	5.60844	0.00578328	1.20883	0.305212	1.75592	0.114244	1.07351	0.321411	0.0215367
ENSG00000163697	4	40810027	41216714	3.43864	0.0906272	1.43924	0.222178	1.1752	0.290483	1.13593	0.294078	0.183851
ENSG00000163701	3	9902612	9916402	-0.356111	0.860894	-1.37475	0.243593	-1.33369	0.230289	-0.656976	0.543967	0.508466
ENSG00000163702	3	9917074	9933630	-1.34453	0.508213	-1.29127	0.273407	-1.40018	0.207875	0.591478	0.584841	0.360731
ENSG00000163703	3	9933793	9945413	-1.18333	0.560365	1.38736	0.239296	1.14271	0.304025	0.985594	0.362634	0.349529
ENSG00000163704	3	9939450	9952408	0.591116	0.771144	-0.769888	0.513747	-0.45063	0.685235	-0.0079779	0.994121	0.977293
ENSG00000163710	3	142815922	142889206	0.698128	0.731194	-0.54533	0.64369	-0.279677	0.80138	0.498782	0.645009	0.717286
ENSG00000163714	3	142964497	143060725	0.202442	0.920647	-0.408582	0.728924	-0.695833	0.531391	-0.469322	0.664655	0.799058
ENSG00000163719	3	9649433	9702393	4.51557	0.0262808	1.29905	0.270528	0.504759	0.649816	-0.0973637	0.928342	0.146204
ENSG00000163728	3	180602163	180617828	2.53384	0.212448	2.23851	0.0576053	0.42523	0.702103	-0.0267858	0.980262	0.880058
ENSG00000163734	4	74036589	74038807					1.44281	0.194367			0.194367
ENSG00000163738	4	74114174	74303099					-0.0071238	0.994887	0.331584	0.759398	0.989949
ENSG00000163739	4	73869393	73871308					-1.34468	0.22647	-1.23156	0.255308	0.240196
ENSG00000163743	4	75479033	75514764	0.570429	0.778942	0.173012	0.883331	-0.0946567	0.932149	-0.198976	0.85418	0.883674
ENSG00000163751	3	148865296	148897203	3.08069	0.12953	-0.858872	0.466313	-0.460664	0.678614	-0.227132	0.833829	0.495252
ENSG00000163754	3	148991408	149031775	-2.27513	0.262904	-0.091953	0.937833	0.649244	0.559235	-0.119761	0.911918	0.849866
ENSG00000163755	3	149129638	149173732	1.0094	0.619394	0.363761	0.757671	0.128709	0.907835	-0.496392	0.646594	0.794089
ENSG00000163762	3	149318498	149334414	-0.145125	0.943068	0.2853	0.808788	0.617914	0.578349	0.348884	0.747262	0.855918
ENSG00000163781	3	133598175	133662380	-2.30088	0.257539	0.568247	0.629817	0.907825	0.414177	0.203884	0.850625	0.590885
ENSG00000163785	3	134065303	134250859	-0.718345	0.723724	0.165915	0.888085	0.0512865	0.963206	0.745588	0.49103	0.898823
ENSG00000163788	3	43286512	43424764	2.26947	0.264094	-7.47986e-05	0.999949	-0.259197	0.815652	-1.04915	0.332513	0.999798
ENSG00000163794	2	27307400	27308445	3.16193	0.119724	2.56665	0.0294793	4.0654	0.000255459	-0.452756	0.675805	0.00101154
ENSG00000163795	2	27377235	27380790	1.60345	0.430093	0.64783	0.582672	0.979307	0.378393	-0.36873	0.733418	0.54284
ENSG00000163798	2	27663426	27695366	1.70014	0.402811	-1.52316	0.19638	-1.75633	0.11416	-2.02012	0.0620544	0.12737
ENSG00000163803	2	28457145	28644142	0.25962	0.898343	-2.83508	0.0161858	-2.05085	0.0650839	-1.74469	0.107069	0.0519154
ENSG00000163806	2	28782517	28850611	1.23575	0.543128	-0.375941	0.749824	0.441951	0.690981			0.673525
ENSG00000163807	3	44737661	44761619	-3.06424	0.13159	-0.457203	0.698166	-0.477708	0.667425	-0.575757	0.594861	0.446857
ENSG00000163808	3	44761721	44873376	-0.0311944	0.987753	-0.0392592	0.973436	-0.336859	0.761893	0.972053	0.369266	0.96711
ENSG00000163810	3	44874608	44914990	-0.322635	0.873855	0.344285	0.770271	0.186487	0.866788	-0.116765	0.914113	0.871818
ENSG00000163811	2	28894667	28948219	0.988521	0.626659	-0.867183	0.462011	-0.0772069	0.944635	0.499567	0.644489	0.823954
ENSG00000163812	3	44915257	44976185	3.28775	0.105696	1.26959	0.281543	1.1622	0.295853	0.992543	0.35926	0.216678
ENSG00000163814	3	45082277	45146422	0.186685	0.926805	-0.316208	0.788541	-0.869478	0.434172	-0.627189	0.562379	0.80088
ENSG00000163815	3	45001548	45036071	-0.505507	0.803553	-0.0591265	0.960002	-0.0808753	0.942009	1.20129	0.267177	0.910541
ENSG00000163817	3	45755449	45796574	-1.04806	0.606041	0.132145	0.910756	0.191013	0.863586	0.677285	0.531588	0.815425
ENSG00000163818	3	45823316	45916042	0.94482	0.641981	0.357582	0.761662	0.482237	0.664463	0.59736	0.581113	0.67102
ENSG00000163820	3	45917903	45995824	0.872628	0.667628	-0.801039	0.496861	-0.416015	0.70826	-0.259535	0.810545	0.695219
ENSG00000163823	3	46201711	46208313	1.19923	0.55511	1.4328	0.224254	1.41478	0.203174	-0.924015	0.393394	0.311142
ENSG00000163825	3	46494611	46500950	0.76734	0.705731	1.53881	0.191822	0.948982	0.393335	0.714651	0.509191	0.420643
ENSG00000163827	3	46515385	46606948	-0.484333	0.811623	-0.497443	0.673077	-0.870322	0.433726	-0.391114	0.717907	0.688845
ENSG00000163832	3	47495640	47513712	-0.898303	0.65846	-0.430673	0.714891	0.0686825	0.95074	0.962247	0.374115	0.841114
ENSG00000163848	3	125225669	125375325	0.575913	0.776872	0.50869	0.666128	-0.227062	0.838169			0.776862
ENSG00000163864	3	139560180	139678017	0.825368	0.684632	1.46551	0.213853	1.21813	0.273222	0.227968	0.833226	0.521032
ENSG00000163866	1	34712737	34859755	-0.550987	0.78629	-0.0517527	0.964987	0.880273	0.428487			0.907962
ENSG00000163867	1	34986165	35031945	0.983275	0.62849	0.895385	0.447577	1.27882	0.250036	-0.39997	0.711801	0.503655
ENSG00000163870	3	127571232	127598267	2.85222	0.160459	0.763796	0.517084	-0.145552	0.895838	0.089715	0.933958	0.811289
ENSG00000163872	3	183697797	183812624	-0.63078	0.756259	0.281447	0.811321	0.933518	0.401091	-0.414233	0.702008	0.701749
ENSG00000163873	1	36795527	37034515	-1.63651	0.420647	0.135344	0.908605	-0.292905	0.792196	-2.16438	0.0455909	0.322514
ENSG00000163874	1	37474580	37484377	-2.1093	0.299294	-1.59795	0.175299	-0.998253	0.369238	-1.51944	0.160483	0.227609
ENSG00000163875	1	37489993	37514766	-2.98497	0.141872			-2.62497	0.0182212	-3.13978	0.0037304	0.00910355
ENSG00000163877	1	37534449	37554293	-1.12151	0.581032	-0.539366	0.647321	-0.158193	0.88685	-0.386945	0.720787	0.76092
ENSG00000163879	1	37556919	37566857	0.745131	0.713868	0.265009	0.822151	0.272276	0.80653	-0.392629	0.716861	0.773642
ENSG00000163882	3	184361710	184368596	-2.71752	0.181141	-1.02599	0.384167	-0.447512	0.687297	-0.594321	0.583038	0.421274
ENSG00000163884	3	126342635	126357408	1.85309	0.361834	0.127179	0.914097	0.041774	0.970027	0.703472	0.51584	0.910134
ENSG00000163888	3	184259213	184261553	1.76582	0.384885	1.26686	0.282578	1.02172	0.358089	0.711048	0.511329	0.376534
ENSG00000163898	3	185506262	185552588	-1.74604	0.390233	-0.790705	0.50243	-0.477051	0.667854	-1.32537	0.220879	0.424178
ENSG00000163900	3	185476496	185499057	-0.777048	0.702185	-0.0549595	0.962819	0.329727	0.766787	-0.0409371	0.969838	0.939785
ENSG00000163902	3	128619969	128681075	-1.85388	0.361631	-1.73263	0.141669	-1.47779	0.183771	-1.35839	0.209591	0.203258
ENSG00000163904	3	185582496	185633551	-1.1078	0.585662	0.00869169	0.994118	-0.750002	0.499925	-0.565645	0.601346	0.97677
ENSG00000163909	1	39623435	39639643	-3.23476	0.111436	0.202381	0.863706	-0.610437	0.582956			0.470258
ENSG00000163913	3	129429607	129520510	1.30643	0.520308	0.114595	0.922568	-0.0176974	0.9873			0.967348
ENSG00000163918	3	186789880	186807058	1.53592	0.449769	0.501495	0.67057	0.978071	0.378995	1.10657	0.306736	0.44798
ENSG00000163923	3	187120948	187180908	-1.16036	0.568003	0.0878794	0.940582	0.210846	0.849583	0.175398	0.871299	0.876703
ENSG00000163930	3	52401008	52410008	-0.0610708	0.976026	-0.171719	0.884197	-0.458024	0.680354			0.9428
ENSG00000163931	3	53224712	53256052	0.411908	0.839375	0.394688	0.737797	0.187901	0.865787	-0.0297384	0.978086	0.935498
ENSG00000163932	3	53156009	53192717	-3.38289	0.0959798	-3.09518	0.00865691	-1.09588	0.324271	-1.25913	0.244826	0.0304949
ENSG00000163933	3	53088483	53130453	-0.764977	0.706595	-1.91444	0.104414	-1.87371	0.091921	-1.91222	0.0773545	0.125909
ENSG00000163935	3	52903572	53046750	1.38563	0.495336	0.787938	0.503926	2.17165	0.050779	1.37803	0.203076	0.154797
ENSG00000163938	3	52681156	52694497	-2.24112	0.270107	-0.939472	0.425535	-0.600341	0.589204	0.0874636	0.935611	0.751759
ENSG00000163939	3	52545352	52685917	-1.02809	0.612921	-0.810416	0.491837	0.101598	0.927187	-2.46968	0.0225393	0.127347
ENSG00000163945	4	1345691	1395989	-2.38819	0.239918	-1.34801	0.252882	-1.55336	0.162352	-1.55489	0.150946	0.192607
ENSG00000163946	3	56620132	56683265	3.50243	0.0848001	1.87484	0.111783	2.17703	0.0502087	1.43641	0.184587	0.0873551
ENSG00000163947	3	56727418	57079329	-2.82383	0.164663	-1.19732	0.309837	-1.1344	0.307557	-0.304023	0.778852	0.356982
ENSG00000163950	4	1692731	1712344	-0.669867	0.741679	0.157672	0.893611	0.686216	0.537081	0.834871	0.440624	0.740033
ENSG00000163956	4	3503612	3532446	-0.543492	0.789128	-0.950916	0.419919	-0.973412	0.38127	-0.483557	0.655132	0.590108
ENSG00000163959	3	196211487	196243178	1.60897	0.428508	0.747921	0.525831	1.02738	0.355435	1.06059	0.327267	0.404432
ENSG00000163960	3	196347662	196432430	-0.587388	0.772548	-1.11665	0.343571	-0.84517	0.44713	-1.07982	0.318574	0.484808
ENSG00000163961	3	196468783	196503768	1.98563	0.328522	-1.66634	0.157544	-0.913309	0.411363	-0.695014	0.5209	0.31262
ENSG00000163964	3	196639775	196736007	1.24211	0.541051	3.17777	0.00703113	1.94369	0.080412	2.628	0.0152078	0.0181893
ENSG00000163975	3	196980590	197029835	1.29471	0.524057	0.217569	0.853589	-1.29197	0.245199	-1.64902	0.127724	0.400459
ENSG00000163982	4	4188726	4226929	-0.0584104	0.97707	-0.0755912	0.948878	-1.56849	0.158299	-1.19764	0.268632	0.927669
ENSG00000163993	4	6693878	6697170	-1.48973	0.463516	-0.521161	0.658456	-0.280471	0.800828	0.209863	0.846299	0.738448
ENSG00000164002	1	40508741	40516038	2.29826	0.258081	0.492877	0.675906	0.278388	0.802276	0.342031	0.752062	0.652421
ENSG00000164007	1	42733093	42740254	-4.7963	0.0182661	0.226029	0.847964	0.438189	0.693478	0.4026	0.709992	0.0885624
ENSG00000164008	1	42767245	42779491	-0.212018	0.916907	0.22713	0.847232	0.209834	0.850297	0.228301	0.832987	0.871439
ENSG00000164010	1	42817122	42844991	0.162422	0.936297	0.249862	0.83216	1.33883	0.228495	0.0984513	0.927544	0.876864
ENSG00000164011	1	42846573	42852477	0.281971	0.889645	-0.731559	0.534925	-0.900846	0.417775			0.72814
ENSG00000164022	4	106315544	106349456	-0.510467	0.801665	-0.774927	0.510995	-1.03733	0.350791	-1.65424	0.126522	0.38845
ENSG00000164023	4	107824563	107915047	-0.0837882	0.967112	-0.0575833	0.961045	-0.355288	0.749293	-1.25389	0.246793	0.929446
ENSG00000164024	4	98995659	99062809	-0.862852	0.671132	-1.03383	0.380545	-1.04447	0.347487	-1.09817	0.310422	0.422402
ENSG00000164031	4	99896248	99946618	0.276141	0.891913	0.800535	0.497132	-0.370564	0.738898	0.722898	0.504316	0.740495
ENSG00000164032	4	99948086	99950355	2.10272	0.300802	0.397487	0.736006	1.36981	0.217908	-0.138645	0.8981	0.646579
ENSG00000164035	4	100395341	100880126	-3.45563	0.0890444	-1.78921	0.129115	-2.10426	0.0583939			0.0833102
ENSG00000164037	4	102885048	103019719	-1.10913	0.585213	-1.61097	0.171808	-1.40394	0.206659			0.266011
ENSG00000164038	4	103019868	103085829	2.1221	0.296369	0.850771	0.470528	0.569759	0.608313	-0.428845	0.692025	0.51638
ENSG00000164039	4	103077592	103099870	-0.374616	0.853745	-1.59935	0.174922	-1.86648	0.0931814	-1.80056	0.0962895	0.183938
ENSG00000164040	4	128269237	128288829	0.197826	0.922451	1.27686	0.278798	0.89897	0.418745	-0.66452	0.539352	0.707502
ENSG00000164045	3	48157146	48188417	0.140585	0.944847	0.318573	0.786997	0.850713	0.444156	0.959073	0.375693	0.821945
ENSG00000164047	3	48223347	48225491	-0.216881	0.915008	0.286637	0.807909	0.795424	0.474323	0.974653	0.367987	0.771675
ENSG00000164048	3	48241100	48299253	0.438973	0.828979	0.83749	0.477484	0.308693	0.781273	0.471246	0.663365	0.723786
ENSG00000164050	3	48403854	48430086	-2.33283	0.25099	-3.31303	0.00495267	-2.4292	0.0288886	-1.86944	0.0842151	0.0159145
ENSG00000164051	3	48432164	48440456	-0.178919	0.929843	-1.58944	0.17761	-1.54621	0.164294	-0.418373	0.699174	0.636018
ENSG00000164053	3	48446710	48467645	-2.98703	0.141598	-3.09873	0.00858064	-2.4141	0.0298996	-2.78918	0.00998742	0.0155795
ENSG00000164054	3	48467798	48504826	-0.217953	0.91459	0.768239	0.514649	0.567337	0.609838	1.17842	0.276392	0.714579
ENSG00000164056	4	123396795	123403760	-0.735713	0.717328	-0.550202	0.64073	0.600028	0.589398	-0.95762	0.376416	0.59029
ENSG00000164062	3	49674014	49683971	1.15079	0.5712	-0.403012	0.732477	0.0791896	0.943215	0.759859	0.48277	0.826881
ENSG00000164066	4	127623271	127726737	-1.21194	0.550924	-0.652944	0.5797	-0.278747	0.802026	0.100596	0.925969	0.813662
ENSG00000164068	3	49689538	49721529	1.3684	0.500715	1.61689	0.170238	2.10913	0.057814	1.98875	0.06622	0.103476
ENSG00000164070	4	127781821	127840733	-0.70785	0.727599	0.155106	0.895332	-0.431887	0.697667			0.813304
ENSG00000164073	4	127917799	127966034	-1.38842	0.494468	-1.2828	0.276565	-1.20146	0.279838	-0.431567	0.690171	0.421217
ENSG00000164074	4	127965315	128039953	0.692584	0.733247	-1.27918	0.277924	-0.990093	0.373164	-0.815703	0.451188	0.459324
ENSG00000164076	3	49857988	49869935	0.191529	0.924912	0.169075	0.885968	-0.010481	0.992478	-0.318011	0.768961	0.974724
ENSG00000164077	3	49907160	49930173	-2.88676	0.155455	-0.848927	0.471491	-1.20068	0.280152	-0.944186	0.383149	0.286052
ENSG00000164078	3	49887002	49903873	3.74594	0.0652827	2.18219	0.0641811	1.07598	0.333137	1.08945	0.314279	0.111598
ENSG00000164080	3	51538719	51668667	-0.531815	0.793555	-1.89357	0.108248	-1.50063	0.177087	-0.326102	0.763255	0.350634
ENSG00000164081	3	51662693	51704323	-0.504943	0.803768	0.887161	0.451759	1.65179	0.137347	1.04061	0.336464	0.387356
ENSG00000164082	3	51707068	51718613	0.686348	0.735559	1.64405	0.163175	2.05981	0.0639187	1.92949	0.0747166	0.12158
ENSG00000164086	3	52048919	52056571	-2.43165	0.231472	-0.0562867	0.961922	-0.65326	0.556807			0.877041
ENSG00000164087	3	52075226	52154690	2.52245	0.21451	-1.7695	0.133387	-3.01202	0.00674395	-0.546252	0.613873	0.025252
ENSG00000164088	3	52245759	52250599	-2.72352	0.180181	0.304712	0.796056	0.232037	0.834673	-0.245464	0.820637	0.70982
ENSG00000164091	3	52254434	52288020	-2.79153	0.169546	0.154617	0.89566	0.261179	0.814268	0.687281	0.525548	0.696496
ENSG00000164093	4	110617423	110642123	0.800914	0.693495	0.468164	0.691298	0.165442	0.881703	0.397273	0.713659	0.776931
ENSG00000164096	4	119296419	119304445	-0.799256	0.694098	-0.257766	0.826934	-0.395436	0.722077	-1.36152	0.208542	0.64049
ENSG00000164099	4	118280038	118353003	-2.80191	0.167965	-1.61759	0.170053	-3.07095	0.00574066	-3.63046	0.000798469	0.00278298
ENSG00000164104	4	173331376	173334432	0.965949	0.634554	1.46842	0.212945	0.717709	0.518564	0.981006	0.364873	0.406596
ENSG00000164105	4	173369969	173377532	2.40336	0.236947	0.46073	0.695954	-0.301487	0.786253	-0.252208	0.815796	0.672648
ENSG00000164106	4	173384701	173406380	3.07449	0.130303	1.43848	0.222424	0.496281	0.655314	0.158734	0.883435	0.471686
ENSG00000164107	4	173524969	173530229	1.7475	0.389835	0.780846	0.507773	1.08752	0.327979			0.403716
ENSG00000164109	4	120055623	120066858	-0.248739	0.902582	-0.109615	0.925923	-0.440057	0.692238	-0.557218	0.606775	0.858868
ENSG00000164111	4	121667946	121696995	0.476467	0.814627	0.476913	0.685834	1.15806	0.297576	1.46647	0.17557	0.485332
ENSG00000164114	4	155342658	155376970	2.69823	0.184259	1.69536	0.150435	0.81781	0.461975	0.532034	0.623129	0.285282
ENSG00000164116	4	155666726	155737059	2.44883	0.228192	0.34138	0.772156	0.824354	0.4584			0.486331
ENSG00000164117	4	174236658	174283667	6.43034	0.00155477	1.40497	0.233384	1.65512	0.136557	0.532461	0.622851	0.00613178
ENSG00000164118	4	174283730	174333380	1.32794	0.513461	0.802683	0.495978	0.235187	0.832463	0.820482	0.448541	0.620278
ENSG00000164120	4	174490175	174523154	-0.852039	0.675016	-0.134877	0.908919	-0.662087	0.55149	-1.48543	0.170052	0.676929
ENSG00000164124	4	158201604	158255416	2.04285	0.314774	0.711733	0.546051	-0.0831232	0.9404	-0.114147	0.916032	0.859538
ENSG00000164125	4	158124474	158173318	-0.455822	0.822522	-1.68716	0.15242	-0.600874	0.588872	0.844743	0.435239	0.48075
ENSG00000164128	4	163323962	163344832	-0.345544	0.864981	1.30187	0.26949	-0.78199	0.481819	-0.926248	0.392251	0.572013
ENSG00000164129	4	163343892	163351934	-0.524842	0.796202	0.755534	0.521627	-0.70385	0.526672	-1.16481	0.281975	0.553412
ENSG00000164134	4	139301446	139420033	0.13173	0.948316	-0.261759	0.824296	-0.171779	0.877207	1.03414	0.33948	0.874789
ENSG00000164136	4	141636583	141733987	-2.48494	0.221407	1.20457	0.306918	2.01306	0.0701887	1.48251	0.170893	0.147056
ENSG00000164142	4	151409176	151670503	-0.865677	0.670119	1.06758	0.365193	0.033131	0.976226	-1.46304	0.176581	0.896713
ENSG00000164144	4	152779937	152918463	-2.29048	0.259696	-0.893325	0.448622	-0.796786	0.473567	-0.5986	0.580329	0.427356
ENSG00000164151	5	5420664	5490220	-1.64087	0.419409	1.11256	0.34534	0.605718	0.585872	0.24671	0.819742	0.58265
ENSG00000164162	4	144831908	145098541	-1.49166	0.462935	-1.13741	0.33467	-2.02038	0.069175	-1.85956	0.0858684	0.135336
ENSG00000164163	4	145098288	145129524	-1.13915	0.5751	-1.95385	0.0974698	-0.720679	0.516835			0.257067
ENSG00000164164	4	145110838	145180589	0.0603636	0.976303	1.0724	0.363032	0.9042	0.416044			0.926043
ENSG00000164167	4	146175703	146200000	-2.44042	0.229794	0.0104345	0.992938	0.460536	0.678699			0.978603
ENSG00000164168	4	147617386	147672044	1.97027	0.332278	-0.0218616	0.985206	-0.0110134	0.992096	1.64595	0.128434	0.978394
ENSG00000164169	4	147637785	147684163	1.42975	0.48171	0.504261	0.668861	0.129715	0.907117	-0.990082	0.360453	0.723758
ENSG00000164171	5	52989340	53094779	3.05404	0.13288	0.544812	0.644005	-0.0741668	0.946812	-1.02694	0.342852	0.734226
ENSG00000164172	5	53095679	53110063	-1.58981	0.434026	0.356512	0.762353	0.192344	0.862645	0.14834	0.891018	0.809045
ENSG00000164175	5	33944623	33984693	5.4061	0.00780823	1.47435	0.211105	0.915778	0.410099	0.553229	0.609353	0.0302454
ENSG00000164176	5	83940554	84384880	0.115468	0.954689	0.249622	0.832319	-0.61113	0.582528	0.205777	0.849255	0.888172
ENSG00000164180	5	88189633	88269476	2.30188	0.257334	0.105571	0.928649	0.106076	0.923987			0.879448
ENSG00000164181	5	60751791	60844274	2.28097	0.261681	1.8331	0.119989	2.41638	0.0297448			0.0666141
ENSG00000164182	5	60945177	61154531	1.59673	0.432029	0.325325	0.782595	-0.0243892	0.982498	0.115672	0.914914	0.944795
ENSG00000164185	5	122129546	122182658	3.06445	0.131563	-1.20943	0.30497	-0.526075	0.636077			0.277148
ENSG00000164187	5	36098407	36151887	-0.206185	0.919185	-0.654167	0.57899	-0.163224	0.883278	1.19167	0.271026	0.808714
ENSG00000164188	5	36246913	36302114	2.4604	0.226002	3.49629	0.0030216	1.41505	0.203089			0.00885165
ENSG00000164190	5	36876769	37066413	-0.955465	0.638235	0.28146	0.811313	0.0691322	0.950417	-0.60191	0.578236	0.860955
ENSG00000164197	5	64165843	64372869	0.971414	0.632638	1.13657	0.335028	1.49891	0.177584	0.875948	0.418469	0.352922
ENSG00000164209	5	110738136	110765161	0.41564	0.83794	-2.29644	0.0514354	-2.74613	0.0135086	-2.30052	0.0335944	0.0339759
ENSG00000164211	5	111496033	111512590	-0.615806	0.761868	-2.26016	0.0552305	-2.70764	0.0148731	-1.45685	0.178418	0.0458011
ENSG00000164219	5	115204012	115262877	-2.17189	0.285181	0.961857	0.41459	0.266546	0.810523	-0.473705	0.661717	0.574848
ENSG00000164220	5	76615482	76623413	1.73734	0.392597	-1.12484	0.340042	-0.704947	0.526028	-1.39008	0.199154	0.339783
ENSG00000164221	5	115267190	115296693	-0.0728013	0.971422	1.04061	0.377432	0.106631	0.923591	1.26083	0.244189	0.909897
ENSG00000164236	5	10564070	10657816	4.39648	0.0305077	0.0543334	0.963242	-0.697244	0.530559	0.128953	0.905189	0.619269
ENSG00000164237	5	10275875	10307902	8.38057	3.72443e-05	1.14393	0.331909	-0.0138204	0.990082	-1.1551	0.286008	0.000149514
ENSG00000164241	5	127045235	127073506	3.53974	0.0815351	2.11212	0.0732148	1.84378	0.0972306	1.8715	0.0838741	0.0831268
ENSG00000164244	5	127517640	127555085	-0.0284681	0.988823	0.279101	0.812864	0.0686208	0.950784	0.146295	0.892511	0.967657
ENSG00000164251	5	76818933	76835315	-1.03139	0.611782	0.0293124	0.980165	0.796864	0.473523	-0.345129	0.749891	0.92771
ENSG00000164252	5	77029251	77065234	0.46723	0.818157	1.26661	0.282675	0.910659	0.412722	0.563289	0.602862	0.562539
ENSG00000164253	5	77425970	77620611	2.54933	0.209667	1.68341	0.153333	1.50496	0.175842	1.15626	0.285524	0.196749
ENSG00000164258	5	53560633	53683338	-0.799127	0.694144	-0.60754	0.606335	-0.850654	0.444188	-0.624679	0.563944	0.583374
ENSG00000164265	5	147870682	147882191	3.63037	0.074027	0.945245	0.422697	0.224461	0.839998	-0.745857	0.490873	0.312123
ENSG00000164266	5	147824572	147831671	3.6266	0.0743277	0.238356	0.839782	-0.413495	0.709946	-0.455292	0.674094	0.421717
ENSG00000164283	5	54977867	55022671	-1.66277	0.413232	-2.56694	0.0294606	-1.24422	0.263081	0.587265	0.587519	0.104924
ENSG00000164284	5	149345430	149354583	-3.40276	0.0940435	-0.629591	0.59333	-0.690441	0.534578	-0.260662	0.809738	0.39242
ENSG00000164291	5	95555101	95605102	-1.44206	0.477943	-0.800863	0.496955	-0.985308	0.375478	-1.45807	0.178055	0.346822
ENSG00000164292	5	95713522	95824383	2.5265	0.213776	0.271734	0.817716	0.794105	0.475056	-0.448374	0.678766	0.566164
ENSG00000164294	5	55160167	55167297	1.32276	0.515107	1.07596	0.361439	1.68954	0.128586	1.16659	0.281241	0.267725
ENSG00000164296	5	149993118	150000654	-2.13731	0.292921	-2.56395	0.0296504	-1.97833	0.0751644	-1.48391	0.17049	0.0723014
ENSG00000164300	5	80111651	80256048	0.0441669	0.98266	0.459367	0.696808	0.329125	0.7672	-0.0872474	0.93577	0.949604
ENSG00000164305	4	184627696	184650062	0.322464	0.873922	-0.159252	0.892551	-0.28809	0.795536	0.766669	0.478855	0.824629
ENSG00000164306	4	184649667	184694963	1.89127	0.352029	1.24814	0.289751	-0.69935	0.529319	-0.8435	0.435915	0.39353
ENSG00000164307	5	96760810	96808100	1.26303	0.534259	1.27636	0.278986	1.46826	0.186614	1.31036	0.226152	0.276096
ENSG00000164308	5	96875986	96919703	4.75727	0.0192334	3.94503	0.000819412	2.54065	0.0222982	2.53915	0.0190108	0.00292042
ENSG00000164309	5	79689836	79800240	-3.89483	0.0552909	-1.20653	0.306132	0.132964	0.904802	-0.0261185	0.980753	0.907434
ENSG00000164318	5	38258409	38465480	2.97387	0.143359	0.406731	0.730104	0.116685	0.916412	-0.0582667	0.95708	0.877835
ENSG00000164323	4	185159665	185209504	-0.499691	0.805767			0.0334593	0.975991	-0.636691	0.556473	0.936516
ENSG00000164327	5	38937920	39074402	-1.44597	0.476752	-1.1435	0.33209	-0.683104	0.538929	0.730524	0.499829	0.457806
ENSG00000164329	5	79612120	79688246	3.58871	0.0774048	-0.364742	0.757038	-0.111429	0.920164	0.0668871	0.950737	0.840941
ENSG00000164330	5	158695920	159099916	-1.08404	0.593731	-1.00874	0.392213	-0.953773	0.390951	-1.25797	0.245259	0.390302
ENSG00000164331	5	73552190	73565667	0.894931	0.659661	0.351327	0.765708	0.377924	0.733907	0.7297	0.500313	0.681045
ENSG00000164332	5	159263290	159286036	-0.59731	0.768814	0.219974	0.851989	0.295419	0.790454	-0.611032	0.57249	0.773666
ENSG00000164338	5	73565443	73583380	1.44856	0.475963	0.677085	0.565765	0.867616	0.435157	1.29757	0.230714	0.407095
ENSG00000164342	4	186068911	186088073	3.80404	0.0612197	-1.39715	0.235995	-1.7092	0.124201	-2.02289	0.0616962	0.0900917
ENSG00000164344	4	186226438	186258471	6.44494	0.00151681	2.05343	0.0815589	1.63426	0.141568	0.893668	0.409117	0.00589224
ENSG00000164346	5	74766991	74780113	-4.02666	0.0475406	-1.64005	0.1642	-1.54952	0.163393	-1.72204	0.111702	0.0956052
ENSG00000164347	5	74721206	74767147	0.169165	0.933658	-0.758969	0.519735	-1.06884	0.336354	0.539064	0.618545	0.772729
ENSG00000164366	5	196868	218153	1.97395	0.331374	-0.587839	0.61806	-0.744493	0.50308	-1.16068	0.283687	0.422398
ENSG00000164379	6	1312098	1314758	3.12973	0.123539	-1.88692	0.109493	-0.749472	0.500228	0.201577	0.852297	0.283358
ENSG00000164402	5	132750819	132807241	4.93871	0.0150881	6.97392	3.31395e-09	8.92791	9.71423e-16	9.61251	6.76319e-19	2.70339e-18
ENSG00000164403	5	132822141	132830659	-0.168951	0.933742	0.609434	0.605213	-0.00352156	0.997473	-0.898677	0.406496	0.990263
ENSG00000164404	5	132861181	132866884	0.996013	0.624048	1.01912	0.387362	3.02269	0.0065514	1.08627	0.315692	0.0258262
ENSG00000164405	5	132866630	132868847	-1.57391	0.438637	2.25833	0.0554288	0.647129	0.560516	-0.980038	0.365346	0.183853
ENSG00000164406	5	132873444	132875046	5.33179	0.00869842	6.12471	2.04774e-07	8.27514	9.82221e-14	2.73308	0.0115881	3.9277e-13
ENSG00000164414	6	87470623	87512336	1.88098	0.354655	-1.71738	0.145207	-2.76885	0.0127561	-2.98846	0.00577421	0.0154045
ENSG00000164430	6	73413515	73452297	0.0608784	0.976101	-0.895094	0.447724	-0.832133	0.45417	-1.48522	0.170113	0.89165
ENSG00000164434	6	122779716	122784074	1.89939	0.349964	0.18572	0.87483	-0.312498	0.778646	1.04344	0.335155	0.679492
ENSG00000164440	6	139240061	139291998	0.13801	0.945855	0.787067	0.504398	0.210801	0.849614	-0.161566	0.88137	0.882615
ENSG00000164442	6	139371807	139374648	2.09051	0.303619	0.998103	0.397226	0.367519	0.740967	-0.517992	0.63233	0.527178
ENSG00000164451	6	116529013	116561127	-3.2625	0.108401	0.662818	0.573981	0.751668	0.498974			0.273393
ENSG00000164463	5	173056352	173139284	2.11367	0.298292	1.1343	0.335995	1.1511	0.300491	1.74427	0.107154	0.218471
ENSG00000164465	6	117453817	117569858	1.96465	0.333658	2.63286	0.025537	2.90843	0.00889512	1.63003	0.132171	0.0248865
ENSG00000164466	5	175477062	175529742	-1.65143	0.416424	0.132057	0.910816	0.112769	0.919207	1.15537	0.285895	0.819123
ENSG00000164484	6	130366017	130443067	0.113063	0.955631	0.705522	0.549559	0.889212	0.423814	-0.304997	0.778163	0.856075
ENSG00000164485	6	137143820	137173648	-0.660581	0.745135	1.38984	0.238458	2.12151	0.0563603	-0.744742	0.491522	0.194233
ENSG00000164506	6	147204180	147391010	-1.24852	0.538967	-1.03425	0.380354	-1.55853	0.160958			0.307193
ENSG00000164509	5	55851357	55922854	-3.02961	0.136009	0.205406	0.86169	0.723858	0.514988	-0.269136	0.803677	0.608302
ENSG00000164520	6	149883179	149898113	-1.6436	0.418638	-1.83888	0.118823	-0.271944	0.806761	-0.139921	0.897168	0.621951
ENSG00000164530	6	36948263	36964837	2.60796	0.199375	-0.204461	0.862319	0.0830724	0.940436			0.853791
ENSG00000164535	7	6409126	6484190	1.76383	0.38542	-0.169911	0.885408	-0.274605	0.804909	0.198776	0.854326	0.806081
ENSG00000164542	7	36324152	36390125	-1.82314	0.369645	-1.25164	0.2884	-0.834556	0.452856	-0.893156	0.409386	0.374811
ENSG00000164543	7	43582758	43650713	0.974168	0.631674	0.794437	0.500415	0.788949	0.477928	0.585366	0.588727	0.551823
ENSG00000164548	7	23504780	23532041	-2.32673	0.252232	0.951272	0.419745	0.35634	0.748575	-0.754035	0.486132	0.476472
ENSG00000164574	5	154190730	154420984	0.703146	0.729338	-0.504887	0.668475	-0.0624502	0.955205	-0.103037	0.924178	0.902444
ENSG00000164576	5	154445997	154461053	-0.732162	0.718634	-0.315381	0.789081	-0.388847	0.726521	-0.0497216	0.963369	0.894431
ENSG00000164587	5	150442635	150449739	0.826972	0.684053	-0.437171	0.710782	0.658519	0.553636	-0.772138	0.475725	0.616007
ENSG00000164591	5	150660882	150679368	1.92728	0.342935	0.243511	0.836366	0.613373	0.581145	0.634632	0.55775	0.626368
ENSG00000164597	7	107201372	107564261	-0.826463	0.684237	0.163972	0.889387	0.163675	0.882957			0.852634
ENSG00000164603	7	112819147	112939875	1.92382	0.343802	0.10614	0.928265	-0.0810642	0.941874	0.349048	0.747147	0.881304
ENSG00000164609	5	160401641	160421711	-1.39089	0.4937	-0.937488	0.426513	-0.00774597	0.994441	-0.262215	0.808626	0.978253
ENSG00000164610	7	33094797	33109405	1.50018	0.460385	0.329167	0.780093	0.763749	0.4921	0.058347	0.95702	0.858839
ENSG00000164611	5	160421855	160428739	0.318447	0.875479	-0.65682	0.577452	-0.739251	0.506091	0.468441	0.665246	0.717826
ENSG00000164615	5	134738495	134752157	-3.29043	0.105412	-3.60365	0.00223867	-2.72947	0.0140849	-0.391898	0.717366	0.00762891
ENSG00000164619	7	33904308	34156427	0.812628	0.689244	-1.53468	0.193015	-1.55479	0.161966	-1.45642	0.178548	0.244135
ENSG00000164620	5	141636950	141641064	1.49021	0.463371	0.917655	0.436363	1.26676	0.254531	1.92928	0.0747489	0.200982
ENSG00000164621	5	136129507	136134890	-2.41418	0.234843	0.144408	0.902514	0.452358	0.684093	0.153786	0.887044	0.797453
ENSG00000164626	6	39188971	39229475	0.390674	0.847551	-0.556635	0.63683	-0.285819	0.797112	2.05795	0.0573216	0.368181
ENSG00000164631	7	6688433	6706947	-2.30229	0.257247	0.501632	0.670486	0.379426	0.73289	0.910804	0.400193	0.516825
ENSG00000164638	7	5274369	5306912	-1.07072	0.598273	1.20156	0.308127	0.548279	0.621898	0.0193681	0.985727	0.943554
ENSG00000164647	7	90154456	90164829	-2.65609	0.191206	0.014861	0.989943	0.15294	0.890584			0.971119
ENSG00000164649	7	21900899	21945903	-3.04291	0.134298	-1.37257	0.244339	-0.778178	0.483958	-0.674462	0.533301	0.284763
ENSG00000164651	7	20782279	20786886	-9.43819	3.41106e-06	-1.67823	0.154602	-1.13203	0.30857	-1.02258	0.344905	1.36438e-05
ENSG00000164654	7	7566875	7608932	1.13995	0.57483	-0.0152825	0.989658	1.52343	0.170599	0.286227	0.791489	0.958658
ENSG00000164659	7	86876906	87059654	0.727177	0.720469	1.66241	0.158525	0.373829	0.736683	0.726033	0.502469	0.493477
ENSG00000164663	6	41789896	41895375	0.0964448	0.962147	-0.0703733	0.952402	-0.16518	0.881889	1.53447	0.156385	0.920632
ENSG00000164674	6	158650014	158764876	-1.93684	0.340546	-1.86737	0.113218	-1.37577	0.215914	-0.293236	0.786506	0.284259
ENSG00000164683	8	79762371	79767857	-1.07402	0.597148	-1.33139	0.258779	-2.07741	0.0616817	-1.3019	0.229164	0.167886
ENSG00000164684	8	80628451	80874781	-2.6034	0.200162	-2.65062	0.024561	-1.88639	0.0897425	-2.33697	0.030883	0.0451097
ENSG00000164687	8	81280536	81284777	-2.4612	0.225852	-1.44233	0.221187	-1.34854	0.22514	-1.12223	0.29994	0.239954
ENSG00000164691	6	159034468	159045152	-0.505559	0.803533	-0.811092	0.491475	-0.338565	0.760724	1.42331	0.188625	0.575485
ENSG00000164692	7	94394895	94431227	1.20437	0.553414	-0.65577	0.57806	-0.644342	0.562205	-0.726834	0.501998	0.549251
ENSG00000164694	6	159169400	159272108	3.65104	0.0723965	2.36402	0.0449467	2.03659	0.0669721	-0.101205	0.925523	0.103686
ENSG00000164695	8	81732448	81759515	-0.833163	0.681816	-1.17077	0.320688	-0.0457468	0.967178	-0.239821	0.824692	0.891732
ENSG00000164707	7	135681231	135729258	1.37903	0.497394	1.13151	0.337184	-0.00820279	0.994113	-0.147422	0.891688	0.977431
ENSG00000164713	7	98252379	98310441	0.958328	0.637229	-0.312624	0.790882	-0.914367	0.410821	0.613352	0.571033	0.627634
ENSG00000164715	7	98106862	98209638	0.253629	0.900677	0.833111	0.47979	0.0664379	0.952347	-0.0380196	0.971986	0.940086
ENSG00000164733	8	11842524	11869533	-7.65312	0.000165901	-0.869766	0.460678	-1.53309	0.167901	-1.25339	0.246981	0.000662614
ENSG00000164736	8	54457935	54460892	2.09074	0.303564	2.15313	0.0678088	2.19741	0.048097	2.27452	0.0356503	0.0604992
ENSG00000164741	8	13083361	13604610	-1.9951	0.326221	-0.178723	0.879509	0.538883	0.627882	0.95911	0.375674	0.642448
ENSG00000164742	7	45574140	45723116	0.939418	0.643886	1.75413	0.136793	1.21595	0.274079	1.73272	0.109499	0.204447
ENSG00000164743	8	13566869	13568288	-1.26391	0.533975	0.258213	0.826638	0.33471	0.763367	-0.952638	0.378904	0.674688
ENSG00000164751	8	76980258	77001044	1.22136	0.547832	-0.266081	0.821444	0.159964	0.885593	0.786736	0.467422	0.761565
ENSG00000164754	8	116845934	116874776	5.39357	0.00795231	1.72783	0.142774	1.42183	0.200932	0.40722	0.706817	0.029728
ENSG00000164756	8	116950273	117176714	1.72218	0.39674	0.703492	0.550709	0.129499	0.907272			0.758238
ENSG00000164758	8	117520713	117540262	1.73229	0.393974	0.0269982	0.98173	0.0987654	0.929212	0.541988	0.616642	0.942402
ENSG00000164761	8	118923557	118951885	-0.574614	0.777362	-0.197293	0.8671	-0.45475	0.682513	-0.776481	0.473247	0.750175
ENSG00000164764	8	73064543	73124088	-0.203991	0.920042	-0.1205	0.918592	-0.544287	0.624437	-0.671837	0.534895	0.8562
ENSG00000164776	7	56080283	56092996	-0.336173	0.868609	0.465011	0.693271	0.408613	0.713219			0.786056
ENSG00000164815	7	104126341	104208047	-3.54383	0.0811838	-0.352324	0.765063	0.514159	0.643743			0.295097
ENSG00000164816	8	7055304	7056739	-0.194327	0.923819	-0.864003	0.463654	0.169937	0.878514	0.0866057	0.936242	0.89259
ENSG00000164818	7	726699	786475	-0.80063	0.693598	-0.176684	0.880873	-0.61654	0.579194	-0.421486	0.697046	0.758098
ENSG00000164822	8	6924697	6926076	0.556117	0.784349	-0.782958	0.506626	-0.0952187	0.931747	0.0387131	0.971475	0.926379
ENSG00000164823	8	89901849	89927888	1.65085	0.416588	-0.406479	0.730265	-0.886876	0.425032	-0.329675	0.76074	0.61033
ENSG00000164825	8	6870592	6877936	0.549865	0.786714	0.179946	0.87869	0.155338	0.888879	-0.321113	0.766772	0.846067
ENSG00000164828	7	816615	896435	-0.810097	0.690162	1.4023	0.234274	1.08541	0.328916	0.532589	0.622767	0.451543
ENSG00000164830	8	106270144	106752694	-0.115795	0.95456	0.0742066	0.949813	-0.290862	0.793612	-0.11534	0.915157	0.931245
ENSG00000164849	7	1044546	1059261	0.853434	0.674514	1.68853	0.152086	1.49693	0.178157			0.254486
ENSG00000164850	7	1082208	1093815	-3.31455	0.102883	-1.17306	0.319746	-0.987091	0.374615	-0.780328	0.471057	0.244989
ENSG00000164855	7	1542235	1560821	0.0767849	0.969859	-0.350505	0.76624	-1.22268	0.271432	-1.24402	0.250532	0.876266
ENSG00000164867	7	150991017	151014588	2.63315	0.19507	3.48482	0.00311849	1.47257	0.185325	0.908831	0.401215	0.0120822
ENSG00000164877	7	1428465	1459470	-0.874255	0.667046	-1.39373	0.237145	-1.26503	0.25518	-1.2378	0.25291	0.324773
ENSG00000164879	8	85373436	85449040	-2.27599	0.262724	-0.655316	0.578323	-0.624486	0.574315	-0.753786	0.486276	0.462198
ENSG00000164880	7	1470277	1504389	-5.20192	0.0104738	-2.84751	0.0157246	-1.9019	0.0871344	-1.60768	0.137555	0.022563
ENSG00000164885	7	151053815	151057897	-6.44143	0.00152585	-2.81853	0.0168181	-1.11488	0.315956			0.00418491
ENSG00000164889	7	151057210	151076526	-1.84129	0.364899	-0.131436	0.911233	-0.00275699	0.998021	-0.765712	0.479405	0.992231
ENSG00000164896	7	151076624	151080866	-0.0560657	0.97799	1.67455	0.155508	0.62293	0.575269	-0.103461	0.923867	0.92602
ENSG00000164897	7	151081085	151083493	4.87009	0.0165528	1.71081	0.146753	2.17023	0.0509309			0.0346854
ENSG00000164898	7	139339457	139346328	1.06159	0.601399	1.26354	0.283842	0.99464	0.370973	1.08696	0.315387	0.381523
ENSG00000164902	5	126600925	126627252	1.55964	0.442801	2.23685	0.0577899	1.97456	0.0757222	1.16075	0.283658	0.115244
ENSG00000164904	5	126531200	126595362	1.13696	0.575835	0.273374	0.816635	0.433571	0.696547	-0.0612488	0.954885	0.873155
ENSG00000164916	7	4682295	4771442	5.58381	0.00600151	1.13303	0.336539	0.598943	0.590071	-1.67345	0.122176	0.0227865
ENSG00000164919	8	99873200	99893707	0.0924088	0.96373	-0.335791	0.775785	0.602043	0.588148	0.908982	0.401136	0.87753
ENSG00000164920	8	98944403	98952104	-2.08183	0.30563	-0.40213	0.73304	0.496959	0.654874			0.575763
ENSG00000164924	8	100916523	100953388	-2.52011	0.214937	-2.11229	0.0731924	-2.49006	0.0251076	-2.47578	0.0222085	0.0390021
ENSG00000164929	8	103140713	103230305	2.3837	0.240803	1.59089	0.177215	1.82029	0.101568	1.94726	0.0720802	0.120754
ENSG00000164930	8	103298433	103332866	1.58959	0.43409	0.785231	0.505393	0.199501	0.857588			0.679013
ENSG00000164932	8	103371538	103382989	-2.424	0.232944	-0.0199493	0.9865	-0.116334	0.916662	-1.23529	0.253875	0.949905
ENSG00000164933	8	103398635	103415189	1.89266	0.351674	-0.723952	0.539181	-0.565467	0.611017	-1.29778	0.23064	0.411238
ENSG00000164934	8	103414714	103443453	-0.340533	0.866921	-0.612095	0.603638	-0.783214	0.481133	0.0595034	0.956169	0.876025
ENSG00000164938	8	94925972	94949378	-0.789787	0.697541	-0.367426	0.755308	-0.634562	0.568154	-0.655631	0.544792	0.654374
ENSG00000164941	8	94813311	94881746	-2.57455	0.205193	-0.6498	0.581526	-0.565885	0.610753	-0.88657	0.412848	0.423035
ENSG00000164944	8	94487689	94553529	1.93428	0.341186	-1.9192	0.103555	-2.39749	0.031046	-1.65948	0.125326	0.0773426
ENSG00000164946	9	14737152	14910995	-3.00333	0.139437	0.923905	0.433245	0.647182	0.560484	0.68809	0.525061	0.347582
ENSG00000164949	8	94249253	94262350	-3.399	0.0944078	-1.42802	0.225803	-1.22696	0.26976			0.163438
ENSG00000164951	8	93857807	93926068	0.966631	0.634314	1.55476	0.187257	1.86935	0.0926794	0.154659	0.886406	0.371752
ENSG00000164953	8	93754844	93819234	2.2728	0.263393	1.41991	0.228449	1.93585	0.0816406	0.093022	0.931529	0.399919
ENSG00000164961	8	125024260	125091819	-0.719035	0.72347	-1.97594	0.093742	0.116122	0.916813	0.0103747	0.992354	0.970414
ENSG00000164967	9	34610486	34612104	0.761333	0.707929	0.199267	0.865783	0.997772	0.369468	0.991912	0.359566	0.653119
ENSG00000164970	9	34398184	34458570	-1.58863	0.434368	0.224409	0.849041	0.105177	0.924629	-1.93322	0.0741563	0.625789
ENSG00000164972	9	34379019	34397828	0.28874	0.887013	-0.344608	0.770061	-0.121378	0.913063	-0.235176	0.828034	0.867786
ENSG00000164975	9	15422734	15465953	-5.26171	0.00961997	-1.40893	0.23207	-0.671837	0.545644	1.73143	0.109763	0.0344287
ENSG00000164976	9	34366666	34376898	-0.854706	0.674057	-0.977202	0.407185	-2.07855	0.0615387	-1.71135	0.113945	0.156444
ENSG00000164978	9	34329506	34343711	0.401004	0.843571	-0.457962	0.69769	0.419746	0.705765	0.550095	0.611382	0.737749
ENSG00000164983	8	124306189	124372701	-0.499056	0.80601	-0.984624	0.403632	-1.48308	0.182206	-0.896362	0.407706	0.442534
ENSG00000164985	9	15464066	15510995	-6.4588	0.00148156	-0.650742	0.580978	-0.529085	0.634147	-0.196313	0.856111	0.00600293
ENSG00000164989	9	15553043	16061663	-1.16828	0.565364	0.15604	0.894706	-0.438754	0.693103	-0.64451	0.551636	0.749117
ENSG00000165006	9	34179005	34252523	-0.586456	0.772899	-1.76439	0.134512	-1.78807	0.107766	-1.01759	0.347263	0.233816
ENSG00000165023	9	90609832	90642862	-0.14548	0.94293	-0.656156	0.577836	0.0990924	0.928978	-0.709933	0.511992	0.881166
ENSG00000165025	9	90801787	90898549	0.8297	0.683067	-0.225055	0.848612	-0.729177	0.511904	-0.779916	0.471291	0.679906
ENSG00000165028	9	104764129	104777764	0.20928	0.917976	0.569908	0.628817	1.45848	0.189567	1.32769	0.220072	0.616896
ENSG00000165029	9	104781006	104928155	0.0485658	0.980934	-0.837782	0.477331	-0.243198	0.826845	0.370682	0.732061	0.934455
ENSG00000165030	9	91409045	91423832	-1.73029	0.39452	-0.974086	0.408683	-1.89648	0.088039			0.198803
ENSG00000165046	8	38386207	38409527	-0.927261	0.648182	0.215587	0.854908	-0.482038	0.664593	-0.833454	0.4414	0.700958
ENSG00000165055	7	128476729	128506602	-2.75571	0.175086	1.35262	0.251264	1.19785	0.281285	1.07343	0.321445	0.247172
ENSG00000165060	9	69035751	69079076	0.983611	0.628372	-0.0395604	0.973232	-0.322654	0.771649			0.930076
ENSG00000165071	8	132685007	132760712	-1.40304	0.489935	0.623647	0.596824	0.86508	0.4365	1.79162	0.0979548	0.291822
ENSG00000165072	9	70043848	70226972	-2.3263	0.25232	-2.26647	0.054554	-1.04119	0.349003	-0.0379903	0.972008	0.752585
ENSG00000165092	9	72900671	73080442	-0.769878	0.704803	-1.11896	0.342572	-0.493131	0.657362	1.03709	0.338103	0.515271
ENSG00000165097	6	18155329	18223854	2.95444	0.145994	-1.0091	0.392043	-1.22363	0.271059	-1.14718	0.289324	0.248699
ENSG00000165102	8	43140464	43202855	1.8382	0.365704	0.261093	0.824736	0.151938	0.891296	-0.215239	0.842413	0.808983
ENSG00000165105	9	82979590	83063177	2.76837	0.173113	1.84869	0.116869	1.3203	0.235	0.133106	0.902151	0.339758
ENSG00000165113	9	83739425	83829516	-5.83032	0.00411767	-2.29187	0.0519015	-1.85813	0.0946553	-0.808601	0.455139	0.0146612
ENSG00000165115	9	83834099	83921465	1.73061	0.394433	0.270855	0.818295	0.305852	0.783235	0.631845	0.559481	0.685476
ENSG00000165118	9	83938311	83956986	0.487389	0.810457	0.0908089	0.938605	0.409277	0.712774	1.57735	0.145134	0.795553
ENSG00000165119	9	83968083	83980631	-2.74938	0.176079	-0.193291	0.869772	-0.484305	0.663113	0.905305	0.403044	0.573093
ENSG00000165124	9	110365248	110579880	0.966012	0.634531	-0.0843493	0.942964	-0.388424	0.726806	-1.00431	0.353593	0.820827
ENSG00000165125	7	142871208	142885745	-0.133343	0.947684	-1.05401	0.37132	-0.311513	0.779326	0.110608	0.918626	0.885452
ENSG00000165138	9	98731329	98796965	0.654339	0.747461	0.249318	0.83252	0.545904	0.623408	-0.0616049	0.954623	0.879771
ENSG00000165140	9	94603133	94640249	-1.40077	0.490637	0.05152	0.965144	0.918943	0.408484	-1.55677	0.150455	0.831051
ENSG00000165152	9	101473170	101533537	0.043649	0.982864	0.579696	0.622935	0.596234	0.591753	1.39288	0.198251	0.929897
ENSG00000165156	8	123248451	123275541	-4.68408	0.021169	-0.435891	0.711591	-0.418561	0.706557	-0.263767	0.807516	0.102217
ENSG00000165171	7	73834590	73842516	2.65973	0.190599	1.9656	0.0954724	-0.803348	0.469932	-0.678527	0.530836	0.224559
ENSG00000165181	9	111686171	111795008	2.16148	0.287497	2.26344	0.054878	1.43211	0.197697	1.39511	0.197533	0.128951
ENSG00000165185	9	112486827	112669397	0.269069	0.894664	-0.604269	0.608275	0.213533	0.84769	0.478838	0.658283	0.806148
ENSG00000165188	9	113297093	113303376	-1.68474	0.407086	-1.17972	0.317006	-1.23818	0.265405	-1.48293	0.170772	0.269504
ENSG00000165209	9	123109500	123268586	0.817151	0.687606	0.321931	0.784807	-0.497125	0.654766	-0.767192	0.478556	0.670635
ENSG00000165215	7	73768997	73770270	0.390808	0.847499	0.913044	0.438671	0.635296	0.567707	0.312336	0.772969	0.709954
ENSG00000165219	9	125261794	125367207	-2.14026	0.292256	-1.70851	0.147296	-0.985376	0.375445	-0.682751	0.528281	0.290513
ENSG00000165233	9	93096217	93113283	5.28981	0.0092404	0.513689	0.663048	0.602298	0.58799	0.660377	0.541884	0.0378733
ENSG00000165238	9	93184122	93320572	0.131385	0.948451	0.142546	0.903765	0.719139	0.517731	0.676567	0.532023	0.872951
ENSG00000165244	9	96385941	96418370	-0.280235	0.89032	-0.837107	0.477686	-1.21676	0.273762	-1.72144	0.111828	0.431602
ENSG00000165264	9	32553001	32573184	2.23574	0.271257	1.10815	0.347256	0.708983	0.523661	0.884742	0.413812	0.379006
ENSG00000165269	9	33383179	33402682	6.73214	0.000923753	6.1513	1.81357e-07	4.94626	8.62589e-06	5.12906	2.16349e-06	6.56466e-07
ENSG00000165271	9	33461353	33473930	0.716786	0.7243	-1.80843	0.125054	-1.59714	0.150837	-1.31676	0.223892	0.224717
ENSG00000165272	9	33441156	33447596	4.87122	0.0165277	5.61089	1.94431e-06	5.07985	4.89612e-06	5.2765	1.09524e-06	2.45148e-06
ENSG00000165275	9	37753803	37778972	-3.57981	0.0781425	-0.725353	0.538396	-1.02803	0.355131	-1.66806	0.123384	0.169074
ENSG00000165280	9	35053928	35072668	-3.28291	0.106209	-1.91984	0.103441	-0.820486	0.460511	-0.882945	0.414761	0.181168
ENSG00000165282	9	35087237	35096619	3.04938	0.133473	-0.397499	0.735999	-0.456442	0.681397	-1.54566	0.153386	0.316592
ENSG00000165283	9	35099776	35103195	1.81287	0.372349	0.872906	0.459061	1.67055	0.132939			0.260582
ENSG00000165304	9	36572862	36677683	1.25303	0.5375	-0.587138	0.618479	-0.709327	0.52346	-0.828708	0.444005	0.532108
ENSG00000165312	10	23439075	23442377	1.87508	0.356166	1.9524	0.0977194	1.77006	0.111357	1.75296	0.105416	0.12943
ENSG00000165322	10	31805398	31928876	0.218404	0.914414	-0.772068	0.512555	-0.965939	0.384937	-0.473998	0.661521	0.743772
ENSG00000165338	10	91409280	91514829	-3.02262	0.136914	0.426186	0.717734	0.298157	0.788557	0.968928	0.370807	0.459094
ENSG00000165355	14	39397684	39432466	-1.87134	0.357125	-0.120557	0.918553	0.00365733	0.997375	-0.0323089	0.976193	0.990773
ENSG00000165379	14	41606876	41904549	0.560932	0.782529	0.893732	0.448416	0.550825	0.620281	1.57963	0.144553	0.453655
ENSG00000165383	10	48909480	48939840	1.70135	0.402475	-1.98606	0.0920719	-0.846501	0.446415			0.210842
ENSG00000165389	14	34432788	34462240	-1.72901	0.39487	-3.29312	0.00521888	-1.74761	0.115968	0.347901	0.74795	0.0201944
ENSG00000165392	8	31033788	31176138	0.206353	0.91912	0.719217	0.541838	0.434979	0.695611	0.462714	0.669094	0.793512
ENSG00000165406	10	45454585	45594906	-4.21069	0.0382646	-0.678932	0.564705	-0.474938	0.669238	-0.83684	0.439547	0.152904
ENSG00000165410	14	34709113	34714823	0.771155	0.704337	2.85973	0.0152826	2.16886	0.0510765	0.450767	0.677149	0.0492973
ENSG00000165416	13	52652709	52700909	-1.64737	0.417571	-1.26623	0.282818	-0.865248	0.436411	-0.863076	0.425339	0.384491
ENSG00000165417	14	81175452	81221377	-0.397835	0.844792	-0.384363	0.744413	-0.175852	0.874319			0.834773
ENSG00000165434	11	74330316	74398433	0.0376264	0.985228	-0.488931	0.678355	-0.249237	0.822616	-0.323375	0.765177	0.949228
ENSG00000165443	10	59176643	59247774	0.578804	0.775782	0.809347	0.492408	-0.890733	0.423021	0.121698	0.9105	0.764007
ENSG00000165449	10	59650764	59736002	-0.21577	0.915442	0.00613902	0.995845	-0.547496	0.622395	-0.348844	0.747291	0.984423
ENSG00000165457	11	72216601	72221950	-0.70984	0.726864	2.18466	0.0638798	0.95782	0.388944			0.189966
ENSG00000165458	11	72223701	72239147	1.68157	0.407968	0.337056	0.774963	-0.259514	0.815431	0.234356	0.828624	0.752929
ENSG00000165474	13	20187463	20192938	2.46174	0.22575	1.62249	0.168764	0.799073	0.472298	0.214733	0.842778	0.41448
ENSG00000165475	13	20403666	20525873	-2.47015	0.224167	-0.445282	0.705664	-1.26663	0.254579	-1.13927	0.292661	0.342579
ENSG00000165476	10	63521401	63625128	-0.933248	0.646065	0.313974	0.79	-0.227064	0.838167	-0.724003	0.503664	0.732787
ENSG00000165478	11	124919205	124936412	3.06607	0.131359	1.8773	0.111314	1.01324	0.362093	0.168549	0.876283	0.292805
ENSG00000165480	13	21153595	21176552	-5.44962	0.00732564	-0.525398	0.655857	-0.929497	0.403122	-0.360666	0.739033	0.0300169
ENSG00000165487	13	21492691	21604181	-0.383551	0.850297	-0.400306	0.734205	-0.135078	0.903295	-0.680323	0.529749	0.816583
ENSG00000165490	11	82899975	82958277	-3.28747	0.105726	-0.435734	0.71169	0.521039	0.639312	-0.346313	0.749062	0.448498
ENSG00000165494	11	83156988	83187451	1.98188	0.329436	-0.793158	0.501105	-0.633482	0.568813	-1.20204	0.266878	0.402148
ENSG00000165495	11	125164687	125433389	-0.94517	0.641858	-0.345096	0.769745	-0.337453	0.761486	-1.33238	0.218444	0.611693
ENSG00000165501	14	49598761	49614672	3.65513	0.0720776	1.34677	0.25332	1.02288	0.357545	0.803099	0.458213	0.188848
ENSG00000165502	14	49618530	49620626	1.31022	0.519097	1.24699	0.290197	1.20515	0.278363	0.913456	0.398823	0.360173
ENSG00000165506	14	49625174	49635244	1.38998	0.493982	-0.459377	0.696802	-0.431317	0.698047	-0.449997	0.677669	0.649741
ENSG00000165507	10	44970981	44978809	-0.346992	0.864421	-0.281744	0.811126	-1.19623	0.281939	-0.677127	0.531684	0.703277
ENSG00000165511	10	44997698	45000888	0.181277	0.92892	0.837872	0.477284	-0.0886811	0.936423	0.216294	0.841651	0.890028
ENSG00000165512	10	45000923	45005326	1.26357	0.534084	0.965814	0.412673	1.90286	0.0869752	0.844646	0.435292	0.252069
ENSG00000165516	14	49768130	49786385	3.90466	0.0546787	0.822138	0.485594	0.548052	0.622042	-0.578032	0.593406	0.211593
ENSG00000165525	14	49782083	49852821	-0.64053	0.752614	-0.131213	0.911383	-0.109916	0.921244	-0.357856	0.740993	0.87217
ENSG00000165526	11	126202096	126211692	-0.116641	0.954229	-1.64544	0.162818	-1.50614	0.175503	-0.144647	0.893715	0.82178
ENSG00000165527	14	49893079	49897054	3.47127	0.087608	-0.441463	0.708072	-0.24231	0.827467			0.386777
ENSG00000165533	14	88824153	88881078	4.51184	0.0264051	2.58543	0.0283108	2.67503	0.0161231	1.35012	0.212378	0.0287048
ENSG00000165548	14	77116568	77259495	-1.77639	0.382046	-0.38872	0.741619	0.475186	0.669075	-1.7353	0.108971	0.374897
ENSG00000165555	14	77394021	77423523	-4.11083	0.0430866	-0.689808	0.558486	-0.167008	0.880591	0.316334	0.770144	0.272008
ENSG00000165568	10	4786629	4848062	-2.11444	0.298116	-1.42817	0.225755	-1.51439	0.17315	-0.466483	0.666561	0.296326
ENSG00000165572	13	41127569	41132802	-0.809427	0.690405	-0.85646	0.467566	-1.38958	0.211339	-1.10493	0.307452	0.393528
ENSG00000165606	10	49364066	49396089							0.333148	0.758298	0.758298
ENSG00000165609	10	12165330	12195891	-4.44242	0.0288127	-2.76345	0.0190809	-1.56785	0.158468	-1.34657	0.213581	0.0411365
ENSG00000165617	14	58633967	58648321	0.0755691	0.970336	-1.07683	0.361054	-1.09045	0.326678	-1.00112	0.355123	0.868665
ENSG00000165621	13	96985713	96994730	2.36473	0.244569	1.52531	0.195747	1.43864	0.195658	1.4596	0.177602	0.200997
ENSG00000165626	10	13438484	13529014	-2.3433	0.248869	-2.31498	0.0495815	-0.954248	0.390715	-1.39054	0.199006	0.131593
ENSG00000165629	10	7788147	7807815	4.17714	0.0398308	1.17754	0.317902	0.271744	0.806901	-0.227771	0.833368	0.202372
ENSG00000165630	10	13586939	13668445	-2.60207	0.200392	-1.53926	0.191691	-1.80676	0.104134	-0.399947	0.711817	0.215099
ENSG00000165632	10	7818497	8016631	-7.21391	0.000385459	-0.543353	0.644893	0.923558	0.406134	-2.28961	0.0344448	0.00152517
ENSG00000165633	10	49014236	49115522					0.857775	0.440383	0.537445	0.619599	0.532507
ENSG00000165637	10	75210154	75231448	-1.32495	0.514409	0.339085	0.773645	0.692994	0.533068	0.311774	0.773366	0.676035
ENSG00000165643	9	135693407	135704498					-0.786757	0.479152	-0.969559	0.370495	0.422548
ENSG00000165644	10	75233641	75236030	-0.783955	0.699666	-0.89882	0.445836	-0.58949	0.595952	-1.00697	0.35232	0.52886
ENSG00000165646	10	117241093	117279430	-1.29007	0.525544	0.957788	0.416568	1.84366	0.0972517	1.26284	0.243436	0.234834
ENSG00000165650	10	117277274	117375440	-0.0790655	0.968965	-1.25843	0.285793	-0.891574	0.422583	-0.93364	0.388485	0.864381
ENSG00000165655	10	75397830	75401764	3.06963	0.130912	1.3405	0.255537	1.58874	0.152996	1.20705	0.264891	0.185059
ENSG00000165660	10	124801819	124836667	0.120994	0.952523	-1.13092	0.337437	-1.91657	0.0847245	0.528035	0.625744	0.696709
ENSG00000165661	9	136206333	136245812					-0.463287	0.676887	0.336144	0.756193	0.720578
ENSG00000165669	10	118297925	118342328	3.46036	0.0886083	1.30459	0.268489	0.868892	0.434482	2.23368	0.0390969	0.097135
ENSG00000165671	5	177131830	177300213	-2.07352	0.307565	0.294344	0.80285	0.30886	0.781157	0.562126	0.603611	0.664128
ENSG00000165672	10	119167720	119178812	1.52821	0.452046	0.243698	0.836242	-0.357947	0.74748	1.69423	0.117606	0.501543
ENSG00000165678	10	84139482	84154841	0.309304	0.879026	0.257118	0.827362	-0.139034	0.900478	1.0735	0.321415	0.827156
ENSG00000165684	9	136375567	136400176					-1.28911	0.246244	-1.56301	0.148824	0.186945
ENSG00000165688	9	136410630	136427992					-1.2695	0.253504	-0.758695	0.483441	0.348583
ENSG00000165689	9	136401922	136410614					-1.29088	0.245596	-1.94527	0.072372	0.113869
ENSG00000165695	9	132725578	132878777	-2.16064	0.287685	-1.07611	0.361373	-1.17565	0.290299	-0.925256	0.392759	0.32932
ENSG00000165698	9	132878027	132890201	-0.176981	0.9306	0.363034	0.75814	0.25371	0.819487	0.65613	0.544486	0.84002
ENSG00000165699	9	132891348	132946874	3.05218	0.133116	1.34482	0.254007	-0.173252	0.876163	-0.890798	0.410623	0.416479
ENSG00000165714	12	12357078	12471233	-1.50983	0.457505	-2.26652	0.0545488	-1.21854	0.273059	-1.31371	0.224969	0.148413
ENSG00000165716	9	136712572	136724742					1.34726	0.225579	1.07346	0.321433	0.267189
ENSG00000165724	9	137582081	137590512	-0.387945	0.848603	-0.418378	0.72269	1.43845	0.195718	0.93312	0.388749	0.578172
ENSG00000165730	10	68827531	68895432	0.993928	0.624774	0.788105	0.503836	0.343749	0.757175	0.0504297	0.962848	0.878885
ENSG00000165731	10	43077064	43130351	-0.875844	0.666477	-0.0110465	0.992524	-0.252403	0.8204	0.0707213	0.947917	0.97498
ENSG00000165732	10	68956135	68985068	-0.013681	0.994629	0.0896615	0.939379	0.114672	0.917848	-0.0815861	0.93993	0.982686
ENSG00000165733	10	42782795	42834937	1.20218	0.554136	0.418379	0.72269	-0.514693	0.643398			0.647329
ENSG00000165757	10	30012803	30115494	-1.74248	0.391198	-1.34653	0.253404	-0.837962	0.451015	-1.71186	0.113836	0.243541
ENSG00000165782	14	20457681	20461465	0.281458	0.889844	-0.216202	0.854499	0.598611	0.590277	0.0449643	0.966872	0.915277
ENSG00000165792	14	20989973	20997035	3.48144	0.0866834	-0.10438	0.929452	-0.114502	0.91797	-0.280248	0.795747	0.812575
ENSG00000165794	14	20999255	21001871	0.54884	0.787102	0.60162	0.609847	-0.231542	0.835021	-0.133151	0.902117	0.824991
ENSG00000165795	14	21016763	21070872	0.319447	0.875092	-0.596565	0.612854	-0.552023	0.61952	-1.28048	0.236917	0.65356
ENSG00000165799	14	21042316	21044234	-0.919947	0.650771	-0.16005	0.892016	0.00976029	0.992995	0.286737	0.791126	0.97463
ENSG00000165801	14	21070273	21090248	0.664586	0.743644	-0.568542	0.629639	-0.366852	0.74142	-0.0581245	0.957184	0.875838
ENSG00000165802	9	137447570	137459334	0.698069	0.731216	1.34049	0.255541	-0.144699	0.896446	0.826528	0.445205	0.689729
ENSG00000165804	14	21090077	21104722	1.18613	0.559438	-0.510615	0.664942	-1.19228	0.283529	-0.127688	0.906114	0.716796
ENSG00000165806	10	113679162	113730907	-1.7728	0.383009	-0.330746	0.779065	-1.21611	0.274016	-0.83803	0.438897	0.481143
ENSG00000165807	14	64549920	64589381	2.89213	0.154686	-0.520836	0.658655	-1.42383	0.2003			0.26542
ENSG00000165810	5	181040225	181061521	0.27851	0.890991	0.169724	0.885533	-0.327306	0.76845	0.0229466	0.98309	0.95027
ENSG00000165813	10	114120862	114174232	-1.6884	0.406068	1.15539	0.327088	1.26541	0.255037			0.322068
ENSG00000165816	10	114239254	114294489	-1.50489	0.458979	0.087861	0.940594	-1.36498	0.219536	-2.03475	0.0601869	0.402023
ENSG00000165819	14	21498133	21511342	3.0031	0.139468	0.646502	0.583445	1.04154	0.348842	1.45053	0.180309	0.2519
ENSG00000165821	14	21521080	21537216	2.9473	0.146971	0.65958	0.575853	1.63896	0.140429	1.22734	0.256942	0.219787
ENSG00000165828	10	133347368	133352683	-0.228125	0.91062	-1.57386	0.181895	-1.65698	0.136118			0.470149
ENSG00000165832	10	114938195	114977676	0.834144	0.681462	0.920666	0.434859	-0.686045	0.537182	-0.444582	0.681333	0.592144
ENSG00000165837	13	45534522	45615739	-3.09769	0.127428	-0.900341	0.445067	-0.203539	0.854737	-0.873734	0.419645	0.440362
ENSG00000165841	10	94762681	94855547	-0.143514	0.9437	-1.32182	0.262221	-1.14719	0.302135	-0.915861	0.397582	0.734096
ENSG00000165861	14	72969451	73027131	1.30364	0.521199	2.75909	0.019271	2.95244	0.00791572	0.915998	0.397512	0.0223133
ENSG00000165863	10	116663696	116670264	2.24452	0.269381	2.75794	0.0193214	1.50459	0.175948	1.88571	0.0815496	0.055334
ENSG00000165868	10	116671192	116850251	1.93824	0.340197	-0.227409	0.847048	-0.351937	0.751579	-0.334833	0.757114	0.725406
ENSG00000165879	10	97319271	97321915	-0.901294	0.657396	0.553762	0.638571	-0.118576	0.915062	-0.940115	0.385203	0.760956
ENSG00000165886	10	97498924	97571206	2.68268	0.186801	-0.80557	0.49443	-0.319847	0.773581	-0.23274	0.829788	0.601993
ENSG00000165887	10	97572499	97583884	-0.486308	0.81087	-0.356897	0.762105	-0.251274	0.82119	0.491192	0.650048	0.774138
ENSG00000165891	12	77021248	77065569	-4.71601	0.0203046	0.169533	0.88566	0.359507	0.746417	-0.915391	0.397824	0.0997245
ENSG00000165895	11	100687288	100993941	-1.95966	0.334888	-1.49279	0.20545	-1.25323	0.259639	-0.933848	0.388379	0.284942
ENSG00000165898	14	74493756	74497106	-1.34437	0.508264	0.152645	0.896984	-0.413677	0.709825	-0.0629759	0.953614	0.885099
ENSG00000165905	11	45921621	45929096	0.415637	0.837941	0.453975	0.700194	0.314499	0.777266	1.14983	0.28821	0.700826
ENSG00000165912	11	47177522	47186443	0.604708	0.766034	1.07832	0.360389	0.886354	0.425305	1.04797	0.333059	0.485649
ENSG00000165914	14	90524564	90816479	-0.248604	0.902635	-1.01996	0.386968	-1.4214	0.201068	-1.24204	0.251289	0.53465
ENSG00000165915	11	47407132	47416496	-2.34522	0.248482	-2.19856	0.0622087	-2.1431	0.0538966	-2.39133	0.0271898	0.0534676
ENSG00000165916	11	47418769	47426473	-0.70152	0.729939	0.204092	0.862565	-0.205673	0.853231	-0.300823	0.78112	0.819519
ENSG00000165917	11	47437764	47449143	0.0618586	0.975716	-0.561289	0.634016	-0.93359	0.401054	-1.65942	0.125339	0.887115
ENSG00000165923	11	47659591	47715389	0.277869	0.89124	-1.24277	0.291834	-2.05748	0.0642195	-1.38537	0.200681	0.241712
ENSG00000165929	14	91779746	91867536	-1.53362	0.450448	0.125164	0.915453	0.417355	0.707363	0.622187	0.5655	0.768358
ENSG00000165934	14	92121969	92172145	-0.60204	0.767036	-1.68862	0.152064	-1.54566	0.164443	-1.33282	0.218293	0.258128
ENSG00000165935	12	27446736	27502185	-0.0635183	0.975065	-0.459772	0.696554	-1.04471	0.347376	-0.384048	0.722791	0.910023
ENSG00000165943	14	93182199	93184923	-0.668215	0.742294	0.129942	0.912238	0.513936	0.643887	-1.311	0.225925	0.742212
ENSG00000165948	14	94081301	94103846	1.96425	0.333756	1.85497	0.115632	2.53825	0.0224252	1.72529	0.111028	0.0624474
ENSG00000165949	14	94104836	94116695	-1.06777	0.599284	-0.561974	0.633602	-0.65881	0.553461	0.106685	0.921503	0.78242
ENSG00000165953	14	94487274	94517844	0.0643215	0.97475	-0.926857	0.431777	-0.393301	0.723516	-0.617599	0.56837	0.907834
ENSG00000165959	14	95181940	95319908	1.44094	0.478287	0.212028	0.857277	-0.128528	0.907964	0.836608	0.439674	0.790699
ENSG00000165966	12	41188320	41574745	2.27204	0.263552	1.1138	0.344804	0.973177	0.381385	0.96127	0.3746	0.336591
ENSG00000165973	11	20669551	21575686	-2.02297	0.319508	-1.82665	0.121297	-0.374054	0.73653	-0.00717078	0.994715	0.978087
ENSG00000165983	10	16436943	16513745	-0.669162	0.741941	0.144944	0.902154	0.542035	0.625871	0.572962	0.59665	0.779879
ENSG00000165985	10	16513734	16521879	-2.15833	0.288199	-2.6235	0.0260653	-1.36794	0.218538	-1.0918	0.313235	0.0837282
ENSG00000165995	10	18140424	18543557					-1.12891	0.309904	-1.77857	0.100424	0.156176
ENSG00000165997	10	18659431	18681639					-1.35778	0.221976	0.730703	0.499724	0.328624
ENSG00000166002	11	93478472	93543391	-0.722451	0.72221			0.671833	0.545647	0.806196	0.456481	0.587477
ENSG00000166004	11	93661682	93730358	-0.188988	0.925905	1.19321	0.311504	0.823575	0.458824	0.55185	0.610245	0.740842
ENSG00000166012	11	93729948	93784391	2.22719	0.273094	1.4971	0.204145	0.370413	0.739001	1.1431	0.291043	0.34981
ENSG00000166016	11	34150987	34358010	2.14983	0.290103	0.165779	0.888176	-0.132751	0.904954	0.697854	0.519198	0.793122
ENSG00000166024	10	98134624	98244897	2.00553	0.323697	0.132243	0.91069	-0.421367	0.704682	0.0543877	0.959934	0.893481
ENSG00000166025	11	94706431	94876748	2.91654	0.151235	-0.700277	0.552531	-0.251025	0.821365	-0.723988	0.503673	0.486078
ENSG00000166033	10	122458551	122514907	4.51378	0.0263404	0.698289	0.553659	0.206581	0.85259	0.0367041	0.972955	0.638376
ENSG00000166035	15	58410569	58569844	-3.44875	0.0896827	0.866795	0.462211	1.54913	0.163499	2.51874	0.0199936	0.059234
ENSG00000166037	11	95789965	95832693	-0.291755	0.885842	-0.342849	0.771202	-1.01688	0.360374	-1.06456	0.325462	0.690672
ENSG00000166046	12	106301929	106347003	-0.962437	0.635786	-1.32028	0.262777	-0.814441	0.463822	-0.330171	0.760392	0.538414
ENSG00000166068	15	38252836	38357249	-1.36513	0.501739	0.192126	0.87055	0.151562	0.891564			0.832056
ENSG00000166073	15	39799008	39920936	0.93621	0.645018	1.61334	0.171178	0.993056	0.371735	2.03597	0.0600329	0.16819
ENSG00000166086	11	134069071	134152001	-0.547877	0.787467	-1.39759	0.235847	-0.235285	0.832393	0.620904	0.566302	0.654307
ENSG00000166090	14	23372809	23376403	-2.77868	0.171517	0.0854324	0.942233	0.536541	0.629377	0.505692	0.640436	0.774873
ENSG00000166091	14	23376773	23379772	-7.02242	0.000549037	-1.34491	0.253977	-1.46867	0.18649	-0.816078	0.450981	0.00218617
ENSG00000166105	11	134274245	134319564	-0.0410523	0.983883	-0.0300922	0.979637	0.568527	0.609088	0.402385	0.71014	0.965233
ENSG00000166106	11	130448645	130476645	-1.35324	0.505471	-1.72805	0.142723	-1.93019	0.0825362	-0.8953	0.408262	0.184083
ENSG00000166123	16	46884362	46931289	-2.02979	0.317878	-1.38044	0.241645	-2.11324	0.0573272	-1.67465	0.121907	0.124819
ENSG00000166126	14	102922663	102933596	-2.10331	0.300666	-1.00457	0.394176	-2.33601	0.035625	-2.75585	0.0109127	0.0324313
ENSG00000166128	15	63189560	63267776	2.63405	0.194916	0.466699	0.692214	0.775456	0.485489	1.77374	0.10135	0.257605
ENSG00000166130	12	98613405	98645113	0.43712	0.82969	-0.843344	0.474411	-0.64302	0.563008	-0.66526	0.538901	0.643095
ENSG00000166133	15	40569299	40574949	-0.3675	0.856493	0.512874	0.66355	0.424633	0.702501	-0.209868	0.846295	0.793516
ENSG00000166135	10	100529072	100559998	1.17391	0.563491	0.801406	0.496664	0.219874	0.843225	0.00235627	0.998263	0.993132
ENSG00000166136	10	100523740	100530000	-1.4813	0.466048	0.215585	0.85491	-0.337613	0.761376	0.503018	0.642204	0.728175
ENSG00000166140	15	40807086	40815084	0.609561	0.764212	0.120239	0.918768	-0.79917	0.472244	-1.16188	0.283188	0.751136
ENSG00000166143	15	40815451	40828709	0.782109	0.700339	-0.327124	0.781423	-0.55229	0.619351	-0.635768	0.557046	0.679106
ENSG00000166145	15	40844018	40858207	1.35218	0.505805	2.93511	0.0127908	3.42576	0.00206045			0.00532426
ENSG00000166147	15	48408313	48645721	-4.3816	0.0310748	-1.2868	0.275073	-1.11877	0.31427	-0.654654	0.545392	0.105858
ENSG00000166148	12	63142759	63151201	-1.57574	0.438106	-1.44954	0.218889	-2.28657	0.0397143	-2.17048	0.0449848	0.0760762
ENSG00000166164	16	50313487	50368988	-4.44505	0.0287179	-0.622343	0.597591	0.144389	0.896666	1.32105	0.222386	0.133699
ENSG00000166165	14	103519667	103522833	-4.74031	0.0196678	-1.01831	0.387739	-2.22766	0.0451003	-2.44385	0.0239899	0.0344769
ENSG00000166166	14	103529196	103537073	2.23162	0.272143	0.672703	0.568282	-0.587158	0.597407	-0.665363	0.538838	0.483042
ENSG00000166167	10	101354033	101557321	2.28208	0.261448	1.55554	0.187035	1.97649	0.0754364	1.73223	0.1096	0.128543
ENSG00000166169	10	101578882	101588270	-0.688963	0.734589	0.697704	0.553992	0.344289	0.756805	-0.214696	0.842805	0.749207
ENSG00000166170	14	103556545	103562657	-3.52783	0.082566	-0.578492	0.623657	-1.22856	0.269133			0.19581
ENSG00000166171	10	101570560	101609662	0.156667	0.938549	0.0905785	0.93876	-0.873169	0.432223			0.907512
ENSG00000166173	15	70829130	70854157	0.800216	0.693749	1.37795	0.242498	1.28314	0.248438			0.364415
ENSG00000166181	11	43311963	43344529	-2.06515	0.309522	-1.82717	0.121191	-1.13989	0.305223			0.20943
ENSG00000166183	14	104085686	104115582	-2.21789	0.275102	-2.70207	0.0219122	-3.05773	0.00595315	-1.42578	0.187858	0.0180887
ENSG00000166188	16	57994676	58000672	1.5283	0.45202	0.846337	0.472845	0.312051	0.778954	-0.617042	0.568719	0.591505
ENSG00000166189	10	102065349	102068036	0.356558	0.860721	-1.59983	0.174791	-0.0538071	0.961399	0.322555	0.765755	0.876799
ENSG00000166192	15	72114258	72143692	0.910156	0.654245	-1.13919	0.333918	-0.132498	0.905134	0.548983	0.612102	0.732136
ENSG00000166197	10	102152176	102163871	-3.26921	0.107677	-1.45355	0.217614	-1.5224	0.170886			0.153068
ENSG00000166199	11	43880811	43920274	-2.16664	0.286349	-1.2265	0.298194	-0.960852	0.387444	-0.967931	0.371299	0.332316
ENSG00000166200	15	49106068	49155661	0.719286	0.723377	0.559611	0.63503	0.202583	0.855411	-0.636988	0.556289	0.729871
ENSG00000166206	15	26543552	26939539	-2.82217	0.164911	0.33347	0.777294	0.247441	0.823872	0.248477	0.818473	0.684129
ENSG00000166220	10	70771238	70785401	5.38988	0.0079952	2.31679	0.049404	1.90043	0.0873787	1.29964	0.229973	0.0249726
ENSG00000166224	10	70815905	70895816	0.329829	0.871067	0.795088	0.500064	0.755976	0.496517	0.629921	0.560678	0.678636
ENSG00000166225	12	69470349	69579793	-1.10264	0.587411	-0.859781	0.465842	-0.595681	0.592097	-1.02292	0.344746	0.49532
ENSG00000166226	12	69585426	69601570	-1.10169	0.587734	1.1487	0.329896	0.942213	0.396719			0.432552
ENSG00000166228	10	70882280	70888565	1.14483	0.573196	-0.842687	0.474756	0.0445297	0.968051	-0.613487	0.570948	0.882203
ENSG00000166233	15	72474330	72602987	0.866045	0.669987	0.0648976	0.956102	-0.248893	0.822856	-2.0093	0.0634655	0.767115
ENSG00000166246	16	4734344	4749396	0.250155	0.90203	1.46201	0.21495	1.7442	0.116681	0.576008	0.5947	0.468202
ENSG00000166250	11	123069872	123195248	-1.17186	0.564175	0.0155328	0.989488	-0.259823	0.815215	0.920893	0.394994	0.959992
ENSG00000166257	11	123629187	123655244	4.67796	0.0213381	1.08492	0.357458	0.253481	0.819647	-0.965888	0.37231	0.0872383
ENSG00000166260	17	54951902	54968703	-1.63085	0.422255	-0.951974	0.419402	-1.16399	0.295108	-0.548502	0.612413	0.430337
ENSG00000166261	11	123723914	123741675	2.00041	0.324935	-0.64992	0.581456	-0.14559	0.895812	-0.380773	0.725059	0.726461
ENSG00000166262	15	49326962	49620929	-1.76035	0.386359	-0.769264	0.514088	-1.10832	0.318809	-1.79479	0.0973617	0.244705
ENSG00000166263	17	54968727	55173632	0.595244	0.769591	-2.94401	0.0125217	-3.21152	0.00386868	-3.52948	0.00111393	0.00324543
ENSG00000166265	21	26466209	26573286	-0.6642	0.743788	0.0305763	0.979309	-0.392415	0.724113	0.0748322	0.944894	0.944937
ENSG00000166266	11	108008898	108107761	-1.56395	0.441542	0.140838	0.904912	-0.65395	0.556391	-0.493013	0.648838	0.739548
ENSG00000166268	12	69825227	69959097	0.0107558	0.995777	0.935333	0.427577	0.869305	0.434263	0.352476	0.744751	0.98324
ENSG00000166272	10	102743948	102834516	0.169669	0.933461	-0.703863	0.550499	-0.307743	0.781928	-0.458477	0.671946	0.828624
ENSG00000166275	10	102854259	102864961	0.291448	0.885961	0.262082	0.824083	1.23572	0.266354	0.903072	0.404205	0.708847
ENSG00000166278	6	31897785	31945673	-5.56073	0.00621266	-2.16486	0.0663246	-1.01434	0.361574	-1.01532	0.348341	0.0223246
ENSG00000166289	19	29665459	29675477	3.18754	0.116756	1.56373	0.184725	1.09826	0.323223	1.74266	0.107478	0.154269
ENSG00000166292	17	55719627	55732121	-1.60681	0.429129	-0.402694	0.73268	-0.535182	0.630245	-0.253822	0.814639	0.684724
ENSG00000166295	10	72216000	72235860	-1.19828	0.555424	0.330266	0.779378	0.350604	0.752489	-1.6414	0.129495	0.505943
ENSG00000166311	11	6390440	6394998	-0.280388	0.890261	0.286952	0.807703	1.28802	0.246642	0.0825802	0.939199	0.858298
ENSG00000166313	11	6395125	6419414	6.11349	0.00262672	1.47816	0.209926	1.3754	0.216035	2.4391	0.0242649	0.00930457
ENSG00000166321	10	73110375	73131828	-2.00805	0.32309	-2.33879	0.0472838	-0.631752	0.569869	-0.757333	0.484227	0.16274
ENSG00000166323	11	108308519	108467531	-1.99457	0.32635	-0.169311	0.885809	0.815039	0.463494	0.729144	0.50064	0.644176
ENSG00000166326	11	35662775	35818007	5.77807	0.004465	1.08488	0.357473	1.68749	0.129052	2.16892	0.0451391	0.0156869
ENSG00000166333	11	6603708	6610874	-1.63029	0.422414	-0.194022	0.869284	-0.587499	0.597194	-0.572365	0.597032	0.687781
ENSG00000166337	11	6606294	6612539	1.49284	0.462581	1.04552	0.375184	0.124819	0.910608	-0.79357	0.463564	0.695472
ENSG00000166340	11	6612768	6619448	3.95596	0.0515754	0.664943	0.572753	0.263072	0.812947	-0.629868	0.560711	0.242588
ENSG00000166341	11	6621330	6655809	-0.879967	0.665002	0.486815	0.67967	0.50972	0.646608	0.7674	0.478437	0.623301
ENSG00000166342	18	72742314	72868146	-1.45835	0.472986	-0.507001	0.66717	-1.08401	0.32954	-0.853735	0.430367	0.474488
ENSG00000166343	10	73423579	73433561	1.99239	0.326879	0.59349	0.614686	1.60996	0.147585	1.86864	0.0843485	0.18932
ENSG00000166347	18	74250846	74291973	-2.90113	0.153408	-0.838666	0.476866	-0.557068	0.616323	-1.31247	0.225403	0.307221
ENSG00000166348	10	73497538	73626117	-0.399398	0.84419	-0.796368	0.499374	-0.638219	0.565926	-0.260955	0.809528	0.731141
ENSG00000166352	11	36594369	36675695	-1.35717	0.504235	0.366948	0.755615	0.675946	0.54319	0.695309	0.520723	0.59648
ENSG00000166359	19	33132090	33175799	-1.05111	0.604993	-2.57429	0.0289989	-1.36787	0.218562	-1.00495	0.353286	0.0999264
ENSG00000166377	18	79069285	79378287	-0.301528	0.882045	-0.682625	0.56259	-0.462176	0.677618	-1.56039	0.149508	0.609088
ENSG00000166387	11	7513298	7657127	0.217867	0.914623	1.01521	0.389184	1.76346	0.112697	0.435648	0.687396	0.595525
ENSG00000166391	11	75717838	75732958	-3.25653	0.109048	-2.40236	0.0415828	-4.8459	1.30801e-05	-5.46842	4.39542e-07	1.70098e-06
ENSG00000166394	11	7665100	7677222	7.66072	0.000163435	3.63797	0.00203069	2.85071	0.0103433	2.6675	0.0137444	0.000589931
ENSG00000166396	18	63752935	63805376	-4.40704	0.0301105	-2.96803	0.0118202	-1.4639	0.187927	-1.02295	0.344728	0.0321409
ENSG00000166398	19	34254552	34355566	-0.534903	0.792383	0.918636	0.435872	-0.507608	0.647973	-0.166103	0.878064	0.753468
ENSG00000166401	18	63970029	64019779	-1.51607	0.455646	-1.90775	0.105631	-0.586367	0.597901	-1.55767	0.150217	0.224984
ENSG00000166402	11	8019244	8106243	-0.257518	0.899162	0.470098	0.690089	0.678203	0.541845	-1.46442	0.176173	0.662742
ENSG00000166405	11	8106056	8169055	1.72498	0.395974	1.16468	0.323213	1.07386	0.334091	1.58443	0.143336	0.266639
ENSG00000166407	11	8224309	8268716	1.27095	0.531701	0.223115	0.849901	0.50386	0.650398	0.272339	0.80139	0.748449
ENSG00000166411	15	78131498	78171945	0.799191	0.694121	0.00725526	0.99509	-0.443554	0.689919	-0.33854	0.754511	0.981084
ENSG00000166415	15	53513741	53762878	0.857802	0.672945	1.64561	0.162776	1.17304	0.291373	1.69732	0.116939	0.229716
ENSG00000166426	15	78340353	78348225	-3.62777	0.0742344	0.386132	0.743278	0.713178	0.521208	-0.328523	0.761551	0.345542
ENSG00000166428	14	104924713	104937761	2.03728	0.316097	1.76562	0.13424	1.21821	0.273189	0.891735	0.410131	0.248616
ENSG00000166435	11	74807739	74949200	5.39019	0.00799161	8.91438	3.99592e-14	1.22833	0.269223	1.25964	0.244632	1.59812e-13
ENSG00000166436	11	8612037	8682694	0.410445	0.839938	-0.17911	0.87925	-0.250121	0.821997	-0.04209	0.968988	0.922745
ENSG00000166439	11	74748849	74842413	1.40454	0.48947	-0.690597	0.558037	-0.230016	0.836093	1.67747	0.121282	0.45434
ENSG00000166441	11	8682788	8714759	0.476153	0.814747	0.815586	0.489078	0.223164	0.840909	-1.02897	0.341897	0.693047
ENSG00000166444	11	8693351	8910951	1.80403	0.374685	0.685232	0.561099	0.527552	0.63513	0.58501	0.588954	0.540988
ENSG00000166446	16	80597907	80804598	-0.462034	0.820144	1.49593	0.204497	0.964447	0.385671	0.374178	0.729633	0.558627
ENSG00000166448	7	98846488	98870771	2.63596	0.194593	0.817137	0.488252	-0.0408315	0.970703			0.901374
ENSG00000166451	16	81006552	81033114	-2.13441	0.293576	-0.528126	0.654186	-0.0895951	0.935769	-0.603332	0.577339	0.782223
ENSG00000166452	11	8911139	8920084	3.57726	0.0783553	0.833334	0.479672	-0.00201295	0.998555	0.165972	0.87816	0.994181
ENSG00000166454	16	81035842	81047350	-1.98841	0.327845	-0.900696	0.444888	-1.19832	0.281097	-0.881639	0.415452	0.360865
ENSG00000166471	11	9280654	9314636	3.78705	0.062386	0.358017	0.761381	0.165511	0.881654	1.18557	0.273485	0.336276
ENSG00000166477	15	51938025	51971778	-0.962672	0.635703	-0.419213	0.722159	0.0852287	0.938893			0.861194
ENSG00000166478	11	9460319	9528524	0.740715	0.71549	0.813308	0.490293	0.749673	0.500113	1.00563	0.35296	0.521902
ENSG00000166479	18	68673688	68715108	2.23453	0.271517	-1.6988	0.149608	-1.4242	0.200184	0.251071	0.816612	0.312253
ENSG00000166482	17	19383442	19387190	-1.46077	0.472253	0.146013	0.901436	1.38072	0.214265			0.670775
ENSG00000166483	11	9573670	9593457	-0.197571	0.922551	-0.474702	0.687213	-0.900221	0.418098	0.0975431	0.92821	0.864073
ENSG00000166484	17	19377721	19383544	3.00797	0.138827	0.4411	0.708301	0.0204612	0.985316			0.953261
ENSG00000166501	16	23835983	24220611	-0.932073	0.64648	0.391796	0.739648	0.0573782	0.958839	0.35266	0.744622	0.879857
ENSG00000166503	15	83112738	83207823							0.573624	0.596226	0.596226
ENSG00000166507	10	73801911	73811798	1.00572	0.620671	1.98459	0.0923126	2.62896	0.0180457	2.35276	0.0297681	0.0405432
ENSG00000166508	7	100092233	100101940	-1.06989	0.598557	-0.147077	0.900722	-0.368536	0.740275	0.14044	0.896789	0.841128
ENSG00000166523	12	8533305	8540905	1.90664	0.348129	0.837797	0.477323	0.284186	0.798246	0.827007	0.444941	0.5472
ENSG00000166526	7	100064033	100082548	0.429419	0.832645	0.125086	0.915505	-0.393617	0.723303			0.857484
ENSG00000166529	7	100049774	100065040	1.30063	0.52216	1.1315	0.337192	0.561893	0.613272	0.189067	0.861367	0.649432
ENSG00000166532	12	8681600	8783095	0.529529	0.794422	-0.848852	0.47153	-0.806075	0.468425	-0.146381	0.892448	0.749352
ENSG00000166535	12	8822621	8887001	-0.962985	0.635593	-0.367347	0.755359	-0.468439	0.673501	0.335097	0.756929	0.711788
ENSG00000166546	16	66427295	66493529	1.68944	0.405777	0.919767	0.435308	0.0454784	0.96737	-0.188798	0.861562	0.892256
ENSG00000166548	16	66508003	66552544	-0.946187	0.6415	0.36828	0.754757	0.830718	0.454937	0.718658	0.50682	0.606144
ENSG00000166557	15	79311112	79427432	-2.32958	0.251651	-0.932137	0.429158	-1.36838	0.218391	-1.39254	0.198359	0.256964
ENSG00000166562	18	59139866	59158832	-0.152781	0.940071	1.21065	0.304484	0.313188	0.77817	-0.828449	0.444148	0.801508
ENSG00000166575	11	87037844	87328824	-0.447873	0.825567	-0.206706	0.860823	1.12828	0.310171	1.38368	0.201229	0.630188
ENSG00000166578	12	113195441	113221094	-2.72027	0.180701	-1.55291	0.187781	-1.70956	0.124122	-1.62564	0.133216	0.151776
ENSG00000166579	17	8413131	8490411	-4.33662	0.0328446	-1.53565	0.192734	-0.684041	0.538372	-1.01381	0.349055	0.106604
ENSG00000166582	17	16342534	16353656	-1.30485	0.52081	0.422277	0.720214	1.0976	0.323516	0.324511	0.764376	0.604986
ENSG00000166592	16	66921685	66925535	0.0590684	0.976811	0.0912205	0.938327	-0.105881	0.924127	-0.818662	0.449548	0.944611
ENSG00000166595	16	66932065	66934423	2.67326	0.188353	-0.290245	0.80554	0.0856363	0.938602	0.483611	0.655096	0.802293
ENSG00000166598	12	103930107	103953931	-1.97199	0.331854	0.625132	0.59595	-0.317529	0.775177	0.350413	0.746193	0.639584
ENSG00000166619	20	37492472	37527931	0.739898	0.71579	-0.206922	0.860678	-0.874744	0.431393	-1.86331	0.0852385	0.427932
ENSG00000166634	18	63542369	63569329	1.65036	0.416726	0.213105	0.85656	1.50153	0.176829	1.08059	0.318229	0.463996
ENSG00000166669	16	10326434	10483638	2.41089	0.235481	1.3315	0.258741	0.288183	0.795471	0.736867	0.496114	0.443434
ENSG00000166670	11	102770502	102780628	-4.21583	0.038029	-1.67572	0.15522	-0.687406	0.536375			0.0918963
ENSG00000166676	16	10760919	10818794	1.59589	0.432272	2.16925	0.0657762	2.01511	0.0699031	-0.309199	0.775188	0.143036
ENSG00000166685	17	73193055	73208507	-9.30491	4.67669e-06	-0.298073	0.800404	0.000226426	0.999837	1.35829	0.209624	1.92611e-05
ENSG00000166689	11	16777297	17014415	-0.101834	0.960034	0.0604325	0.95912	0.0529032	0.962047	0.844156	0.435558	0.947015
ENSG00000166704	19	57977076	58003349	-1.80322	0.374899	-0.310002	0.792595	0.337089	0.761735	1.12276	0.299711	0.596063
ENSG00000166710	15	44711358	44718851	-0.327642	0.871914	-0.385432	0.743727	-0.451928	0.684377	-0.0862839	0.936478	0.865674
ENSG00000166716	15	84748592	84806445	2.078	0.306521	1.60085	0.174518	1.01649	0.360555	0.791712	0.464611	0.299635
ENSG00000166734	15	44288719	44415758	-2.49586	0.219382	-1.0112	0.391062	-0.968615	0.383621			0.316335
ENSG00000166743	16	20623235	20698890	5.21197	0.0103258	-0.291175	0.804929	-0.156004	0.888406	-0.658441	0.54307	0.0476459
ENSG00000166747	16	71729000	71809201	-0.0373143	0.98535	0.259104	0.82605	0.0987386	0.929231	0.217983	0.84043	0.957251
ENSG00000166750	17	35243071	35273655	0.164418	0.935516	-1.67475	0.155457	-1.03074	0.353861	-1.16545	0.281712	0.626149
ENSG00000166762	15	43628503	43668118	4.19908	0.0388004	5.06104	1.76476e-05	-0.115795	0.917047	-0.0398243	0.970657	7.06153e-05
ENSG00000166770	19	56477250	56504362	-6.57872	0.00120674	-2.01817	0.0869336	-0.84178	0.448955	-0.467396	0.665947	0.00476955
ENSG00000166780	16	15434475	15625028	-3.3672	0.0975306	0.200716	0.864817	0.191647	0.863138	0.201005	0.85271	0.716503
ENSG00000166783	16	15594387	15643154	-1.11559	0.583031	-0.314067	0.789939	-0.0345105	0.975237	1.05937	0.327827	0.910093
ENSG00000166788	11	18069935	18106087	-4.98253	0.0142135	-1.3753	0.243404	-1.17044	0.292441	-1.17254	0.278792	0.0504628
ENSG00000166793	11	57645087	57649944	-0.62666	0.757802	0.610268	0.604719	1.05292	0.343602	1.09848	0.310286	0.514176
ENSG00000166794	15	64155740	64163134	-2.2765	0.262617	-1.03563	0.379716	-1.83382	0.0990501	-2.30302	0.0334022	0.0890413
ENSG00000166796	11	18412318	18452063	2.26438	0.265167	1.12855	0.338449	0.574141	0.605558	0.596044	0.581946	0.432782
ENSG00000166797	15	64072565	64093857	2.0073	0.323272	1.04348	0.376116	1.34857	0.225129	1.70325	0.115665	0.220164
ENSG00000166801	11	59142748	59155039	-1.36493	0.5018	-0.840662	0.475818	-0.752284	0.498622	-1.11284	0.304002	0.438523
ENSG00000166803	15	64364304	64387687	-1.10806	0.585575	-0.210612	0.85822	0.203848	0.854518	1.10497	0.307436	0.738125
ENSG00000166813	15	89608789	89663086	-1.02433	0.614221	-0.42979	0.71545	-0.751157	0.499265	-0.527054	0.626385	0.620815
ENSG00000166816	16	75111860	75116780	1.38033	0.496988	-1.7	0.149321	-1.09896	0.322915	-0.887033	0.412604	0.301054
ENSG00000166819	15	89664367	89679427	1.33996	0.509657	-0.247066	0.834011	-0.718912	0.517863	-0.878164	0.417292	0.618454
ENSG00000166821	15	89677764	89690783	-1.27803	0.529417	0.288691	0.80656	0.40585	0.715073	0.807322	0.455852	0.659595
ENSG00000166822	16	75443054	75465497	-1.51873	0.454859	-1.57797	0.180759	-1.62567	0.143674	-1.30787	0.227033	0.217
ENSG00000166823	15	89749875	89751249	1.52258	0.453715	-0.320569	0.785695	-0.592253	0.59423	-1.28079	0.236801	0.525868
ENSG00000166825	15	89784895	89815401	-4.03903	0.0468625	-0.405898	0.730635	-1.34257	0.227199	-0.295573	0.784846	0.193062
ENSG00000166828	16	23182745	23216883	2.78411	0.170682	1.87792	0.111196	0.88497	0.426028	0.941208	0.384651	0.213428
ENSG00000166831	15	64739891	64775589	-0.497362	0.806655	0.110447	0.925363	-0.237991	0.830495	-1.24832	0.248899	0.820274
ENSG00000166833	11	19350724	20121601	-1.33424	0.511465	-1.29698	0.271293	-1.41409	0.203394	-1.05844	0.328252	0.3065
ENSG00000166839	15	64911902	64958691	1.30098	0.52205	0.850219	0.470817	0.44983	0.685764	-0.308291	0.77583	0.635578
ENSG00000166840	11	58905398	59043527	-0.0156348	0.993861	-0.271473	0.817888	1.27655	0.250875	1.83077	0.0908335	0.974072
ENSG00000166847	16	23641466	23677472	4.4099	0.0300038	3.11386	0.00826223	2.7484	0.0134316	2.54596	0.0186921	0.014171
ENSG00000166848	16	75647773	75761872	1.27037	0.531888	-0.681567	0.563196	-0.718596	0.518047	-1.61299	0.136261	0.363217
ENSG00000166851	16	23677656	23690367	-0.87331	0.667384	-0.022066	0.985067	0.274364	0.805076			0.959249
ENSG00000166855	15	65148219	65185342	0.135481	0.946846	-1.86793	0.113111	-1.88895	0.0893073	-0.443727	0.681913	0.532583
ENSG00000166856	12	56994492	56998447	1.7006	0.402683	0.516091	0.661571	0.622333	0.575635	0.355001	0.742986	0.609968
ENSG00000166860	12	56998836	57006546	-2.25413	0.267336	-2.54813	0.0306711	-4.38881	7.89315e-05	-1.20276	0.266593	0.000314778
ENSG00000166863	12	57010000	57028883	-1.39691	0.491833	-0.109732	0.925845	-0.47871	0.666769	0.129394	0.904866	0.852613
ENSG00000166866	12	57028517	57051198	0.352541	0.862274	0.138594	0.906421	1.08058	0.331072	0.934804	0.387893	0.769183
ENSG00000166869	16	23755026	23758935	-5.16787	0.0109897	-1.07964	0.3598	-1.25769	0.257945	0.705204	0.514807	0.0417402
ENSG00000166881	12	57055643	57088063	0.24776	0.902964	0.895453	0.447542	1.56557	0.159075	1.87469	0.0833485	0.319281
ENSG00000166886	12	57089043	57095476	0.389936	0.847835	3.46435	0.0032986	2.71206	0.0147107	0.334921	0.757052	0.0110535
ENSG00000166887	15	42158701	42208307	-1.41793	0.485341	-0.146128	0.901358	-0.303037	0.785181	-1.54259	0.154206	0.673563
ENSG00000166888	12	57095408	57132139	1.28732	0.526427	0.00420722	0.997153	0.0902164	0.935325	1.17589	0.277421	0.989017
ENSG00000166889	11	59636716	59669037	-1.28966	0.525677	-0.867709	0.461739	-1.6596	0.135497			0.295473
ENSG00000166896	12	57906039	57959148	-0.175812	0.931058	-0.121822	0.917702	-0.736946	0.507418	-0.891173	0.410426	0.853366
ENSG00000166897	22	37367960	37427479	-0.636976	0.753942	0.643056	0.585453	-0.8542	0.442291	-1.43569	0.184809	0.467685
ENSG00000166900	11	59713456	59805882	-1.94746	0.337906	-0.182552	0.876947	0.708611	0.523879	1.1295	0.296819	0.595068
ENSG00000166902	11	59806140	59810778	0.945649	0.641689	-0.41423	0.725327	-0.68805	0.535993			0.643009
ENSG00000166908	12	57591174	57603418	1.75339	0.38824	1.07848	0.360318	1.37361	0.216634	1.51303	0.162253	0.255683
ENSG00000166912	15	30938941	30991628	-0.0630516	0.975248	-0.831712	0.480528	-0.379123	0.733095	0.0736363	0.945774	0.935551
ENSG00000166913	20	44885702	44908532	-0.16129	0.93674	0.118398	0.920007	-0.299974	0.7873	-0.161028	0.881762	0.902836
ENSG00000166917	10	133246478	133247891	1.09968	0.588414	1.04776	0.374162	0.518811	0.640745			0.536054
ENSG00000166920	15	45430579	45448761	0.234021	0.90832	0.708367	0.547951	0.0662169	0.952506	0.50719	0.639447	0.885616
ENSG00000166922	15	32641676	32697098	-0.307852	0.87959	0.497461	0.673066	0.595251	0.592365	1.97896	0.0675656	0.405707
ENSG00000166923	15	32718004	32745106	1.39112	0.49363	-0.172268	0.883829	1.31234	0.237834	0.325573	0.763628	0.683871
ENSG00000166924	7	100483927	100494802	0.202092	0.920784	-0.491086	0.677018	-0.467352	0.674215	-0.246793	0.819682	0.829474
ENSG00000166925	7	100463359	100479232	-2.96499	0.144559	-0.562277	0.633419	0.161629	0.88441	-0.0950689	0.930026	0.799965
ENSG00000166927	11	60378485	60395951	-1.42845	0.482107	-0.0332094	0.977528	-0.306151	0.783028	-0.603617	0.577159	0.91993
ENSG00000166928	11	60378530	60417756	-0.8744	0.666994	0.0630892	0.957324	0.041933	0.969913	-0.11183	0.91773	0.943563
ENSG00000166938	15	66293217	66333898	-0.584501	0.773635	0.290297	0.805505	0.499552	0.653191	0.718746	0.506768	0.711444
ENSG00000166946	15	43185118	43197177	-1.38597	0.495231	0.0387595	0.973774	-0.182938	0.8693	-0.696651	0.519919	0.914063
ENSG00000166948	20	2380901	2432753	1.18755	0.55897	0.192223	0.870485	-0.230449	0.835789			0.805096
ENSG00000166949	15	67063763	67195173	-0.54074	0.79017	-2.07635	0.0782135	-3.23381	0.00362906	-3.11645	0.00399507	0.00748492
ENSG00000166960	18	32937402	33441101	-0.712624	0.725836	-1.27886	0.278044	-1.15875	0.29729			0.425156
ENSG00000166963	15	43510958	43531620	-0.539335	0.790703	0.842969	0.474608	0.301313	0.786373	-1.44467	0.182076	0.572049
ENSG00000166965	15	90954881	90963125	2.36059	0.245394	1.82782	0.121059	0.803885	0.469635	0.753064	0.486693	0.263762
ENSG00000166971	16	53491040	53504411	1.11649	0.582728	0.489784	0.677825	0.46623	0.674952	0.554691	0.608408	0.638414
ENSG00000166974	18	34976928	35143470	0.187321	0.926557	1.35777	0.249464	0.48468	0.662868	0.847152	0.43393	0.73346
ENSG00000166979	21	32412006	32515397	1.79071	0.37822	-1.00492	0.394009	-1.45885	0.189455	-0.101056	0.925632	0.646108
ENSG00000166986	12	57475445	57517569	1.18681	0.559215	-1.15961	0.325325	-1.23048	0.268386	1.14071	0.292051	0.34741
ENSG00000166987	12	57520710	57530148	-1.48401	0.465235	-0.204235	0.86247	-1.48589	0.18138	-0.0458157	0.966245	0.877694
ENSG00000166997	7	100119634	100125508	3.15361	0.120701	1.05916	0.368986	0.605772	0.585839	0.593148	0.583782	0.327966
ENSG00000167004	15	43746394	43773279	-0.166541	0.934685	0.0686984	0.953534	-0.515465	0.6429	0.408386	0.706017	0.9039
ENSG00000167005	16	56429133	56452199	3.68413	0.069847	1.40889	0.232081	1.98227	0.0745867	2.32433	0.0318016	0.0635496
ENSG00000167011	7	101170496	101180293					1.89019	0.0890979	1.35935	0.209267	0.126278
ENSG00000167034	8	23678697	23682938	-0.816812	0.687728	0.309173	0.793137	0.214364	0.847104			0.791452
ENSG00000167037	22	24806169	24927578	-6.67118	0.00102791	0.137551	0.907122	-0.075472	0.945877	0.150261	0.889615	0.00427601
ENSG00000167065	22	30652051	30667887	3.27029	0.107561	1.35217	0.25142	0.980664	0.377733	0.41959	0.698342	0.270176
ENSG00000167074	22	41367333	41399326	-2.0979	0.301912	1.96123	0.0962108	2.56945	0.0208246	2.04007	0.0595195	0.0515693
ENSG00000167077	22	41699503	41799456	5.41527	0.00770425	3.22116	0.00629185	2.6703	0.0163116	2.81399	0.00934469	0.00875201
ENSG00000167080	17	49132460	49176840	-4.40237	0.0302857	-0.749434	0.524994	0.0374675	0.973116	-1.11139	0.304632	0.555716
ENSG00000167081	9	125747345	125967377	-0.935552	0.645251	0.699194	0.553146	-0.476344	0.668317	-0.429794	0.691378	0.643073
ENSG00000167083	17	49202791	49210574	4.75721	0.019235	6.29298	9.4147e-08	6.49516	5.15077e-09	6.12388	1.54579e-08	1.48445e-08
ENSG00000167085	17	49404049	49414905	-0.873312	0.667383	-0.101134	0.93164	-0.602128	0.588095	-2.19251	0.0428531	0.356646
ENSG00000167088	18	21612314	21633524	0.874916	0.666809	1.20332	0.30742	1.35848	0.221738			0.369037
ENSG00000167100	17	50110040	50130160	0.675449	0.739604	0.281799	0.81109	-0.128519	0.90797	0.515467	0.63399	0.818286
ENSG00000167103	9	127920881	127930785	-1.27794	0.529446	-0.10679	0.927827	-0.284578	0.797974	0.198952	0.854198	0.849396
ENSG00000167105	17	50271406	50281485	0.822415	0.6857	0.406744	0.730096	0.699414	0.529281	1.93605	0.0737346	0.316252
ENSG00000167106	9	127940582	127980989	2.26826	0.264347	1.92036	0.103347	0.659507	0.553041	1.20149	0.267098	0.227334
ENSG00000167107	17	50426158	50474845	-5.99588	0.00317288	-1.52123	0.196947	-1.1806	0.288274	-1.3726	0.204861	0.0122554
ENSG00000167110	9	128255829	128276026	2.01788	0.320727	1.5219	0.196748	-0.203254	0.854938	-0.837933	0.43895	0.484754
ENSG00000167112	9	128305159	128322447	-4.72265	0.0201288	-0.815485	0.489132	-0.960775	0.387482	-1.14099	0.291933	0.0737186
ENSG00000167113	9	128322544	128334072	-0.51758	0.798961	-0.278217	0.813447	0.376519	0.734859	-1.03019	0.341325	0.716614
ENSG00000167114	9	128340527	128361470	1.37271	0.499367	-0.649637	0.581621	-0.631618	0.569951	-0.19528	0.856859	0.680956
ENSG00000167118	9	128371361	128392016	-1.73083	0.394373	-0.928507	0.430957	-0.604141	0.586849	-0.552821	0.609616	0.505851
ENSG00000167123	9	128411751	128437351	0.158331	0.937898	0.0604322	0.95912	0.0089237	0.993596	-0.043631	0.967854	0.982424
ENSG00000167130	9	129081111	129090438	1.5832	0.435939	2.3312	0.0480061	2.86918	0.00985858	4.06063	0.00017637	0.000690533
ENSG00000167136	9	128818500	128822676	-3.22396	0.112635	0.994473	0.398945	0.472719	0.670692	0.678685	0.53074	0.331249
ENSG00000167157	9	129665647	129722674	-3.08799	0.128624	-1.92602	0.102334	-2.13657	0.0546327	-2.14098	0.0479799	0.070769
ENSG00000167165	2	233691607	233773300	1.95044	0.337166	0.295034	0.802397	1.73251	0.119152			0.335213
ENSG00000167173	15	75195643	75212169	0.141587	0.944454	0.654978	0.578519	1.71682	0.122532	1.58944	0.142075	0.604771
ENSG00000167178	15	74100311	74138540	-0.796253	0.695189	-0.297256	0.80094	-0.793036	0.475651	-0.874039	0.419483	0.63151
ENSG00000167182	17	47896150	47928957	0.696545	0.73178	1.43653	0.22305	1.48691	0.18108	3.13222	0.00381436	0.0149149
ENSG00000167183	17	47951967	47957883	-2.05674	0.311496	0.431817	0.714168	0.0179614	0.98711			0.961689
ENSG00000167186	16	19067614	19080095	-0.694654	0.732481	0.730239	0.535663	0.575858	0.60448	0.249677	0.817612	0.699603
ENSG00000167191	16	19856691	19886167	2.57956	0.204313	1.45645	0.216699	0.857957	0.440286	0.315505	0.77073	0.377319
ENSG00000167193	17	1420689	1463162	0.838	0.680071	-0.124503	0.915897	0.244602	0.825861	-0.66153	0.541179	0.815328
ENSG00000167196	15	75903876	75942511	-1.37849	0.497561	-1.30901	0.266872	-1.38381	0.213243			0.300717
ENSG00000167202	15	77984036	78077724	2.35872	0.24577	1.14369	0.332011	0.507115	0.648292	0.363797	0.736851	0.485175
ENSG00000167207	16	50693588	50733077	-0.784464	0.699481	0.181315	0.877775	-0.312109	0.778915	0.027098	0.980031	0.938129
ENSG00000167208	16	50666300	50681353	2.24816	0.268605	-0.411389	0.727136	-0.674697	0.543936	1.51931	0.160519	0.372299
ENSG00000167210	18	46476972	46657220	-0.702165	0.729701	0.119221	0.919453	0.331605	0.765497	-0.27961	0.796202	0.838434
ENSG00000167216	18	46917492	47103478	-1.19312	0.557128	-0.793843	0.500735	-0.705888	0.525475	-0.499944	0.644239	0.559065
ENSG00000167220	18	47107408	47150500	-4.01727	0.0480605	-3.30023	0.0051224	-1.59482	0.15143	-0.00749877	0.994474	0.0946274
ENSG00000167232	19	23304991	23395471	-1.97342	0.331505	-0.037347	0.974729	-0.203048	0.855083	0.753272	0.486573	0.911324
ENSG00000167244	11	2129112	2158391	7.57477	0.000193452	0.843623	0.474265	0.457311	0.680824	0.858462	0.427818	0.00077396
ENSG00000167257	11	117232625	117286454	5.35789	0.00837592	3.13823	0.0077718	1.83516	0.0988046	0.418002	0.699428	0.0156413
ENSG00000167258	17	39461486	39567559	-2.73051	0.179065	-0.0692722	0.953146	-0.242899	0.827054			0.867991
ENSG00000167261	16	67987394	68000586	-3.60413	0.0761408	-0.95114	0.419809	-0.654553	0.556027	-1.08236	0.317437	0.220296
ENSG00000167264	16	67987746	68079320	-0.900296	0.657751	-0.242128	0.837282	-0.368295	0.74044			0.763457
ENSG00000167272	12	120578764	120581402	4.12049	0.0425987	1.83185	0.12024	1.82895	0.0999507			0.0720472
ENSG00000167280	17	79074824	79088599	-2.57767	0.204645	1.44249	0.221136	1.38977	0.211276	1.27037	0.240639	0.218744
ENSG00000167281	17	79089345	79611051	-0.689873	0.734252	0.662668	0.574068	0.784319	0.480515	0.657494	0.54365	0.594183
ENSG00000167283	11	118401346	118433278	-1.53219	0.45087	0.230704	0.844859	0.848146	0.445532			0.652491
ENSG00000167286	11	118339075	118342705	2.59302	0.201962	0.155706	0.89493	-0.219805	0.843273	-0.616951	0.568776	0.735169
ENSG00000167291	17	79932343	80035872					-0.353197	0.750719	0.690496	0.523613	0.657464
ENSG00000167302	17	81228277	81239091	0.836776	0.680513			1.6105	0.147449	1.75712	0.104592	0.193963
ENSG00000167306	18	49822789	50195164	-0.5921	0.770774	-1.83053	0.120508	-0.525226	0.636622	-0.168643	0.876215	0.615875
ENSG00000167311	11	3638512	3642316	-4.2294	0.0374141	-2.20049	0.0619795	-1.47596	0.184313	-1.23257	0.25492	0.0778004
ENSG00000167315	18	49782164	49813953	-3.31361	0.102981	0.112367	0.92407	1.80547	0.104382	1.94316	0.0726822	0.184447
ENSG00000167323	11	3854527	4093210	2.67258	0.188465	-1.05073	0.372811	-1.20597	0.278036	-1.62249	0.133969	0.215372
ENSG00000167325	11	4094707	4138932	-0.784839	0.699344	0.793916	0.500696	0.409503	0.712622	0.51604	0.633613	0.64508
ENSG00000167332	11	4680171	4697854	-3.63814	0.0734109	1.11055	0.346213	1.12218	0.312796			0.160165
ENSG00000167333	11	4598672	4608231	-1.16074	0.567877	0.754631	0.522125	-0.03815	0.972626	-0.735844	0.496712	0.896582
ENSG00000167363	17	82735615	82751196	-0.530123	0.794197	1.71355	0.146107	1.93503	0.0817698	1.65182	0.127078	0.167719
ENSG00000167371	16	29811382	29815892	2.07848	0.30641	-1.12184	0.341329	-0.50635	0.648787	-1.17944	0.275975	0.379938
ENSG00000167377	16	71447597	71463095	-0.194434	0.923777	0.621735	0.597949	0.294843	0.790853	-0.00459063	0.996617	0.987248
ENSG00000167378	19	43584367	43596134	-1.21105	0.551216	-0.45391	0.700234	0.653123	0.55689	-0.20284	0.851382	0.707589
ENSG00000167380	19	44165073	44178381	-5.00886	0.0137099	-3.29646	0.00517331	-2.47176	0.0261968	-1.25229	0.247398	0.0130027
ENSG00000167384	19	44474428	44500524	1.72251	0.396649	0.00387025	0.997381	-0.786256	0.479432	-1.92417	0.0755206	0.989121
ENSG00000167394	16	31060843	31074240	-1.3075	0.519966	1.14417	0.331808	0.551358	0.619942	0.285154	0.792253	0.591529
ENSG00000167395	16	31074422	31084196	1.00725	0.620141	0.255897	0.828169	-0.0580062	0.958389	-0.0602911	0.95559	0.925565
ENSG00000167397	16	31090842	31095980	0.842398	0.678486	0.369718	0.75383	0.0317803	0.977195	0.0977397	0.928066	0.93697
ENSG00000167414	19	46633953	46636541	-3.83874	0.0588945	-1.12682	0.339194	-0.0842074	0.939624	0.5951	0.582544	0.466547
ENSG00000167434	17	60149942	60170899	-0.385261	0.849638	0.0184436	0.987519	-0.317648	0.775096	-0.136924	0.899358	0.960015
ENSG00000167447	17	59209400	59215239	4.55984	0.0248438	2.36019	0.0452951	0.770622	0.488213	1.01896	0.346613	0.0618492
ENSG00000167460	19	16067021	16103002	-1.63014	0.422458	-1.4904	0.206177	-0.631723	0.569887			0.365661
ENSG00000167461	19	16111889	16134234	0.827871	0.683728	0.454626	0.699784	1.32032	0.234993	-0.223069	0.836759	0.650975
ENSG00000167468	19	1103982	1106791	3.48389	0.0864618	0.306775	0.794706	0.105807	0.924179	0.624196	0.564245	0.651499
ENSG00000167470	19	1248553	1259143	-2.93069	0.149262	0.139715	0.905667	-0.684901	0.537861	0.149733	0.890001	0.757693
ENSG00000167476	19	2252252	2269759	0.680618	0.737685	-0.170639	0.88492	-0.163575	0.883028	0.616978	0.568759	0.8219
ENSG00000167487	19	18637025	18671721	-0.741278	0.715282	0.374482	0.750763	0.350674	0.752441			0.74032
ENSG00000167491	19	19385826	19508932	1.53676	0.44952	-0.298307	0.800251	0.759262	0.494647	0.708354	0.512931	0.595872
ENSG00000167508	16	88651935	88663161	4.0673	0.045344	-0.822991	0.485142	-0.905707	0.415267	-0.0319848	0.976431	0.817367
ENSG00000167513	16	88803789	88809258	-3.81143	0.0607185	1.56171	0.185293	0.932679	0.401514	0.372289	0.730944	0.184014
ENSG00000167515	16	88856220	88862686	2.822	0.164937	-0.127691	0.913752	-0.284884	0.797761	-0.465217	0.667411	0.74111
ENSG00000167522	16	89267630	89490561	0.87969	0.665101	1.41517	0.230008	1.14703	0.302202	-0.0386021	0.971557	0.877572
ENSG00000167523	16	89657740	89671272	1.17291	0.563826	-1.63456	0.165618	0.112897	0.919115			0.70875
ENSG00000167524	17	28455752	28614197	0.619097	0.760635	0.501648	0.670475	-0.328141	0.767876			0.737988
ENSG00000167525	17	28703197	28711888	3.99477	0.0493262	2.42241	0.03991	1.10577	0.319926	0.583562	0.589877	0.0846766
ENSG00000167526	16	89560677	89564542	1.78172	0.38062	2.53018	0.0318659	2.13333	0.0550005	2.12811	0.0493378	0.0560548
ENSG00000167528	12	48337180	48351414	0.257008	0.89936	0.0092817	0.993719	-0.59448	0.592844	-0.905779	0.402798	0.976338
ENSG00000167535	12	48813794	48828941	2.26518	0.264998	0.489476	0.678017	0.174921	0.874979	1.50131	0.165533	0.530414
ENSG00000167536	17	28897781	28903079	0.100144	0.960697	1.6809	0.153946	1.98986	0.0734823			0.679645
ENSG00000167543	17	29566052	29573157	-2.78462	0.170604	-0.19773	0.866809	-0.490508	0.659069	-0.0011221	0.999173	0.996702
ENSG00000167548	12	49018975	49060794	0.561508	0.782311	-0.14582	0.901566	-0.302692	0.785419	0.904968	0.403219	0.794053
ENSG00000167549	17	29614756	29622912	0.393072	0.846627	0.311331	0.791727	-0.803176	0.470027	0.751429	0.48764	0.709002
ENSG00000167550	12	49064676	49070025	2.47034	0.224132	2.12722	0.0711854	1.17167	0.291936			0.140681
ENSG00000167552	12	49184686	49189080	2.00568	0.323661	-0.126519	0.914541	-1.39803	0.208576	0.380262	0.725413	0.681856
ENSG00000167553	12	49188736	49274600	2.74734	0.176401	0.0842144	0.943055	-0.906738	0.414736	-0.430804	0.690691	0.762329
ENSG00000167554	19	52336243	52367778	5.58363	0.00600312	1.79384	0.128129	1.37506	0.21615	2.1978	0.0423539	0.0198449
ENSG00000167555	19	52397849	52418412	1.40928	0.488006	0.272264	0.817367	0.276136	0.803843	0.36799	0.733933	0.742897
ENSG00000167562	19	52555822	52587174	-2.19667	0.279721	-0.42597	0.717871	-1.15764	0.297753	-1.3281	0.219928	0.355011
ENSG00000167565	19	40440844	40444335	0.0574533	0.977445	-0.35916	0.760642	-0.370074	0.739231	-0.173854	0.872422	0.932052
ENSG00000167566	12	49791146	49828750	1.30642	0.520309	0.330573	0.779178	-0.421141	0.704832	-0.563589	0.602669	0.669112
ENSG00000167578	19	40778216	40796942	2.64501	0.193066	1.02336	0.38539	1.45363	0.191043	1.42156	0.189168	0.222494
ENSG00000167580	12	49950737	49958878	-0.746075	0.713521	2.15506	0.0675632	2.00652	0.0711047	0.54505	0.614653	0.149646
ENSG00000167588	12	50103982	50111313	-4.59099	0.0238739	-0.0434934	0.970572	-0.945393	0.395127			0.257373
ENSG00000167595	19	35758143	35771166	-7.13961	0.000442605	-0.61711	0.600676	1.52623	0.169814	1.90808	0.0779984	0.0017573
ENSG00000167600	19	41193210	41207539	-1.44316	0.477609	-2.6125	0.026698	-1.76956	0.111457	-0.423733	0.695511	0.0885971
ENSG00000167601	19	41219223	41261766	-0.22727	0.910954	0.0678779	0.954088	0.238321	0.830264	0.938702	0.385917	0.895019
ENSG00000167604	19	35887653	35902303	-3.63531	0.0736345	-0.341344	0.772179	-0.0379356	0.97278	-1.1584	0.284631	0.848618
ENSG00000167608	19	54160108	54173250	0.558701	0.783372	0.790288	0.502655	0.691534	0.533931	0.376179	0.728244	0.661426
ENSG00000167613	19	54351384	54370558	-2.63921	0.194044	-0.575224	0.625619	-0.623675	0.574812	1.03759	0.337871	0.397498
ENSG00000167614	19	54415219	54436904	0.0673799	0.97355	0.866453	0.462388	0.770679	0.48818	0.982663	0.364063	0.892547
ENSG00000167615	19	54449190	54462016	0.932726	0.646249	0.267657	0.820404	-0.838837	0.450542	-1.22498	0.257856	0.575465
ENSG00000167617	19	54465026	54473296	0.988013	0.626836	-0.200435	0.865004	-0.935249	0.400218	1.75327	0.105354	0.452721
ENSG00000167619	19	42313309	42325064	1.34166	0.509119	1.22521	0.298705	0.579877	0.60196	1.05637	0.329199	0.424484
ENSG00000167625	19	42220292	42228201	-0.997194	0.623637	-2.54407	0.030938	-2.22948	0.044925			0.0559699
ENSG00000167632	8	139727725	140458579	4.25741	0.0361709	-0.249627	0.832316	-0.381013	0.731816	0.155348	0.885904	0.272012
ENSG00000167635	19	36214602	36238771	-0.196188	0.923091	1.341	0.25536	0.355296	0.749287	-1.63239	0.131611	0.635089
ENSG00000167637	19	43827321	43852017	-1.62357	0.42433	-2.15336	0.0677802	-1.07137	0.335212	-0.576157	0.594605	0.210786
ENSG00000167641	19	38251237	38256532	3.95801	0.0514546	0.914188	0.438098	0.85616	0.441245	0.234184	0.828748	0.219841
ENSG00000167642	19	38244035	38292615	-1.29394	0.524303	0.0706458	0.952218	-1.68429	0.129779			0.8086
ENSG00000167645	19	38303558	38317273	1.63689	0.42054			-0.560437	0.614192	-0.522593	0.629309	0.557735
ENSG00000167646	19	55158661	55166722	1.3306	0.512618	0.123909	0.916297	-0.511544	0.64543	-0.100179	0.926276	0.859794
ENSG00000167653	8	142670308	142682725					0.761794	0.493209	0.528184	0.625646	0.562107
ENSG00000167656	8	142784882	142786539	1.68469	0.407101			-2.0698	0.0626408	0.545683	0.614242	0.173692
ENSG00000167657	19	3958453	3971123	-1.54361	0.447504	1.1091	0.346842	0.601311	0.588602			0.457521
ENSG00000167658	19	3976056	3985463	-4.19211	0.0391252	-0.176692	0.880868	0.668017	0.547931	1.56675	0.147856	0.15787
ENSG00000167670	19	4402640	4445018	-5.67157	0.00525642	-2.92207	0.0131942	-2.73014	0.0140614	-2.64904	0.0144123	0.00983984
ENSG00000167671	19	4444999	4457794	-2.56722	0.206486	-1.86773	0.113148	-2.88454	0.00947098	-2.3878	0.0274174	0.0258258
ENSG00000167674	19	4472297	4502208	-0.742052	0.714998	1.10266	0.349649	0.842528	0.448552	1.12041	0.300725	0.452927
ENSG00000167676	19	4502192	4518486	6.45044	0.00150274	2.52701	0.0320816	1.81936	0.101742	-0.582308	0.590676	0.00567251
ENSG00000167680	19	4542593	4581776	5.5968	0.00588555	0.769822	0.513783	0.663341	0.550736	0.1083	0.920318	0.0254299
ENSG00000167685	19	56132599	56160893	3.60723	0.0758886	-0.387232	0.742573	-0.921255	0.407306	-1.71591	0.112983	0.183368
ENSG00000167700	8	144509070	144511213					0.438504	0.693269	0.40179	0.710549	0.702082
ENSG00000167701	8	144502973	144507174							-0.356116	0.742207	0.742207
ENSG00000167702	8	144466043	144474202					0.259619	0.815358	0.108025	0.92052	0.887997
ENSG00000167703	17	1569268	1628886	2.26203	0.265662	0.617348	0.600535	-0.357713	0.74764	0.572646	0.596852	0.556684
ENSG00000167705	17	1646145	1649866	-0.0227597	0.991064	0.541926	0.645761	1.1623	0.295811			0.973057
ENSG00000167711	17	1742836	1755265	-1.12905	0.578493	-1.62814	0.167286	-1.56454	0.159348	-1.5681	0.147505	0.205743
ENSG00000167716	17	1716523	1738599	4.86935	0.0165693	1.63541	0.165398	0.904098	0.416096	-0.666687	0.53803	0.0596592
ENSG00000167720	17	2303383	2325260	-0.877204	0.66599	0.1401	0.905408	0.25808	0.816432	0.373529	0.730083	0.819
ENSG00000167721	17	2322396	2336657	-2.41694	0.234307	-0.296162	0.801657	-0.61834	0.578088	-0.282875	0.793875	0.638562
ENSG00000167723	17	3510502	3557812	2.1199	0.29687			0.203222	0.854961	0.66049	0.541815	0.641679
ENSG00000167733	19	5680604	5688523	4.62633	0.0228136	0.551645	0.639855	1.7852	0.108331	-0.958022	0.376216	0.0748648
ENSG00000167740	17	4143168	4187310	-4.74608	0.0195189	-1.18779	0.313704	-0.192258	0.862706	0.327537	0.762245	0.0904418
ENSG00000167741	17	4556927	4560818	2.3113	0.25539	1.05853	0.369269	0.718973	0.517828	0.757193	0.484308	0.393157
ENSG00000167748	19	50819146	50823787	-2.37476	0.242573	1.26115	0.284756	1.2572	0.258131	1.50295	0.165069	0.229459
ENSG00000167749	19	50906351	50911395	5.3631	0.00831282	1.83218	0.120174	1.35273	0.223702	1.22392	0.258269	0.0295702
ENSG00000167754	19	50943303	50953093	-0.373341	0.854237	-0.0997763	0.932556	-0.626518	0.57307	-0.124601	0.908374	0.881975
ENSG00000167755	19	50958631	50969673	2.3555	0.246415	0.640379	0.587015	0.159887	0.885647	0.767305	0.478491	0.638069
ENSG00000167757	19	51022216	51028039	2.41278	0.235114	1.48497	0.207835	1.12922	0.309771	0.178025	0.869389	0.438119
ENSG00000167759	19	51055626	51065114	0.748923	0.712476	-0.927673	0.431371	0.113443	0.918726	-0.887089	0.412574	0.754644
ENSG00000167766	19	52594060	52690559	-0.482814	0.812203	-0.851459	0.47017	-1.32793	0.232305	-1.29211	0.232683	0.434612
ENSG00000167767	12	52168996	52192014	-0.0108825	0.995727	1.07281	0.362848	0.695624	0.531515	0.286711	0.791145	0.983136
ENSG00000167768	12	52674736	52680407	0.61798	0.761053	2.24386	0.0570105	1.50474	0.175905	0.460236	0.670762	0.200748
ENSG00000167769	19	6306142	6333612	1.02083	0.615433	0.122935	0.916953	-0.318641	0.774411	-0.814839	0.451668	0.78945
ENSG00000167770	11	63985853	64001811	0.72674	0.72063	0.360146	0.760005	0.327972	0.767992	-0.950776	0.379837	0.684525
ENSG00000167771	11	63911230	63917164	2.31016	0.255626	0.620303	0.598792	1.62641	0.143492			0.266123
ENSG00000167772	19	8363289	8374370	8.0373	7.65283e-05	-1.18029	0.31677	-1.00422	0.366383	-1.32778	0.220039	0.000305944
ENSG00000167775	19	8302127	8308358	5.03977	0.0131386	-0.0160505	0.989138	-1.41075	0.204464	0.37852	0.72662	0.772395
ENSG00000167778	12	53064316	53079404	0.891348	0.660939	-0.556992	0.636614	0.0867628	0.937796	-0.103515	0.923828	0.880633
ENSG00000167779	12	53097436	53102345	-4.52584	0.0259413	-0.285671	0.808544	-0.718403	0.51816	0.616156	0.569274	0.115778
ENSG00000167780	12	53103486	53124535	-1.05184	0.604742	-2.25917	0.0553374	-1.34351	0.226872	-0.548874	0.612172	0.183749
ENSG00000167785	19	8806170	8832314	-0.273627	0.892891	0.15873	0.892901	0.987344	0.374492	0.687748	0.525267	0.796535
ENSG00000167792	11	67605653	67612554	0.0684098	0.973146	-2.28041	0.0530851	-2.0794	0.0614335	-1.84082	0.0890749	0.310343
ENSG00000167797	11	67506497	67508649	-3.41464	0.092901	-1.47977	0.20943	-0.665033	0.54972	-0.882688	0.414897	0.22315
ENSG00000167799	11	67627938	67629937	-1.3809	0.49681	-1.67577	0.155207	-2.15453	0.0526305	-1.81234	0.094132	0.10945
ENSG00000167815	19	12796820	12801800	-1.0797	0.59521	-0.357097	0.761976	-0.0224543	0.983886	0.00912672	0.993274	0.981418
ENSG00000167840	17	5105269	5123162	2.86616	0.158424	-0.537324	0.648566	-0.803267	0.469977	-0.719433	0.506361	0.392035
ENSG00000167842	17	5486285	5490814	-0.0611206	0.976006	-0.272475	0.817228	0.299227	0.787817	0.829942	0.443327	0.921446
ENSG00000167850	17	74541073	74546115	-2.39743	0.238106	-2.00885	0.0884001	-2.38223	0.0321327	-2.20174	0.0419853	0.0572612
ENSG00000167851	17	74466399	74484794	0.564997	0.780993	0.0215076	0.985445	0.295297	0.790538	1.4128	0.19191	0.944984
ENSG00000167861	17	74950742	74973166	-1.78745	0.379089	-0.923433	0.43348	-0.0643315	0.953857	0.366353	0.735071	0.837621
ENSG00000167862	17	75012670	75021261	1.09119	0.591296	0.0452798	0.969364	0.583436	0.599732	1.06738	0.324181	0.882719
ENSG00000167863	17	75038863	75046985	1.94739	0.337922	1.52381	0.196189	0.910976	0.412559	1.09879	0.310146	0.298728
ENSG00000167874	17	7855066	7856099	-5.05441	0.0128756	0.270755	0.818361	0.52289	0.638122	-0.0672956	0.950437	0.0765233
ENSG00000167880	17	76004502	76027306	-0.925284	0.648881	-0.0233404	0.984205	0.125134	0.910383	0.770558	0.476628	0.947486
ENSG00000167881	17	76038775	76072517	0.605254	0.765829	0.664319	0.573114	0.426384	0.701333	0.576631	0.594301	0.670658
ENSG00000167889	17	76868404	76950393	-0.766498	0.706039	0.00816951	0.994471	-0.45878	0.679855	-0.125243	0.907904	0.979596
ENSG00000167895	17	78130770	78142968	-1.68322	0.407508	0.689665	0.558568	0.636401	0.567033	0.64704	0.550075	0.520618
ENSG00000167900	17	78174091	78187233	-0.476347	0.814673	-0.518683	0.659978	-0.176985	0.873517	-0.578927	0.592834	0.777269
ENSG00000167904	8	55696424	55773407	1.35416	0.50518	1.27601	0.279118	0.589584	0.595893	-0.271034	0.802321	0.569897
ENSG00000167910	8	58490178	58500163	1.17788	0.562176	1.02681	0.38379	0.730107	0.511366	0.660716	0.541677	0.498651
ENSG00000167914	17	39953263	39977768	-1.75261	0.38845	-2.02262	0.0862399	-2.376	0.032586	-1.22819	0.256611	0.0847917
ENSG00000167920	17	40819101	40836270	-0.00330185	0.998704	0.523162	0.657228	-0.558627	0.615337	-0.298368	0.782862	0.99486
ENSG00000167925	17	42188799	42194513	4.20945	0.0383214	3.05298	0.00961092	1.15355	0.299462			0.0226416
ENSG00000167930	16	234521	272183	-0.231698	0.909226	0.349158	0.767113	-0.690891	0.534311	-0.220015	0.838963	0.823039
ENSG00000167941	17	43753738	43758791	-0.271858	0.893579	-0.417763	0.723081	-0.359434	0.746467	0.386781	0.7209	0.800741
ENSG00000167962	16	1997654	2009821	-0.366044	0.857055	0.0651071	0.95596	-0.0306006	0.978041	0.164401	0.879305	0.951847
ENSG00000167964	16	2140803	2154165	2.94694	0.147019	0.445032	0.705821	0.547081	0.622659	-0.338859	0.754287	0.514227
ENSG00000167965	16	2204248	2209453	0.870765	0.668295	-0.669816	0.569944	-0.962184	0.386787	-0.681916	0.528786	0.541677
ENSG00000167967	16	2223580	2235742	-1.71445	0.398862	-0.904355	0.443041	-1.59443	0.15153	-0.867228	0.423116	0.311244
ENSG00000167968	16	2235816	2238711	0.237183	0.907087	0.389937	0.740839	0.971875	0.382022	-1.47267	0.17375	0.662321
ENSG00000167969	16	2239402	2252300	-1.7446	0.390623	0.68534	0.561037	0.707372	0.524605	1.76532	0.102983	0.291706
ENSG00000167971	16	2177180	2196605	-0.476319	0.814683	-1.73558	0.140991	-1.08691	0.328247	-0.526732	0.626596	0.439639
ENSG00000167972	16	2275881	2340746	-1.97007	0.332326	0.431626	0.714288	1.23536	0.266492	1.42579	0.187856	0.341258
ENSG00000167977	16	2682523	2709030	-0.935286	0.645345	0.196104	0.867894	-0.021508	0.984565	0.312555	0.772814	0.948531
ENSG00000167978	16	2752626	2772538	-1.9197	0.344836	-0.205012	0.861952	-0.179882	0.871464			0.794
ENSG00000167981	16	3432414	3443504	-0.203975	0.920049	-0.0885989	0.940096	1.17922	0.288838	1.54191	0.154387	0.823722
ENSG00000167984	16	3539033	3577403	1.50616	0.458598	0.833633	0.479515	1.11648	0.315262	0.976242	0.367206	0.400398
ENSG00000167985	11	61430042	61446733	0.00866118	0.996599	0.486156	0.680079	-0.0553546	0.96029	0.737822	0.495556	0.987548
ENSG00000167986	11	61299451	61342596	0.182679	0.928372	-0.442541	0.707392	-0.703552	0.526847	-0.6964	0.520069	0.7936
ENSG00000167987	11	61130257	61161615	-1.29216	0.524873	-1.1016	0.350112	-0.769072	0.489088	-1.01274	0.349566	0.423797
ENSG00000167992	11	61258286	61295316	0.237862	0.906822	-0.822269	0.485525	-1.22575	0.27023	-0.0890786	0.934425	0.838161
ENSG00000167994	11	61897301	61920269	0.58779	0.772397	0.366659	0.755802	0.181785	0.870116	0.41592	0.700852	0.792246
ENSG00000167995	11	61950063	61965515	0.738908	0.716154	0.7149	0.544266	-0.509531	0.64673	0.184019	0.865032	0.735841
ENSG00000167996	11	61959718	61967634	-0.439445	0.828798	2.54289	0.0310159	2.36575	0.0333428			0.0523812
ENSG00000168000	11	62689289	62709845	1.49234	0.462732	-0.323731	0.783634	-0.410221	0.71214			0.680175
ENSG00000168002	11	62761565	62766710	0.237758	0.906863	-0.255576	0.828381	2.13864	0.0543986	3.56857	0.000980178	0.00391085
ENSG00000168003	11	62856004	62888880	1.18427	0.560056	1.30842	0.267086	0.722976	0.5155	1.13072	0.296298	0.392634
ENSG00000168004	11	63461404	63491194	-0.847085	0.676798	0.90824	0.441084	0.910814	0.412642	-0.191706	0.859452	0.664152
ENSG00000168005	11	63813456	63827716	3.29651	0.104769	1.3801	0.241764	1.69712	0.126883	1.73562	0.108906	0.131017
ENSG00000168010	11	72814406	72843674	-0.975894	0.63107	-0.0121506	0.991777	-1.05486	0.342712	-0.405865	0.707748	0.967765
ENSG00000168014	11	74012718	74171210	1.56036	0.442589	-0.768378	0.514573	-1.3609	0.220918	-2.27701	0.0354491	0.118114
ENSG00000168016	3	36826819	36945057	3.26141	0.108519	-0.11749	0.920619	-0.197193	0.859218	1.04339	0.335175	0.68623
ENSG00000168026	3	39107680	39138903	-3.15741	0.120254	-1.07961	0.359816	-0.581969	0.60065	-0.652308	0.546833	0.321294
ENSG00000168028	3	39406716	39426255	-2.18619	0.282021	0.368571	0.75457	0.74293	0.503977	0.626239	0.562971	0.533729
ENSG00000168032	3	40387184	40428744	0.159422	0.937471	-0.525045	0.656074	-0.840287	0.44976	-0.962698	0.373891	0.78464
ENSG00000168036	3	41194741	41260096	3.2361	0.111288	-0.977925	0.406838	-1.68361	0.129934			0.162516
ENSG00000168038	3	41246599	41962130	0.674928	0.739798	-0.994364	0.398997	-0.955809	0.389941	-0.939179	0.385676	0.48996
ENSG00000168040	11	70203296	70207390	-1.66565	0.412422	-0.595873	0.613266	-1.15673	0.298134			0.43247
ENSG00000168056	11	65538559	65558930	-0.283017	0.889239	1.33872	0.256169	-0.0509309	0.963461	0.302441	0.779973	0.894947
ENSG00000168060	11	65044818	65058553	-4.28096	0.0351532	-0.768149	0.514698	0.461311	0.678188	1.2573	0.24551	0.128383
ENSG00000168061	11	65040901	65044828	-2.59617	0.201414	-5.43298	4.06117e-06	-2.12634	0.0558013	-1.59307	0.141166	1.62428e-05
ENSG00000168062	11	64987945	64997018	0.797412	0.694768	5.39236	4.79016e-06	3.53359	0.00148107			1.43243e-05
ENSG00000168066	11	64764606	64778786	1.90782	0.347829	1.45694	0.216544	0.431894	0.697663	-0.523314	0.628836	0.451812
ENSG00000168067	11	64784918	64803241	-2.69281	0.185142	-1.44031	0.221836	-0.555453	0.617346	-0.817265	0.450322	0.32296
ENSG00000168070	11	64937517	64972108	-0.67431	0.740028	1.82722	0.12118	0.349387	0.75332	0.820544	0.448507	0.444739
ENSG00000168071	11	64340204	64357534	1.39143	0.493533	3.22243	0.00627132	2.03111	0.0677097	1.79368	0.0975678	0.0217088
ENSG00000168077	8	27633868	27676776	-0.0485685	0.980933	-0.35532	0.763125	0.0829101	0.940552	2.38802	0.0274032	0.893148
ENSG00000168078	8	27809624	27838082	4.51855	0.0261818	0.245157	0.835275	1.23154	0.267976			0.0828361
ENSG00000168079	8	27869883	27992673	-0.0804094	0.968437	-1.39305	0.237373	-1.76181	0.113034	-2.05495	0.0576857	0.563994
ENSG00000168090	7	100088969	100092187	-2.3919	0.239189	-1.73658	0.140762	-1.91852	0.0844096	-0.744357	0.491745	0.167421
ENSG00000168092	11	117144284	117176894	-3.535	0.0819441	0.830554	0.481139	0.376522	0.734857	1.0094	0.35116	0.2733
ENSG00000168096	16	4696510	4734378	-2.14038	0.292229	1.46183	0.215006	2.572	0.020698	1.83743	0.0896646	0.0604031
ENSG00000168101	16	4693562	4695859	-4.58315	0.024115	-0.140502	0.905138	0.111518	0.9201	0.0700502	0.948411	0.507717
ENSG00000168116	6	57046532	57055239	-3.30182	0.104211	-0.912291	0.439049	-0.99371	0.371421	-1.36417	0.207659	0.218724
ENSG00000168118	1	229271062	229305894	0.135694	0.946762	-0.0678006	0.95414	-1.35518	0.222863	0.00654902	0.995174	0.983602
ENSG00000168135	22	38426327	38455199	-1.60509	0.429622	0.909227	0.440587	1.17786	0.289391	0.750664	0.488083	0.405054
ENSG00000168137	3	9397615	9479240	-1.25966	0.535351	-0.78079	0.507803	-0.421481	0.704605	-2.09262	0.0532513	0.213641
ENSG00000168140	16	4371848	4383538	-0.232351	0.908971	0.164793	0.888837	-0.781953	0.48184	-0.606	0.575657	0.820665
ENSG00000168143	6	54846771	54945099	3.22502	0.112518	0.0995702	0.932695	-0.705784	0.525537	-1.04012	0.336693	0.611789
ENSG00000168148	1	228424845	228425360	-1.6332	0.421586	-0.691329	0.557619	-0.993965	0.371297			0.447809
ENSG00000168152	4	82900684	82919969	0.678004	0.738655	1.50318	0.202313	0.665629	0.549362	0.306218	0.777298	0.571962
ENSG00000168159	1	228487382	228499899	-1.94041	0.339657	-0.850826	0.4705	-0.662549	0.551211	0.71884	0.506712	0.463498
ENSG00000168172	8	42896946	43030535	1.03264	0.611351	-0.62075	0.598529	0.140781	0.899234			0.784697
ENSG00000168175	14	55051647	55070194	1.75728	0.387188	1.00148	0.395633	1.01057	0.363362	-1.60088	0.139227	0.280123
ENSG00000168209	10	72273919	72276036	1.89515	0.351041	1.04729	0.374374	1.70253	0.125676	0.895191	0.408319	0.265949
ENSG00000168214	4	26163455	26435131	-2.75768	0.174778	-1.6559	0.160163	-2.52268	0.0232631	-0.742523	0.492813	0.0730095
ENSG00000168216	6	69672757	69867236	-0.447165	0.825838	0.94478	0.422925	-0.117938	0.915517			0.830019
ENSG00000168228	4	25312774	25370383	-1.84522	0.363877	0.700022	0.552676	0.0980325	0.929735	0.86312	0.425316	0.747132
ENSG00000168229	14	52267698	52276724	-1.95671	0.335615	-2.04993	0.0820812	-2.01961	0.0692805	-1.98472	0.0667703	0.0911905
ENSG00000168234	18	23992773	24135610	-2.55915	0.207916	0.526964	0.654898	0.419696	0.705798	0.220436	0.838659	0.633142
ENSG00000168237	3	52287089	52295257	1.92296	0.344019	1.25914	0.285521	1.80105	0.105234	1.85074	0.0873648	0.150878
ENSG00000168246	5	172209646	172283764	-8.00562	8.16737e-05	-1.43955	0.222078	1.139	0.3056	1.42155	0.189171	0.000326412
ENSG00000168256	17	42011382	42025644	3.99445	0.0493445	0.407305	0.729738	-0.337771	0.761268	0.517045	0.632952	0.249935
ENSG00000168259	17	41976421	42021376	2.25699	0.266729	1.29333	0.272642	0.918001	0.408964			0.308388
ENSG00000168264	1	234604269	234610178	2.63708	0.194402	1.13593	0.335303	1.38072	0.214265	-0.511052	0.636899	0.305969
ENSG00000168268	3	52524385	52535054	0.285019	0.88846	1.81737	0.123199	1.90251	0.0870327	1.92561	0.0753034	0.157182
ENSG00000168269	5	170105897	170109734	-2.46521	0.225096	-1.24101	0.292517	-0.842609	0.448508	-0.0859387	0.936732	0.698016
ENSG00000168273	3	52534013	52579237	4.30162	0.0342807	-0.16742	0.887077	-0.663135	0.550859	-0.58816	0.586949	0.184541
ENSG00000168275	1	234373456	234385080	0.715161	0.724899	0.800079	0.497377	0.0946817	0.932131	0.624296	0.564183	0.804395
ENSG00000168280	2	148875227	149026759	0.398581	0.844504	0.450122	0.702617	0.12945	0.907306	1.47653	0.172625	0.761412
ENSG00000168282	14	49620799	49623481	2.18179	0.282991	1.03055	0.382058	0.511068	0.645737	-0.794511	0.463033	0.435339
ENSG00000168283	10	22321099	22331484	3.74528	0.0653302	1.24772	0.289916	0.776239	0.485048			0.155915
ENSG00000168286	16	67842320	67844195	-1.83962	0.365334	-0.855703	0.46796	-0.230001	0.836103			0.622593
ENSG00000168288	2	149569637	149587778	-1.96915	0.332553	-0.868863	0.461144	-0.834488	0.452893	-1.24804	0.249006	0.361542
ENSG00000168291	3	58427630	58433857	-0.885227	0.663123	-1.10722	0.34766	-0.369474	0.739639	-0.477456	0.659207	0.616095
ENSG00000168297	3	58332880	58426127	0.112115	0.956003	0.600556	0.61048	0.299483	0.787639	0.167441	0.87709	0.891526
ENSG00000168298	6	26156329	26157115	-1.61184	0.427684	-2.19563	0.0625575	-0.78063	0.482582			0.163733
ENSG00000168300	8	51817575	51899186	0.464787	0.819091	-0.880409	0.45521	0.196789	0.859504	0.208005	0.847643	0.798962
ENSG00000168301	3	58492096	58502360	-5.28551	0.00929764	1.16815	0.321773	0.877769	0.429802			0.0271578
ENSG00000168303	7	40126027	40134622	-2.86116	0.159151	-0.0334281	0.97738	0.474759	0.669355	0.656763	0.544098	0.904612
ENSG00000168306	3	58505136	58537283	0.391277	0.847318	1.22583	0.298458	2.38756	0.03175			0.10454
ENSG00000168309	3	58564117	58627610	0.609755	0.764139	0.244374	0.835793	0.945354	0.395147	0.759076	0.483221	0.675612
ENSG00000168310	4	184385702	184474558	-2.09459	0.302676	1.03388	0.380525	1.26807	0.254039	1.55545	0.150799	0.248684
ENSG00000168329	3	39263495	39281735	-0.745444	0.713753	-0.294707	0.802612	-0.170936	0.877805	-0.175498	0.871226	0.834875
ENSG00000168334	3	39183210	39192596	0.714208	0.725251	2.68236	0.0228961	1.94031	0.08094	-1.15506	0.286025	0.0708765
ENSG00000168350	14	100143957	100159645	0.0270995	0.98936	-1.50128	0.202884	-0.382008	0.731143	0.44066	0.683992	0.957941
ENSG00000168374	3	57571363	57598220	-2.40699	0.236239	-1.07677	0.361079	-1.68741	0.12907	-2.76514	0.0106475	0.0375278
ENSG00000168385	2	241315100	241354027	-2.49466	0.219604	-2.04425	0.0829322	-0.828689	0.45604	-0.87479	0.419084	0.204025
ENSG00000168386	3	99828811	100114513	-0.171602	0.932705	-1.60638	0.173033	-1.87464	0.0917598			0.461182
ENSG00000168389	1	39955112	39969968	0.820907	0.686246	-1.70076	0.149139	-0.848597	0.44529	-1.71849	0.112442	0.242275
ENSG00000168393	2	241675747	241686944	1.49333	0.462437	0.803431	0.495577	0.622773	0.575365	1.1067	0.306678	0.453687
ENSG00000168394	6	32845209	32853816	2.08254	0.305466	0.0321748	0.978228	-0.24886	0.822879	0.471313	0.66332	0.922337
ENSG00000168395	2	241687085	241729478	-1.93115	0.341966	-2.016	0.0872734	-2.34542	0.0348887	-2.16098	0.0459323	0.0626317
ENSG00000168397	2	241637213	241673857	1.1863	0.559383	-0.0469971	0.968203	0.992624	0.371943	0.850474	0.43213	0.873433
ENSG00000168398	14	96204679	96244166	-0.960942	0.636311	1.09919	0.351166	1.19766	0.281362	-1.55008	0.152214	0.305715
ENSG00000168404	16	74671855	74700960	-0.648861	0.749504	0.828827	0.482052	0.630951	0.570359	1.36188	0.208422	0.489076
ENSG00000168411	16	74621399	74666877	-3.55274	0.0804218	-0.823993	0.484611	-0.610042	0.5832	-0.379128	0.726199	0.305937
ENSG00000168421	4	40191011	40246967	-2.51261	0.216304	-1.82523	0.121586	-1.29005	0.245898	-0.481688	0.656379	0.241549
ENSG00000168427	2	238138668	238152947	-2.12071	0.296687	0.538653	0.647755	-0.439553	0.692572	1.5631	0.148803	0.383614
ENSG00000168434	16	23388493	23453189	0.424193	0.834653	0.989374	0.401367	1.40496	0.206329	0.995687	0.35774	0.470557
ENSG00000168438	6	110180141	110254275	0.211816	0.916986	-0.351492	0.765601	-0.391145	0.72497	-0.611957	0.571909	0.811204
ENSG00000168439	11	64185272	64204543	2.22028	0.274585	-0.212222	0.857148	-0.813552	0.46431			0.612586
ENSG00000168447	16	23278231	23381294	0.936346	0.64497	0.959335	0.415815	0.353733	0.750353	0.726395	0.502256	0.594834
ENSG00000168453	8	22114419	22133384	-2.80712	0.167176	-1.20725	0.305844	-0.573783	0.605783			0.307071
ENSG00000168461	18	9708275	9862551	-4.50631	0.0265902	-0.989504	0.401306	-0.616659	0.579121	0.801048	0.459362	0.101329
ENSG00000168476	8	22138020	22141951	1.18075	0.561221	0.807989	0.493134	1.78307	0.108753			0.270352
ENSG00000168477	6	32041153	32115334	-5.15501	0.0111905	-0.606347	0.607042	0.842507	0.448563	1.53937	0.155066	0.0420069
ENSG00000168481	8	22146830	22157084	-1.15669	0.569228	0.689606	0.558601	-0.384129	0.729708			0.629012
ENSG00000168484	8	22156913	22164479	2.15869	0.288119	2.43001	0.0392913	2.87174	0.00979306	3.36954	0.00185622	0.00598201
ENSG00000168487	8	22165140	22212326	4.0476	0.0463976	1.2611	0.284772	1.00173	0.367572	0.943301	0.383594	0.140893
ENSG00000168488	16	28822999	28837237	3.75026	0.0649737	1.52438	0.196021	0.981956	0.377105	1.30224	0.229043	0.150969
ENSG00000168490	8	22219703	22232101	-0.0820093	0.96781	-1.274	0.279873	0.234293	0.83309	0.784465	0.468709	0.885706
ENSG00000168491	4	185445182	185471752	-7.6746	0.000159019	-0.142796	0.903597	-0.919605	0.408146	-0.172387	0.87349	0.000637757
ENSG00000168495	8	22245133	22254601	1.07555	0.596624	1.45655	0.216668	1.92812	0.0828657	0.0946874	0.930306	0.485551
ENSG00000168496	11	61792911	61797238	-3.63546	0.0736228	-1.42409	0.227084	-0.854065	0.442363			0.156911
ENSG00000168497	2	191834310	191847088	1.27689	0.529784	0.156231	0.894578	0.449267	0.686136	0.964941	0.372778	0.716785
ENSG00000168502	18	8705556	8832778	-3.10629	0.126375	-0.329794	0.779685	0.160181	0.885438	-1.07294	0.32167	0.566767
ENSG00000168517	17	45160700	45170040	-0.294227	0.884881	-0.787649	0.504083	-1.65574	0.13641			0.549198
ENSG00000168522	8	43034194	43085788	-1.06884	0.598917	-0.408028	0.729277	-0.638502	0.565754			0.639706
ENSG00000168528	1	31409565	31434680	2.03319	0.31707	0.836758	0.477869	-0.0179159	0.987143	-0.119536	0.912083	0.954113
ENSG00000168530	2	210290150	210315174	-0.0185078	0.992733	0.425086	0.718432	0.530273	0.633386	-0.538862	0.618676	0.97206
ENSG00000168538	4	183659267	183713594	0.0318563	0.987493	-0.648431	0.582322	-1.02419	0.356929	-0.14252	0.895269	0.955067
ENSG00000168539	11	62908679	62921807	1.43177	0.481092	1.50855	0.200705	1.50868	0.174774	-0.165356	0.878609	0.454936
ENSG00000168542	2	188974373	189012746	-0.386094	0.849317	0.877564	0.456668	-0.689181	0.535324			0.681721
ENSG00000168546	8	21690398	21812357	0.780664	0.700866	1.50075	0.203042	2.72948	0.0140846	3.89696	0.00031885	0.00124642
ENSG00000168556	4	183505058	183512429	-8.75705	1.63846e-05	0.724883	0.538659	0.206456	0.852679	-0.272933	0.800965	6.55504e-05
ENSG00000168564	4	183444635	183449064	2.98661	0.141653	1.71864	0.144911	1.62534	0.143755	0.011949	0.991194	0.95772
ENSG00000168566	6	7590198	7611967	0.490328	0.809337	-1.16296	0.323927	-0.61216	0.581893	-0.37387	0.729846	0.647029
ENSG00000168569	11	62771629	62792006	-1.50889	0.457785	-0.949768	0.42048	-0.665008	0.549735	-1.95606	0.0708028	0.226046
ENSG00000168575	8	42416475	42541926	-2.64349	0.193321	-1.7651	0.134355	-1.9351	0.0817582	-1.30044	0.229684	0.138442
ENSG00000168589	16	80540734	80550811	-1.36902	0.500518	-0.33935	0.773473	0.276538	0.803563	1.09434	0.31211	0.641187
ENSG00000168591	17	44186970	44191929	-1.81854	0.370855	0.492029	0.676432	0.75559	0.496737			0.518991
ENSG00000168610	17	42313324	42388540	-4.08161	0.0445907	-5.91793	5.179e-07	-6.61785	2.6395e-09	-1.99103	0.0659085	1.05045e-08
ENSG00000168612	20	45881227	45885266	0.996618	0.623837	0.234667	0.842229	-0.478881	0.666657	-1.4357	0.184806	0.600917
ENSG00000168615	8	38996754	39105445	0.586003	0.773069	1.20091	0.308391	1.80299	0.104858	1.31157	0.225725	0.26582
ENSG00000168621	5	37812677	37840041	1.98787	0.327977	-0.426794	0.717348	-1.13187	0.308637	-0.238832	0.825403	0.590136
ENSG00000168634	20	45702038	45708817	0.33071	0.870726	-0.247045	0.834025	-0.942998	0.396325	-1.08165	0.317758	0.709063
ENSG00000168646	17	65528563	65561648	-1.84475	0.363999	1.08974	0.355324	0.638351	0.565846	1.16093	0.283582	0.38284
ENSG00000168653	1	39026318	39034636	2.87809	0.156699	-1.04207	0.376762	-1.60653	0.148449	-2.16695	0.0453355	0.108897
ENSG00000168661	19	34926903	34945170	2.06541	0.309462	1.3071	0.267569	1.55204	0.162708	1.36489	0.207416	0.225407
ENSG00000168671	5	36035021	36071358	-1.15888	0.568496	-0.954064	0.418382	-0.575891	0.604459	-1.80177	0.0960666	0.299523
ENSG00000168672	8	126552443	126558478	-7.1123	0.000465531	0.679177	0.564565	0.415889	0.708344	-0.752308	0.487131	0.00186465
ENSG00000168675	18	13217498	13652755	-1.31717	0.516882	-0.823299	0.484978	-1.29086	0.245605	-0.976007	0.367321	0.388255
ENSG00000168676	16	67289428	67326760	-3.73666	0.065952	-1.49801	0.203871	-1.79055	0.107277	-1.07755	0.319594	0.125792
ENSG00000168679	1	110362851	110391082	-1.86131	0.359709	0.102937	0.930424	0.020453	0.985322	0.167015	0.8774	0.955099
ENSG00000168685	5	35852695	35879603	3.49463	0.085496	2.58943	0.0280673	3.45019	0.00191342	0.264141	0.807249	0.0070781
ENSG00000168701	16	67227103	67229278	3.04007	0.134661	1.84981	0.116649	1.26844	0.253901			0.151891
ENSG00000168702	2	140231423	142131016	1.41883	0.485062	0.266217	0.821354	0.792759	0.475805	0.697973	0.519127	0.616129
ENSG00000168703	20	45123425	45124465	-0.610267	0.763947	-1.30883	0.266936	-0.348906	0.753649	-0.221971	0.837551	0.704951
ENSG00000168710	1	109984765	110023742	-1.33376	0.511619	0.0148566	0.989946	0.407123	0.714219			0.970685
ENSG00000168724	5	34929559	34958964	-1.60725	0.429001	-0.983555	0.404142	-1.92454	0.0834392	-1.59634	0.140352	0.178177
ENSG00000168734	20	44531785	44624247	-1.27978	0.528854	-0.0673058	0.954475	-0.945217	0.395215	-1.20354	0.266282	0.807586
ENSG00000168743	4	105894775	106004027	1.44907	0.475806	1.53491	0.19295	1.88738	0.0895747	0.899635	0.405996	0.206308
ENSG00000168746	20	44436172	44465349	-1.2233	0.547196	0.86153	0.464935	0.253542	0.819604	0.624058	0.564332	0.635595
ENSG00000168754	2	96875882	96986580	2.5758	0.204973	1.52012	0.197273	2.33449	0.0357456			0.0805498
ENSG00000168758	2	96859718	96870757	0.694932	0.732378	-1.50206	0.20265	-1.03476	0.351986	-1.5008	0.165674	0.310793
ENSG00000168763	2	96816245	96835382	0.78511	0.699245	0.608426	0.60581	-0.101012	0.927606	3.56817	0.00098145	0.00399194
ENSG00000168765	1	109656099	109665496	1.23691	0.542749	-0.153948	0.896109	0.316417	0.775944	0.453244	0.675476	0.781511
ENSG00000168769	4	105145875	105279816	0.283717	0.888966	-0.289508	0.806023	-1.45473	0.190707	-2.70031	0.0126251	0.0560483
ENSG00000168772	4	104468308	104494901	-0.0598338	0.976511	1.18974	0.312911	1.20953	0.276622	-1.67143	0.122627	0.873734
ENSG00000168778	12	123671110	123708399	1.48471	0.465023	-1.24658	0.290356	-2.11562	0.0570478	-1.55493	0.150936	0.142165
ENSG00000168779	3	158095905	158106420	-2.14797	0.290519	-1.51944	0.197474	-0.645397	0.561566	0.129784	0.904581	0.597033
ENSG00000168781	15	43533462	43590208	2.50263	0.218134	0.535741	0.649532	0.0170465	0.987767	-0.745614	0.491014	0.950016
ENSG00000168785	4	98470367	98658611	-0.664447	0.743696	0.17196	0.884035	-0.11418	0.9182	-0.688095	0.525058	0.84347
ENSG00000168792	17	29560547	29567037	1.10655	0.586087	1.63139	0.166438	1.73028	0.119628	1.67459	0.121922	0.17617
ENSG00000168795	9	37438102	37465450	10.528	2.21123e-07	4.01947	0.000651307	2.9811	0.00733101	2.2455	0.0380715	8.8416e-07
ENSG00000168802	16	69118010	69132588	-2.88277	0.156026	-1.36406	0.247278	-0.933393	0.401154			0.239131
ENSG00000168803	15	43330672	43354569	-0.608847	0.76448	-0.684383	0.561584	-0.395875	0.721781	-0.408327	0.706057	0.698846
ENSG00000168806	15	43323649	43330582	0.166975	0.934515	-0.938471	0.426029	-0.450485	0.685331	-0.423381	0.695752	0.810858
ENSG00000168807	16	69187147	69309052	0.731761	0.718782	-0.487601	0.679181	-0.347592	0.754547	-0.626179	0.563009	0.687979
ENSG00000168811	3	159988835	159996019	-0.899747	0.657946	-0.960902	0.415054	-1.67922	0.130939	-0.47652	0.659833	0.387531
ENSG00000168813	19	32345594	32387667	-1.82564	0.368989	-0.634705	0.590333	-0.483967	0.663333	-0.978285	0.366204	0.497744
ENSG00000168818	4	4415742	4542346	0.378578	0.852216	0.80632	0.494028	0.505981	0.649025	-0.464585	0.667836	0.708169
ENSG00000168824	4	4348140	4419058	0.27211	0.893481	-0.139929	0.905523	-0.290692	0.79373	0.161918	0.881114	0.879081
ENSG00000168826	4	4290251	4321786	0.67311	0.740474	-0.544396	0.644258	-0.361681	0.744937	-0.190232	0.860522	0.769813
ENSG00000168827	3	158644527	158695581	-0.390051	0.847791	1.29575	0.271746	0.141162	0.898963	0.221685	0.837758	0.810115
ENSG00000168828	9	35869463	35870401	0.684432	0.736269	-0.676682	0.565996	-1.25444	0.259179	-0.767367	0.478456	0.509219
ENSG00000168872	16	70346861	70373383	-4.10092	0.043592	-1.5555	0.187047	-1.32481	0.233405	-0.547324	0.613177	0.126898
ENSG00000168874	2	85751344	85791383	0.160986	0.936859	0.0343263	0.976773	-1.16117	0.296279	0.707734	0.5133	0.930215
ENSG00000168876	11	94493979	94499578	-3.67611	0.0704585	-2.32101	0.0489914	-2.83974	0.010641	-1.65774	0.125723	0.0293957
ENSG00000168878	2	85657314	85668741	-1.03546	0.61038	-0.579166	0.623253	-0.228148	0.837405	0.337606	0.755166	0.73267
ENSG00000168883	2	85602856	85649283	-1.47856	0.466873	-0.620131	0.598894	-0.957484	0.38911	-0.933052	0.388783	0.459563
ENSG00000168884	4	2741648	2756342	1.38902	0.494282	0.170198	0.885215	-0.462638	0.677314	-1.42056	0.18948	0.633278
ENSG00000168887	2	85605254	85612066	-0.477038	0.814409	-1.49612	0.204441	-1.56212	0.159995	-1.90705	0.078159	0.196627
ENSG00000168890	2	85598547	85603196	-1.26947	0.532176	0.209305	0.859091	-0.676053	0.543126	-0.124736	0.908276	0.805773
ENSG00000168894	2	85595725	85597708	1.49794	0.461054	1.97998	0.0930725	1.04706	0.346293	-0.111011	0.91833	0.487464
ENSG00000168899	2	85584431	85593406	-2.71119	0.18216	-0.394587	0.737861	-0.0286802	0.979419	-0.154813	0.886294	0.928465
ENSG00000168904	15	99251362	99390729	2.74103	0.177397	-0.526227	0.65535	0.163542	0.883052	-0.247212	0.819381	0.709541
ENSG00000168906	2	85539168	85545281	1.06925	0.598776	0.638129	0.58833	0.885984	0.425498	0.647443	0.549827	0.541535
ENSG00000168907	15	42139034	42156636	1.17665	0.562584	1.14081	0.333232	0.811092	0.465662	1.51575	0.161501	0.33475
ENSG00000168913	9	34521043	34522990	1.47975	0.466516	0.862945	0.464202	0.407457	0.713994			0.560529
ENSG00000168916	5	124636913	124748807	-6.35865	0.0017541	-3.3121	0.00496485	-2.82841	0.0109565	-2.31321	0.0326286	0.00447769
ENSG00000168917	3	136818647	136855888	-1.16367	0.566902	0.852607	0.469571	0.237684	0.830711			0.673344
ENSG00000168918	2	233059967	233207903	1.62294	0.424508	0.458599	0.69729	0.848075	0.44557	-0.167823	0.876812	0.691868
ENSG00000168924	4	1811479	1856156	1.04584	0.606803	0.854319	0.46868	0.32388	0.770805	-1.05742	0.328718	0.562315
ENSG00000168925	16	75218988	75226338	1.76088	0.386215	1.27966	0.277745	1.04887	0.345461			0.332669
ENSG00000168928	16	75204103	75207161	3.18827	0.116672	0.540253	0.64678	0.971977	0.381973			0.279053
ENSG00000168936	4	1715952	1721358	1.24885	0.538859	0.242664	0.836926	0.1133	0.918828	-0.875889	0.4185	0.799159
ENSG00000168938	5	123023250	123036725	0.0120443	0.995271	0.805687	0.494367	0.866981	0.435493	0.665425	0.5388	0.981077
ENSG00000168944	5	123344890	123423592	0.0770656	0.969749	-1.90453	0.106222	-1.47649	0.184157	-1.57678	0.145277	0.751513
ENSG00000168952	14	24809454	25050147	0.491629	0.80884	-2.03144	0.0848779	-1.61712	0.145791	-1.19814	0.268434	0.211111
ENSG00000168958	2	227325151	227357833	-1.17077	0.564537	0.216273	0.854452	-0.465424	0.675482	-0.985465	0.362697	0.671587
ENSG00000168961	17	27629798	27649560	-2.2141	0.275924	-1.00091	0.395899	-0.89525	0.420673	-1.70012	0.116336	0.247787
ENSG00000168970	15	41828095	41848155	-1.534	0.450336	-0.0160347	0.989149	1.0876	0.327943	1.48671	0.169685	0.95296
ENSG00000168993	4	784957	826129	0.837496	0.680253	0.290826	0.805158	0.0459936	0.967001	0.00345186	0.997456	0.990695
ENSG00000168994	6	3722614	3751713	-1.42885	0.481986	-0.422483	0.720083	-1.9378	0.0813332	-0.0263562	0.980578	0.907084
ENSG00000168995	19	51142299	51153526	-2.51278	0.216273	-1.03585	0.379619	-0.0682704	0.951035	1.88294	0.0819992	0.579357
ENSG00000169016	2	11444375	11466177	4.02707	0.0475178	1.86207	0.114244	2.13023	0.0553537	2.11234	0.0510457	0.0593905
ENSG00000169018	15	68277745	68295862	2.18025	0.283333	-0.738036	0.531316	-0.65456	0.556022	-0.162495	0.880693	0.648132
ENSG00000169019	4	47450787	47463702	-0.741598	0.715165	-0.197937	0.86667	-0.941368	0.397142	-0.0392047	0.971113	0.90959
ENSG00000169020	4	672436	674330	0.240684	0.905722	0.331775	0.778396	0.62134	0.576244	0.813352	0.452494	0.771046
ENSG00000169021	19	29205320	29213151	-1.87719	0.355625	-0.570111	0.628694	-0.709809	0.523178	-0.792	0.464449	0.49214
ENSG00000169026	4	681829	689271	0.0770417	0.969759	0.398477	0.735374	-0.325821	0.76947	0.0539025	0.960291	0.938694
ENSG00000169031	2	227164624	227314792	-1.22655	0.546132	0.72888	0.536422	0.82226	0.459542	0.312843	0.77261	0.599035
ENSG00000169032	15	66386837	66491656	-1.35175	0.50594	0.702995	0.550991	-0.0835769	0.940075	-1.19014	0.271644	0.77068
ENSG00000169035	19	50976468	50984099	0.601862	0.767103	1.02007	0.386918	0.979095	0.378496	0.000295049	0.999783	0.99913
ENSG00000169045	5	179614178	179634784	0.264041	0.896622	-0.22575	0.848149	0.138944	0.900542	-0.125906	0.907419	0.892068
ENSG00000169047	2	226731312	226799820	-0.707556	0.727707	-0.647217	0.583029	-0.371988	0.737932	-0.555069	0.608163	0.67297
ENSG00000169062	13	114281601	114305817	-2.1513	0.289774	-2.03758	0.0839405	-1.6858	0.129434	-1.76445	0.103153	0.123583
ENSG00000169067	5	57480018	57482811	-4.22689	0.0375272	-1.2499	0.289074	-1.24689	0.262057	0.655401	0.544933	0.121031
ENSG00000169071	9	91563091	91950228	1.23525	0.543291	-1.3377	0.256531	-1.01628	0.360656	-1.15426	0.286358	0.347042
ENSG00000169105	15	40470984	40473158	-1.00988	0.619228	0.494459	0.674925	-0.721801	0.516182	1.42884	0.186914	0.464646
ENSG00000169116	4	74933095	75050115	0.649015	0.749446	-0.532791	0.651333	-0.842481	0.448577	-1.79638	0.0970657	0.363509
ENSG00000169118	15	64165525	64356173	-3.26466	0.108168	-2.81538	0.0169409	-1.24558	0.262557	0.00703102	0.994818	0.967384
ENSG00000169122	8	57994523	58204279	2.00586	0.323617	0.0251579	0.982975	-0.808089	0.467315	0.863928	0.424883	0.929319
ENSG00000169129	10	114294824	114404756	-2.08034	0.305978	-1.50699	0.201171	-0.808726	0.466964	-1.58503	0.143185	0.24076
ENSG00000169131	5	178711512	178730659	1.28211	0.528104	0.398603	0.735293	-0.325099	0.769967	-1.73704	0.108616	0.446262
ENSG00000169136	19	49928702	49933935	-4.01478	0.0481991	-1.88839	0.109216	-1.47077	0.185862	-2.79701	0.00978046	0.0292537
ENSG00000169155	9	126805006	126838210	-0.480817	0.812965	0.577397	0.624314	0.511495	0.645461			0.715083
ENSG00000169169	19	49690898	49713731	-1.78065	0.380906	-0.613558	0.602773	-0.181138	0.870574	-1.30548	0.227885	0.58651
ENSG00000169174	1	55039447	55064852	-0.75609	0.709849	-0.606293	0.607074	-0.702898	0.527231	-0.365132	0.735922	0.655478
ENSG00000169180	16	28097976	28211965	0.801516	0.693276	-0.00404376	0.997263	0.781881	0.48188	0.598021	0.580695	0.989141
ENSG00000169184	22	27748277	27801756	0.93951	0.643854	-0.0649777	0.956048	-0.317377	0.775282	0.471956	0.662889	0.872134
ENSG00000169189	16	27224994	27268772	0.591999	0.770812	2.10253	0.0745287	1.97687	0.0753801	1.35127	0.211989	0.140459
ENSG00000169193	7	23597382	23644708	-3.21593	0.113534	-1.53123	0.194018	-1.16891	0.293072	-0.290736	0.788282	0.266677
ENSG00000169203	16	29483534	29506408	-3.51376	0.0837975	-1.05664	0.370125	-0.0717517	0.948541	-0.0246418	0.981841	0.935597
ENSG00000169213	1	51907956	51990700	-1.9132	0.346473	-1.30332	0.268958	-1.36178	0.220618			0.271789
ENSG00000169217	16	30350773	30355308	-0.587657	0.772447	-1.00396	0.394462	-0.593023	0.593751	-0.926785	0.391977	0.559618
ENSG00000169218	1	37611350	37634892	-0.507551	0.802775	0.464496	0.693593	-0.0229353	0.983541	-0.419594	0.698339	0.943103
ENSG00000169220	5	177357924	177372596	-6.24875	0.00210567	-5.65855	1.59018e-06	-5.82743	1.59175e-07	-5.85298	6.43819e-08	1.78221e-07
ENSG00000169221	16	30357102	30370494	-2.57038	0.205929	-2.29687	0.0513915	-2.01557	0.069839	-3.4531	0.00142518	0.00541076
ENSG00000169223	5	177315805	177351840	0.630097	0.756515			1.94632	0.0800037	1.27828	0.237721	0.207418
ENSG00000169224	1	247507058	247577690	1.81298	0.37232	-0.323539	0.783759	0.371543	0.738234	0.241875	0.823216	0.722126
ENSG00000169228	5	177301198	177303744	-0.505329	0.803621	-2.04291	0.0831335	-0.800097	0.47173			0.283891
ENSG00000169230	5	177303799	177306949	-0.68152	0.73735	-1.18794	0.313643	-1.83562	0.0987197	-0.750464	0.488199	0.300483
ENSG00000169231	1	155195588	155209051	-0.757843	0.709207	-1.13245	0.336783	-0.235323	0.832367	-0.351828	0.745203	0.699625
ENSG00000169241	1	155135344	155138857	1.37	0.500214	1.18342	0.315487	-0.553505	0.618581	-0.0360117	0.973465	0.895182
ENSG00000169242	1	155127876	155134899	-1.67615	0.409482	-0.0443551	0.969989	0.186522	0.866763			0.925201
ENSG00000169245	4	76021118	76023497	-0.658553	0.74589	-0.576303	0.624971	-1.1879	0.285302	0.240266	0.824372	0.660894
ENSG00000169246	16	21402237	21448567	-1.15565	0.569576	1.75588	0.1364	-0.0459517	0.967031	0.269472	0.803437	0.867677
ENSG00000169248	4	76033682	76041415	0.855666	0.673712	1.35727	0.249639	1.26633	0.254691	1.32733	0.220195	0.318035
ENSG00000169251	3	161104696	161253532	-3.89352	0.0553731	0.932938	0.428761	1.03547	0.351658	1.00656	0.352516	0.166819
ENSG00000169252	5	148826611	148828623	4.008	0.0485785	0.98183	0.404967	1.16556	0.294458	1.61162	0.136595	0.123943
ENSG00000169255	3	161083883	161105411	-0.0877613	0.965553	1.62885	0.167099	1.40127	0.207522	1.11144	0.304608	0.798829
ENSG00000169258	5	176595802	176610156	0.696168	0.73192	0.352984	0.764636	-0.201016	0.856518	0.363249	0.737233	0.784533
ENSG00000169271	5	54455699	54456377	1.09291	0.590714	1.53453	0.193061	0.962748	0.386509	1.52881	0.157918	0.277216
ENSG00000169282	3	156037701	156539138	0.869059	0.668906	0.252953	0.830115	0.898061	0.419216	1.13673	0.293736	0.597327
ENSG00000169288	4	77862830	77952785	1.00703	0.620217	-1.15524	0.327151	-1.24493	0.262808	0.248845	0.818209	0.533844
ENSG00000169291	1	154469772	154502412	1.9151	0.345992	0.223227	0.849826	-0.830904	0.454837	-0.527787	0.625906	0.628538
ENSG00000169299	4	37826660	37862937	-2.07462	0.307309	-0.296088	0.801705	-0.532789	0.631775	1.21268	0.262666	0.517166
ENSG00000169302	5	147234963	147387855	0.42833	0.833064	0.862154	0.464612	1.43433	0.197001	1.22917	0.256234	0.441113
ENSG00000169313	3	151336843	151384753	-1.05747	0.602809	-2.45342	0.0374356	-1.76227	0.112941	-2.53241	0.0193307	0.0463523
ENSG00000169330	15	79432336	79472304	1.62798	0.423072	0.259963	0.825482	-0.543436	0.624979	-0.394525	0.715553	0.683972
ENSG00000169347	16	20309574	20327808	1.18549	0.559651	-0.53494	0.650021	-0.280835	0.800575	1.09392	0.312297	0.607999
ENSG00000169359	3	155821024	155854456	1.18409	0.560115	1.71853	0.144937	1.62004	0.145065			0.209056
ENSG00000169371	15	75598083	75626469	1.74315	0.391016	0.808225	0.493008	0.370012	0.739273	-0.00575994	0.995755	0.98316
ENSG00000169372	12	93677375	93894840	2.5729	0.205484	1.30447	0.268535	1.07644	0.332931	0.294217	0.785808	0.382893
ENSG00000169375	15	75369379	75455842	-2.0866	0.304524	-1.12537	0.339813	-1.02984	0.354284	-1.94049	0.0730749	0.186498
ENSG00000169379	3	93980139	94055678	1.8129	0.37234	0.448475	0.703653	0.191716	0.863089	1.04722	0.333402	0.642637
ENSG00000169385	14	20955487	20956436	1.50453	0.459084	0.659764	0.575746	1.66751	0.133645	0.929728	0.390476	0.323043
ENSG00000169397	14	20891385	20892348	5.55789	0.00623905	0.868024	0.461576	0.545876	0.623426	0.699189	0.518399	0.0250773
ENSG00000169398	8	140657900	141002216					0.644581	0.562061	0.554017	0.608843	0.585927
ENSG00000169403	1	28147166	28193936	2.069	0.308621	-0.26983	0.818971	0.0793878	0.943074	-0.0320295	0.976398	0.936775
ENSG00000169410	15	75463251	75579315	-2.74118	0.177372	-0.54031	0.646745	0.44895	0.686346			0.453102
ENSG00000169413	14	20781268	20782467	-3.94255	0.0523719	0.570769	0.628298	0.318863	0.774259	-1.17014	0.279781	0.206963
ENSG00000169418	1	153678688	153693992	3.5668	0.0792316	7.44218	2.7471e-10	2.56137	0.0212291			8.24129e-10
ENSG00000169429	4	73740519	73743716	-0.33031	0.870881	0.442359	0.707507	0.838717	0.450607			0.74653
ENSG00000169432	2	166195185	166376001	-1.01036	0.61906	-0.366249	0.756066	0.991113	0.372672	0.721709	0.505017	0.579799
ENSG00000169435	4	73571550	73620631	-1.48925	0.463659	-1.28109	0.277206	-1.12016	0.313667	0.442032	0.683062	0.424157
ENSG00000169439	8	96493813	96611790	-8.0892	6.87523e-05	-0.855391	0.468122	-0.282581	0.799361	-2.01659	0.062511	0.000274786
ENSG00000169442	1	26317958	26320523	-3.06504	0.131489	-1.07418	0.362234	-0.0183767	0.986812	-0.52829	0.625576	0.942225
ENSG00000169469	1	153031203	153032900	9.82108	1.34633e-06	5.23704	8.91145e-06	3.77389	0.000687493	2.3308	0.0313286	4.67038e-06
ENSG00000169474	1	152984081	152985814	1.86395	0.359029	2.9171	0.013351	2.20818	0.0470106			0.0306852
ENSG00000169490	8	38988808	38996824	-2.05412	0.312112	-0.0350844	0.97626	0.778366	0.483853	-0.155765	0.8856	0.918726
ENSG00000169495	8	38974228	38988663	-3.12655	0.123921	-2.00523	0.0889765	-2.10219	0.0586429	-1.7096	0.114314	0.0888776
ENSG00000169499	8	38901235	38973912	-1.21808	0.548909	0.183074	0.876598	0.0333858	0.976043	0.596931	0.581384	0.922611
ENSG00000169504	1	24745382	24844321	-2.1059	0.300072	-1.43026	0.225076	-2.34796	0.0346926	-1.76011	0.104004	0.0886688
ENSG00000169507	2	164894354	164955525	-2.0047	0.323897	-0.339585	0.77332	0.548838	0.621542	1.13769	0.293331	0.514579
ENSG00000169508	13	99294539	99307399	1.74606	0.390227	-0.892293	0.449147	-2.15753	0.0523017	-1.28709	0.234504	0.153288
ENSG00000169509	1	152514482	152516008	3.37659	0.0965999	6.63856	1.79383e-08	7.6775	4.99519e-12	7.67869	1.31688e-12	4.1684e-12
ENSG00000169515	19	46410329	46413564	0.788907	0.697862	1.23611	0.294427	1.13945	0.305406	0.399999	0.711782	0.503697
ENSG00000169519	11	28108248	28527041	-0.266858	0.895525	0.958568	0.416188	0.0750166	0.946203	-0.363437	0.737102	0.872539
ENSG00000169550	11	26559032	26572263	-0.36569	0.857192	-0.0692713	0.953147	-0.189585	0.864596	-1.01121	0.350296	0.884352
ENSG00000169554	2	144364364	144521057	-1.69894	0.403143	-0.437249	0.710733	-1.43347	0.19727	-3.15439	0.00357291	0.0141343
ENSG00000169564	2	70087477	70089203	1.75707	0.387244	-0.540256	0.646778	0.592187	0.594271	1.14043	0.292169	0.473587
ENSG00000169567	5	131155383	131224468	-2.23008	0.272474	-2.34894	0.0463321	-2.09504	0.0595064			0.0723202
ENSG00000169570	5	118836074	118988547	2.24192	0.269935	-1.34864	0.252662	-2.97378	0.00747658	-2.86252	0.00819311	0.015278
ENSG00000169583	9	136994608	136996568					-2.85581	0.0102074	-2.93445	0.00671931	0.00810404
ENSG00000169592	16	29995715	30005793	-5.3974	0.00790803	-2.10335	0.0744154	-1.73166	0.119333	-1.91562	0.0768286	0.0248921
ENSG00000169594	15	83255884	83284664					0.0286771	0.979421	0.922696	0.394069	0.958086
ENSG00000169598	1	3857267	3885429	0.537921	0.791239	1.53837	0.191949	0.348488	0.753935	-1.46192	0.176911	0.441949
ENSG00000169599	2	69396113	69437628	-0.0510372	0.979964	0.800668	0.49706	0.766269	0.490673	0.519854	0.631106	0.923237
ENSG00000169604	2	69013176	69249327	-3.50443	0.0846227	-1.42951	0.22532	-1.59555	0.151244	-0.576851	0.594161	0.176036
ENSG00000169605	2	68974573	68980980	-2.62947	0.195693	0.104253	0.929537	0.388782	0.726565	0.703056	0.516088	0.747608
ENSG00000169607	2	112736349	112764664	1.64405	0.418509	0.164438	0.889075	0.753769	0.497775	2.78562	0.010083	0.0435187
ENSG00000169609	15	82988441	83011641					-0.107643	0.922868	0.0965336	0.928951	0.926032
ENSG00000169621	2	68467572	68655862	2.95428	0.146015	0.43393	0.712831	0.512099	0.645072			0.422551
ENSG00000169629	2	112368369	112434488	0.209532	0.917878	0.397537	0.735975	1.81086	0.103351	1.80719	0.0950707	0.384848
ENSG00000169635	22	21417371	21451463	0.341026	0.86673	-1.09923	0.351151	-1.18546	0.286294			0.597402
ENSG00000169641	1	23084030	23177808	0.403601	0.842572	0.354643	0.763562	0.804238	0.46944	0.805712	0.456751	0.689563
ENSG00000169660	17	82418318	82442645	0.671843	0.740945	-1.14428	0.33176	-1.20309	0.279187	1.01697	0.347559	0.422762
ENSG00000169679	2	110637528	110678063	-2.68677	0.18613	-1.00458	0.394168	-0.309868	0.780461			0.432734
ENSG00000169682	16	28974221	28984548	-0.0180716	0.992905	-0.767977	0.514792	-0.81437	0.463861	-0.659931	0.542157	0.97173
ENSG00000169683	17	82023305	82031151	-1.18586	0.55953	-1.13077	0.337503	-0.970021	0.382931	-0.493279	0.648661	0.479984
ENSG00000169689	17	82018702	82024107	1.15908	0.568431	-1.13139	0.337235	0.896749	0.419896	-1.41056	0.192614	0.349524
ENSG00000169692	9	136673143	136687457					-0.877858	0.429755	-0.590636	0.585376	0.508036
ENSG00000169696	17	81976807	82017406	-0.290695	0.886254	0.842669	0.474765	-0.156657	0.887942	-0.767457	0.478404	0.792847
ENSG00000169710	17	82078338	82098294	2.73914	0.177696	-0.435503	0.711836	-0.320588	0.773071	0.290777	0.788253	0.622145
ENSG00000169714	3	129167827	129183922	1.15996	0.568138	-0.290228	0.80555	-0.741151	0.504998	-1.42978	0.186621	0.512377
ENSG00000169715	16	56625475	56627112	2.23248	0.271958	2.1452	0.0688277	2.21437	0.0463961	1.95732	0.0706211	0.0749691
ENSG00000169718	17	82057506	82065887	0.052058	0.979563	1.07419	0.362231	-0.218845	0.843949	1.03156	0.340686	0.923932
ENSG00000169727	17	82050691	82057470	4.60728	0.0233799	0.880839	0.454989	1.24482	0.262848	0.745083	0.491323	0.0846654
ENSG00000169733	17	82047902	82051831	0.917388	0.651678	0.938359	0.426084	1.67764	0.1313	1.59112	0.141655	0.245983
ENSG00000169738	17	82035136	82037709	-0.468907	0.817516	0.502768	0.669784	0.0656695	0.952898	-0.134755	0.900945	0.89724
ENSG00000169740	10	43643860	43648881	1.92153	0.344377	0.141331	0.904581	0.50744	0.648082	0.0144772	0.989331	0.961638
ENSG00000169744	4	16501541	16898678	1.40652	0.488859	-1.21774	0.30166	-0.774553	0.485997	-0.084626	0.937696	0.759491
ENSG00000169750	17	82031678	82034204	-0.413703	0.838685	1.10589	0.348238	0.953613	0.391031	-1.29316	0.232305	0.484938
ENSG00000169752	15	75935969	76059795	1.95072	0.337098	0.884599	0.453066	1.01267	0.362366			0.381476
ENSG00000169756	2	108533671	108687246	3.13084	0.123406	1.53446	0.19308	0.71467	0.520337	0.529613	0.624711	0.275155
ENSG00000169758	15	76059958	76229121	-0.469706	0.81721	0.488672	0.678516	0.403704	0.716514	0.703385	0.515892	0.706491
ENSG00000169760	3	173396284	174294372	4.11826	0.0427107	-0.089258	0.939651	-0.448127	0.686891	-0.389186	0.719239	0.444229
ENSG00000169762	4	16160505	16227410	-0.777633	0.701972	0.00290274	0.998036	-0.562009	0.613199	-0.827013	0.444938	0.992189
ENSG00000169764	2	63840952	63891562	-0.545126	0.788509	-2.16316	0.066538	-3.51704	0.00155894	-1.3725	0.204895	0.00609272
ENSG00000169783	15	77613027	77820900	-1.96572	0.333394	-0.164137	0.889276	0.0751163	0.946132	0.226511	0.834277	0.876389
ENSG00000169813	10	43385617	43409186	-1.40757	0.488534	0.100105	0.932334	-0.251781	0.820836	-0.5067	0.63977	0.827662
ENSG00000169814	3	15601341	15722311	-1.36209	0.502692	-1.49693	0.204195	-2.14685	0.0534792	-1.67751	0.121272	0.124235
ENSG00000169826	10	43138445	43185302	0.0133136	0.994773	-0.575518	0.625443	-1.08233	0.330292	-0.890269	0.410901	0.97896
ENSG00000169851	4	30720369	31146805	3.03567	0.135227	1.10256	0.349694	1.00805	0.364559	1.12637	0.298159	0.253626
ENSG00000169855	3	78597239	79767998	4.18046	0.0396731	0.462474	0.69486	0.59703	0.591259			0.129133
ENSG00000169857	15	33858782	34075155	-1.10283	0.587349	-0.969632	0.410828	-0.129608	0.907194	0.16865	0.876209	0.806953
ENSG00000169860	3	152835131	152841439	0.474622	0.815331	0.784174	0.505966	0.892142	0.422288			0.629753
ENSG00000169862	5	10971836	11904446	1.84017	0.365192	0.288154	0.806913	0.737262	0.507236	-0.654996	0.545182	0.589554
ENSG00000169871	7	101085481	101097967					-0.0409612	0.97061	0.753503	0.486439	0.941486
ENSG00000169877	16	31527900	31528803	0.025541	0.989972	-0.6715	0.568974	-0.123702	0.911405			0.973128
ENSG00000169884	12	48965340	48971735	0.357443	0.860379	0.0334601	0.977359	-0.43656	0.69456	-0.917461	0.396758	0.924432
ENSG00000169885	1	1915108	1917296	3.09134	0.128211	0.433009	0.713413	0.0616135	0.955804	0.293637	0.78622	0.831966
ENSG00000169894	7	100949534	100968347					1.58903	0.152921	-0.506328	0.640016	0.300504
ENSG00000169896	16	31259967	31332892	-0.0637168	0.974987	0.724312	0.538979	-0.119955	0.914078			0.942536
ENSG00000169900	16	31215962	31217135	0.179618	0.929569	1.19129	0.312281	0.36453	0.742998	0.217741	0.840605	0.825715
ENSG00000169902	7	66205317	66420543	3.52617	0.0827111	0.379166	0.747751	-0.488261	0.660533	0.730654	0.499753	0.338458
ENSG00000169905	1	179839967	179877803	0.593858	0.770113	-0.881679	0.454559	-1.43145	0.197903	-0.445454	0.680743	0.51857
ENSG00000169908	3	149369022	149377692	-0.0780378	0.969368	0.707962	0.54818	1.26481	0.255263	-0.00618399	0.995443	0.983974
ENSG00000169914	1	19882395	19912945	-3.57841	0.0782592	-0.00673826	0.99544	0.0113941	0.991823	-0.34031	0.753269	0.987966
ENSG00000169918	15	31475398	31870789	-1.18506	0.559794	-0.48425	0.681265	-0.572788	0.606408	-0.291597	0.78767	0.674786
ENSG00000169919	7	65960684	65982215	1.94124	0.33945	-1.76514	0.134346	-2.18517	0.0493559	-1.97593	0.0679863	0.089883
ENSG00000169925	9	134030305	134068535	0.7322	0.71862	0.674983	0.566972	0.173205	0.876196	0.297704	0.783333	0.775842
ENSG00000169926	15	31326835	31435665	0.843414	0.67812	0.538894	0.647608	0.313344	0.778062	1.32343	0.221554	0.587162
ENSG00000169946	8	104590733	105804539	-0.287837	0.887364	0.298566	0.800081	0.987669	0.374335	-0.176706	0.870348	0.812473
ENSG00000169951	16	30553764	30558374	3.67017	0.0709134	0.627282	0.594686	0.951611	0.392026	0.34109	0.752722	0.273765
ENSG00000169955	16	30530367	30535347	4.94674	0.0149243	2.48847	0.0347977	1.97402	0.0758026	0.263225	0.807904	0.0382896
ENSG00000169957	16	30524004	30526821	0.441661	0.827948	0.27264	0.817119	0.780399	0.482711	0.0394201	0.970955	0.911924
ENSG00000169962	1	1331280	1335314	-1.19693	0.555868	-1.01952	0.387177	-1.21621	0.273977	-0.928658	0.391021	0.39221
ENSG00000169964	3	44861904	44865670	0.429076	0.832777	0.176322	0.881115	0.268537	0.809135	-0.147406	0.8917	0.86092
ENSG00000169967	2	127298668	127388465	-1.87162	0.357054	0.0904304	0.93886	0.264211	0.812152	0.355499	0.742638	0.836842
ENSG00000169972	1	1308597	1311677	-0.861108	0.671758	-0.785244	0.505386	-0.921044	0.407413	1.1959	0.26933	0.455028
ENSG00000169976	6	144094884	144095573	2.55294	0.209022	1.21444	0.302973	1.48852	0.180609	0.89313	0.409399	0.255198
ENSG00000169981	3	44648732	44660791	1.10534	0.586496	1.61035	0.171974	1.24648	0.262213			0.290822
ENSG00000169991	1	18904280	18956676	-2.16342	0.287064	0.74984	0.52477	0.321417	0.7725	0.377349	0.727432	0.600541
ENSG00000169992	17	7404874	7419860	1.02149	0.615204	-0.246841	0.83416	-0.28862	0.795168	0.0561516	0.958636	0.889963
ENSG00000169994	2	127535683	127637729	-0.0793733	0.968844	-0.583946	0.620388	-0.146012	0.895511	0.0488174	0.964035	0.94358
ENSG00000170004	17	7884796	7912760	-1.50539	0.458828	-2.32694	0.0484156	-1.62705	0.143334	-0.242171	0.823003	0.163057
ENSG00000170006	4	152618628	152680012	-0.811493	0.689656	-0.542366	0.645493	0.109906	0.921251	-1.40274	0.195094	0.737911
ENSG00000170011	3	39808914	40260321	1.25672	0.536304	1.16289	0.323959	1.31735	0.236049	0.833223	0.441527	0.366708
ENSG00000170017	3	105366909	105576900	-0.699855	0.730555	-0.752077	0.523534	0.467539	0.674092	0.777191	0.472842	0.612953
ENSG00000170027	7	76326799	76358991	-2.7047	0.18321	-0.282911	0.810359	-0.43771	0.693796			0.565992
ENSG00000170035	2	180967248	181076585	-2.47938	0.222442	-1.43758	0.222714	-1.43043	0.198221	-1.65075	0.127326	0.183889
ENSG00000170037	17	7932101	7949920	1.11016	0.584866	1.9447	0.0990477	1.4168	0.202532	0.548371	0.612499	0.257289
ENSG00000170043	17	7930345	7932123	3.08045	0.12956	1.69898	0.149566	1.78174	0.109017	0.819153	0.449277	0.1604
ENSG00000170049	17	7921859	7929856	3.08889	0.128513	1.83908	0.118785	1.06549	0.337869	0.398721	0.712662	0.225642
ENSG00000170054	14	94462717	94479689	-1.0485	0.605891	0.0205413	0.986099	-0.511059	0.645743	-0.344729	0.750172	0.948943
ENSG00000170074	5	177707981	177784435	-0.121877	0.952177	-0.0903048	0.938945	0.291052	0.793481	0.194203	0.85764	0.917878
ENSG00000170085	5	176238367	176345991	0.354825	0.861391	0.219465	0.852328	0.282473	0.799436	-0.158758	0.883417	0.854404
ENSG00000170088	4	165070608	165208549	-3.39085	0.0952007	-1.87342	0.112055	-1.29299	0.244827	-0.321385	0.76658	0.189929
ENSG00000170092	7	75492320	75504316	-0.755121	0.710204	0.583192	0.62084	0.580509	0.601564	0.958106	0.376174	0.585139
ENSG00000170100	16	89217703	89237141	-3.04935	0.133476	-2.61714	0.0264291	-1.86857	0.0928149	-0.146405	0.892431	0.0843173
ENSG00000170113	15	22773063	22829789	-0.256254	0.899654	0.339699	0.773246	0.679114	0.541302	0.869302	0.422008	0.75411
ENSG00000170142	3	23805955	23891640	2.77037	0.172802	1.64654	0.162537	0.798136	0.472818	1.16196	0.283152	0.23707
ENSG00000170144	2	177212694	177223959	1.97353	0.331478	0.307413	0.794288	-0.694761	0.532024	1.17888	0.276204	0.499517
ENSG00000170145	11	111602449	111730855	-0.548152	0.787363	0.415029	0.724819	-0.199638	0.857491	-0.358888	0.740273	0.789602
ENSG00000170153	4	140859807	141212877	0.554364	0.785012	-0.190137	0.871878	-0.63566	0.567485	-0.601042	0.578785	0.752567
ENSG00000170160	17	16689537	16777881	0.060754	0.97615	-0.413511	0.725785	-0.218888	0.843918	0.619786	0.567001	0.923249
ENSG00000170162	6	117265558	117273565	0.436775	0.829822	-1.25696	0.286358	-1.2018	0.279701	1.42404	0.188397	0.391291
ENSG00000170166	2	176151550	176153226	-1.35391	0.505261	-1.22169	0.300095	-1.05701	0.341728			0.37413
ENSG00000170175	17	7445061	7457710	-3.04768	0.133689	0.630701	0.592679	1.54446	0.164772	1.42896	0.186874	0.208752
ENSG00000170185	4	143184917	143223874	-0.628441	0.757135	-0.516055	0.661593	-0.382449	0.730844			0.72042
ENSG00000170190	17	75087727	75106162	0.528951	0.794642	-0.599172	0.611303	0.03888	0.972102	0.611371	0.572277	0.907041
ENSG00000170191	20	25612935	25624014	4.39918	0.0304056	2.60859	0.0269257	2.11379	0.0572631	2.43736	0.0243663	0.0311323
ENSG00000170214	5	159865080	159973012	0.0349401	0.986282	0.545429	0.64363	-0.445578	0.688578	0.202005	0.851987	0.952029
ENSG00000170222	17	10697594	10711558	-2.75991	0.17443	-0.384358	0.744417	-0.101951	0.926935	-0.500153	0.644101	0.753666
ENSG00000170231	5	160187367	160238735	0.695779	0.732064	0.626606	0.595084	0.244286	0.826083	0.101352	0.925415	0.835431
ENSG00000170234	5	160061801	160119450	-0.977627	0.630464	-0.479366	0.684305	-1.4768	0.184065	-1.74062	0.10789	0.281362
ENSG00000170236	15	50494018	50546708	0.88898	0.661783	-0.30246	0.79753	0.233879	0.833381	-0.304306	0.778652	0.78023
ENSG00000170242	11	11841423	11961887	7.17552	0.000414066	-0.51124	0.664556	-0.789685	0.477517	-0.369696	0.732746	0.00165926
ENSG00000170248	3	33798571	33869707	1.30633	0.520339	1.30419	0.268638	1.14571	0.302757	0.55077	0.610944	0.409034
ENSG00000170260	7	149239651	149255606	1.29934	0.522574	0.540843	0.646421	-0.434767	0.695752	-0.517633	0.632566	0.62894
ENSG00000170262	21	32291813	32314784	0.175847	0.931044	0.308501	0.793577	0.366633	0.741568	0.836885	0.439522	0.826976
ENSG00000170264	2	61824848	61854143	3.07978	0.129644	2.72029	0.0210362	2.13863	0.0543999	1.18398	0.27413	0.0523958
ENSG00000170265	7	149195546	149226238	8.36916	3.81635e-05	1.80757	0.125234	2.25873	0.0421871			0.000114355
ENSG00000170266	3	32996609	33097202	-4.71309	0.0203824	-1.5285	0.194815	-1.54126	0.165649	-0.545724	0.614215	0.0681735
ENSG00000170270	14	93202894	93207065	-0.692209	0.733386	1.74792	0.138186	1.56226	0.159959	2.41044	0.0259849	0.0814047
ENSG00000170271	5	154818492	154859252	-1.30984	0.519218	0.329972	0.779569	0.00258202	0.998147	-1.04008	0.336709	0.992619
ENSG00000170275	3	33114014	33147773	0.133954	0.947444	0.504545	0.668685	2.0209	0.0691025	1.90928	0.0778107	0.355264
ENSG00000170276	11	111912734	111914093	0.666396	0.74297	1.74679	0.138442	2.26564	0.0415617			0.104463
ENSG00000170290	11	107707378	107719693	0.0931086	0.963456	1.23665	0.294214	0.540701	0.626722	0.820207	0.448693	0.855158
ENSG00000170291	17	7251416	7259940	-3.22457	0.112568	-0.14552	0.901767	0.604663	0.586525	0.381258	0.724723	0.618317
ENSG00000170293	3	32238679	32370321	2.7025	0.183566	0.320439	0.78578	0.128635	0.907887	1.80556	0.095369	0.487159
ENSG00000170296	17	7240008	7242449	-2.01026	0.322558	-1.27714	0.278693	-1.66741	0.133669	-1.02576	0.343406	0.240987
ENSG00000170298	17	20449395	20467539	-0.175231	0.931285	-1.4972	0.204113	-0.857484	0.440539	-0.732487	0.498678	0.706221
ENSG00000170310	17	9250471	9576591	-1.92551	0.343378	1.36158	0.248138	1.70724	0.124632	0.449425	0.678056	0.278366
ENSG00000170312	10	60778331	60794852	-2.69937	0.184073	-1.41173	0.231142	-1.59715	0.150832	-1.66608	0.12383	0.16432
ENSG00000170315	17	16380798	16382745	-0.745465	0.713745	-1.13916	0.33393	-1.39006	0.211181			0.391934
ENSG00000170322	11	129863636	129895590	-4.29426	0.0345892	-0.142473	0.903814	0.722711	0.515654	0.508555	0.638545	0.2017
ENSG00000170323	8	81478419	81483236	0.112933	0.955682	0.179383	0.879068	0.0216638	0.984453	-0.583232	0.590087	0.958342
ENSG00000170325	11	129899706	130002835	-0.418792	0.836728	-0.423226	0.719612	-0.585546	0.598414	0.344658	0.750221	0.746847
ENSG00000170340	2	62196115	62224731	-1.25508	0.536838	1.09576	0.352672	-0.797757	0.473028	-1.54091	0.154653	0.330251
ENSG00000170345	14	75278826	75282230	-0.424359	0.834589	2.56848	0.0293637	2.00099	0.0718856	1.60227	0.138885	0.0801003
ENSG00000170348	14	75131469	75176612	-2.12937	0.294718	0.18731	0.873767	0.539816	0.627286	0.803636	0.457912	0.642802
ENSG00000170364	3	4303332	4317265	2.48162	0.222024	0.86076	0.465334	1.48273	0.182308	1.20112	0.267243	0.260243
ENSG00000170365	4	145481194	145559176	0.348488	0.863842	0.23568	0.841557	-0.808396	0.467146	-0.654823	0.545288	0.752892
ENSG00000170369	20	23823769	23826729	3.18772	0.116735	0.985589	0.403171	-0.0576241	0.958663	0.235771	0.827606	0.822235
ENSG00000170370	10	117542445	117549546	0.943447	0.642465	-0.734814	0.53311	-0.539077	0.627758			0.603261
ENSG00000170373	20	23747562	23751268	-0.770279	0.704657	0.425534	0.718148	0.256411	0.817598	-0.837666	0.439095	0.70086
ENSG00000170379	7	143620952	143730410	0.927656	0.648042	2.87637	0.0146984	2.10612	0.0581719	1.00065	0.35535	0.0467512
ENSG00000170381	7	83363238	83649139	2.16201	0.287378	1.71653	0.145405	2.00478	0.0713498	1.87194	0.0838023	0.111764
ENSG00000170382	1	204617170	204685738	2.80942	0.166828	1.0424	0.37661	1.56479	0.159283	-0.130586	0.903994	0.440795
ENSG00000170385	1	211571568	211579161	1.27912	0.529066	-1.20581	0.306419	-2.01795	0.0695093	-0.721583	0.505092	0.211861
ENSG00000170390	4	150078445	150257438	2.50078	0.218476	1.37922	0.242061	1.92711	0.083027	2.93949	0.00662558	0.0235121
ENSG00000170412	17	74424851	74451653	1.10171	0.587727	-0.882162	0.454312	-1.1133	0.316639	-2.22239	0.0400981	0.141353
ENSG00000170417	2	102736905	103019900	-1.00665	0.620348	0.235086	0.841951	-0.154648	0.88937	-0.572144	0.597174	0.794741
ENSG00000170421	12	52897187	52949954	-4.26703	0.0357521	-2.80883	0.0171984	-2.85384	0.0102596	-0.92717	0.39178	0.0216482
ENSG00000170423	12	52837804	52849092	-1.14638	0.572675	2.40486	0.0413713	2.84924	0.0103827	2.58121	0.0171177	0.0224413
ENSG00000170425	17	15945130	15975746	1.04003	0.608805	0.301613	0.798085	-0.663485	0.550649	-0.681247	0.52919	0.645497
ENSG00000170426	12	56923133	56934408	0.275884	0.892013	-1.29895	0.270565	-0.801036	0.471211	-0.649003	0.548866	0.648808
ENSG00000170430	10	129467190	129770983	-1.74659	0.390084	0.552708	0.639209	1.03475	0.351995	1.1002	0.309528	0.416383
ENSG00000170439	12	55681736	55684611	0.165298	0.935171	0.125874	0.914975	1.41456	0.203245			0.873527
ENSG00000170442	12	52249300	52309163	-2.8018	0.167981	-2.56305	0.0297078	-1.03108	0.353703	0.498017	0.645516	0.0993091
ENSG00000170445	5	140673035	140691537	-0.188329	0.926163	-0.475872	0.686483	-0.27193	0.806771	0.313225	0.772341	0.84383
ENSG00000170448	4	47847233	47914667	1.31303	0.518202	1.045	0.37542	2.43324	0.0286233	2.70595	0.0124407	0.0342611
ENSG00000170454	12	52424070	52434371	1.04707	0.606382	-0.520376	0.658938	-0.61475	0.580297	0.574503	0.595663	0.611423
ENSG00000170456	12	31382226	31591136	4.33756	0.0328067	0.876377	0.457277	0.256937	0.81723			0.110926
ENSG00000170458	5	140631728	140633700	-0.326748	0.872261	0.440391	0.708749	0.407761	0.71379			0.79211
ENSG00000170464	5	139408588	139444491	1.17464	0.56325	1.36918	0.245509	1.7685	0.111672	1.59959	0.139545	0.194965
ENSG00000170465	12	52468516	52473805	-1.66284	0.413211	-1.43915	0.222208	-1.87289	0.0920622	-2.56187	0.0179666	0.0559302
ENSG00000170468	14	73490933	73493394	2.773	0.172395	-0.592318	0.615385	-1.1237	0.312143	-1.61984	0.134604	0.243191
ENSG00000170469	5	139396563	139404089	1.62228	0.424698	2.0408	0.0834527	1.13952	0.305378	1.26628	0.242155	0.194273
ENSG00000170471	20	38472816	38578859	-1.18306	0.560457	-1.64835	0.162076	-0.972317	0.381806			0.31369
ENSG00000170473	12	55901413	55932618	-0.684049	0.736412	-0.591205	0.61605	-0.799911	0.471834	-0.783696	0.469145	0.58644
ENSG00000170476	5	139387467	139390081	1.21559	0.549724	0.26287	0.823563	0.89684	0.419848			0.648911
ENSG00000170477	12	52806549	52814116	1.72167	0.39688	1.14602	0.331025	1.13788	0.306074	-0.617472	0.56845	0.392676
ENSG00000170482	5	139367196	139384553	5.28333	0.00932675	1.66539	0.157781	2.06025	0.0638622	1.91346	0.0771617	0.028264
ENSG00000170484	12	52565782	52573843	-1.78716	0.379166	-3.28835	0.00528448	-2.88166	0.00954268	0.380446	0.725285	0.0136648
ENSG00000170485	2	100820139	100996829	-0.934739	0.645538	2.66109	0.0240002	2.23657	0.0442473	2.25735	0.0370664	0.0444747
ENSG00000170486	12	52585589	52601538	-3.09913	0.127252	-2.88677	0.0143434	-2.79491	0.0119387	-2.06588	0.0563682	0.0223866
ENSG00000170498	1	204190341	204196491	2.40937	0.235776	1.53853	0.191902	1.15069	0.300661	1.15917	0.284314	0.247067
ENSG00000170500	2	100271875	100322501	-5.31641	0.00889359	-1.15118	0.328854	-1.00869	0.364253	-1.12199	0.300044	0.0337728
ENSG00000170502	4	87422573	87459455	-0.566706	0.780347	0.397776	0.735822	1.81947	0.101722	1.64546	0.128548	0.283488
ENSG00000170509	4	87303789	87322886	-2.49442	0.219648	0.965798	0.412681	1.94266	0.0805725	1.8817	0.0822007	0.131251
ENSG00000170515	12	56104537	56113910	-0.0708788	0.972177	-1.49886	0.203614	-1.358	0.221901			0.89622
ENSG00000170522	4	110045846	110199199	1.61579	0.426554	0.907955	0.441227	1.04136	0.348924			0.403784
ENSG00000170523	12	52314301	52321398	-0.750763	0.711801	-1.22019	0.300686	0.721089	0.516597	-0.483384	0.655248	0.550826
ENSG00000170525	10	6144934	6254644	-2.48922	0.220612	-0.417014	0.723557	-0.449335	0.686092			0.532145
ENSG00000170537	16	18983934	19063942	2.49494	0.219552	-0.437916	0.710311	-0.0119087	0.991454	-0.843867	0.435715	0.965346
ENSG00000170540	16	18791669	18801572	1.78957	0.378524	1.99614	0.0904331	2.22142	0.0457052			0.0866849
ENSG00000170542	6	2887270	2903309	0.750902	0.71175			-0.608386	0.584223	-1.0585	0.328222	0.548068
ENSG00000170545	12	51244558	51270415	-2.2638	0.265287	-1.39821	0.23564	-3.04881	0.00610057	-2.363	0.0290643	0.0195352
ENSG00000170549	5	3595832	3601403	-1.95938	0.334956	-1.7141	0.145977	-1.21565	0.2742	-1.79388	0.0975322	0.173108
ENSG00000170561	5	2745845	2751677	-7.98727	8.48043e-05	-1.97724	0.0935267	-2.48479	0.025417	0.0554772	0.959132	0.00033849
ENSG00000170571	5	50396192	50443248	-1.61572	0.426572	-1.59785	0.175325	-1.66294	0.134714	-1.89472	0.0801033	0.148022
ENSG00000170577	2	45005182	45009452	-1.56024	0.442625	-1.78412	0.130208	-1.63181	0.142167	-2.37798	0.0280597	0.0784895
ENSG00000170581	12	56341597	56360203	3.80979	0.0608291	-1.39888	0.235416	-2.58308	0.0201572	-1.16328	0.282609	0.0551652
ENSG00000170584	5	163446526	163460102	-0.15994	0.937268	0.0958943	0.935174	-0.597242	0.591127	-1.66497	0.12408	0.847675
ENSG00000170604	19	45883608	45886141	-3.80177	0.0613743	-0.946926	0.421872	-0.155969	0.888431	-0.921012	0.394933	0.296198
ENSG00000170606	5	133052013	133106449	0.215626	0.915498	1.71933	0.14475	9.27821	7.09106e-17	1.75291	0.105427	2.83643e-16
ENSG00000170615	7	103352730	103446207	1.04935	0.605599	0.625842	0.595532	0.529845	0.63366	-0.522004	0.629695	0.616428
ENSG00000170619	8	144841042	144853736					0.568645	0.609014	0.652858	0.546495	0.578525
ENSG00000170624	5	155870344	156767788	3.7731	0.0633568	0.475287	0.686848	0.932662	0.401523	0.606148	0.575564	0.235937
ENSG00000170631	8	144930358	144950888					-0.141457	0.898753	0.125349	0.907827	0.903496
ENSG00000170632	7	103074881	103099759	-2.85629	0.159863	-1.17287	0.319822	-0.198142	0.858547	-0.162027	0.881034	0.659681
ENSG00000170633	12	121400083	121430623	1.60441	0.429818	1.98812	0.0917357	2.58956	0.0198462	2.7308	0.0116578	0.027078
ENSG00000170634	2	53970838	54305300	-0.126265	0.950457	-1.63019	0.166751	-0.495478	0.655836	-0.553332	0.609286	0.800733
ENSG00000170638	22	50185913	50199598	-0.295921	0.884223	-0.463136	0.694445	0.473199	0.670377	1.14132	0.291793	0.712509
ENSG00000170653	12	53507856	53626410	0.989933	0.626167	-0.0189589	0.98717	-1.14799	0.301799			0.961211
ENSG00000170667	7	102479976	102517777					0.935878	0.399901	0.555386	0.607958	0.504382
ENSG00000170677	18	70289045	70330199	-4.22718	0.037514	-3.39273	0.00400596	-3.66844	0.000968	-2.89735	0.00744671	0.00277104
ENSG00000170683	11	7937171	7941708	1.02203	0.615018	-0.886332	0.452182	-0.543594	0.624878			0.566937
ENSG00000170684	19	45071500	45076478	2.45263	0.227471	0.619832	0.59907	0.709445	0.523391	1.75137	0.105733	0.264281
ENSG00000170734	6	43576185	43620523	-3.76355	0.0640288	-0.0185831	0.987424	-0.240441	0.828777	0.808551	0.455167	0.942568
ENSG00000170743	11	7238778	7469043	0.0135414	0.994683	-0.673014	0.568103	-0.826789	0.457073	-0.533207	0.622363	0.978934
ENSG00000170745	2	17877847	18361616	-1.36061	0.503154	0.157025	0.894045	0.0190305	0.986343	0.113562	0.916461	0.957693
ENSG00000170759	10	32009015	32056425	-0.87348	0.667323	-0.74889	0.525295	-0.788204	0.478344	-1.35632	0.210286	0.445224
ENSG00000170775	7	124743885	124765792	0.526268	0.79566	-0.806684	0.493833	-0.904327	0.415978	0.855676	0.429319	0.564532
ENSG00000170776	15	85380571	85749358	-1.67387	0.410119	1.31609	0.264294	1.56568	0.159046	2.09168	0.053358	0.133842
ENSG00000170779	14	105009573	105021083	1.96101	0.334554	1.00642	0.393305	-0.685346	0.537597	-0.381202	0.724761	0.504048
ENSG00000170786	8	56300005	56320776	-2.4857	0.221265	-0.342499	0.771429	-0.00660902	0.995257			0.985768
ENSG00000170791	8	56211686	56218809	1.21456	0.550064	-0.314423	0.789707	-0.035252	0.974705	1.07383	0.321265	0.90749
ENSG00000170802	2	48314637	48379295	-0.771338	0.70427	1.25648	0.28654	0.47807	0.667187	0.811067	0.453765	0.530721
ENSG00000170807	7	123655866	123664290	0.838038	0.680058	0.816972	0.48834	0.849789	0.444651	0.724191	0.503554	0.534381
ENSG00000170832	17	60177327	60422470	4.32466	0.0333294	1.50022	0.203204	1.44877	0.19253			0.0760918
ENSG00000170835	9	133061981	133071861	2.3339	0.250773	1.57021	0.182912	1.28307	0.248466	1.30229	0.229025	0.224762
ENSG00000170836	17	60600193	60666280	-3.10089	0.127036	-0.483504	0.681728	-0.427443	0.700627			0.397643
ENSG00000170837	3	71753855	71756496	1.2467	0.53956	0.99457	0.398899	0.927446	0.404161	1.04874	0.332701	0.414994
ENSG00000170846	4	6663396	6676755	-0.0310671	0.987803	2.15863	0.06711	0.755616	0.496722	0.725338	0.502878	0.941209
ENSG00000170852	7	32868172	32894131	1.4973	0.461245	-0.103406	0.930108	-0.319206	0.774023	0.329272	0.761024	0.826434
ENSG00000170854	3	97941818	97972457	-1.50025	0.460364	1.06097	0.368171	0.516907	0.641971	0.761954	0.481564	0.4885
ENSG00000170855	12	120443964	120446384	-1.58673	0.434919	-1.22095	0.300386	-1.2425	0.263741	-1.12355	0.299371	0.317723
ENSG00000170860	3	14178817	14201122	-1.47693	0.467366	0.327094	0.781443	0.464115	0.676343	-1.25961	0.244644	0.555263
ENSG00000170871	4	6781375	6884170	-0.539196	0.790756	-0.0604668	0.959096	0.100357	0.928074	0.363945	0.736748	0.913207
ENSG00000170873	8	124550784	124728473	-0.625352	0.758291	0.352032	0.765252	-0.0978233	0.929885	0.678357	0.530939	0.829052
ENSG00000170876	3	14125015	14143680	2.40656	0.236323	0.70591	0.54934	1.40154	0.207435	1.27437	0.239159	0.279721
ENSG00000170881	8	124474880	124488618	-1.79346	0.377488	0.676212	0.566266	-0.508764	0.647226			0.532225
ENSG00000170889	19	54200809	54249003	-1.02541	0.613849	1.30337	0.268937	0.404782	0.71579	0.0631651	0.953475	0.836388
ENSG00000170890	12	120322115	120327779	0.203205	0.920349	0.850036	0.470912	0.218523	0.844175	-0.208997	0.846926	0.846035
ENSG00000170891	4	5014586	5019458	-0.578807	0.775781	-0.131931	0.9109	-1.03626	0.351291	-0.604218	0.57678	0.765037
ENSG00000170892	19	54189938	54194536	1.68117	0.408079	0.905957	0.442233	1.18099	0.288112	1.78223	0.0997265	0.236574
ENSG00000170893	3	129974688	129977935	0.504156	0.804067	0.709679	0.54721	0.157647	0.887239	-0.243641	0.821947	0.809462
ENSG00000170899	6	52977948	52995304	-1.34883	0.506859	0.0741043	0.949882	0.188104	0.865644	0.0379681	0.972024	0.936846
ENSG00000170903	11	105995623	106022403	3.10288	0.126792	0.864594	0.463348	0.163449	0.883118	0.146344	0.892475	0.702517
ENSG00000170906	19	54102728	54109257	0.242129	0.905158	0.584531	0.620038	1.24235	0.263796	1.25506	0.246353	0.62875
ENSG00000170909	19	54094668	54102692	1.57974	0.436943	1.75087	0.137522	1.22017	0.272419	0.502966	0.642238	0.307826
ENSG00000170915	6	52361421	52407777	-0.502214	0.804807	-0.0637222	0.956896	0.354128	0.750084	-0.255217	0.813639	0.891433
ENSG00000170917	4	122888697	122922968	3.20506	0.11476	0.881096	0.454858	0.787168	0.478922	1.12152	0.300246	0.267313
ENSG00000170921	17	62966235	63427703	-0.0309315	0.987856	0.48355	0.6817	-0.130474	0.906576	-0.189633	0.860956	0.96077
ENSG00000170946	11	31369840	31432835	0.248454	0.902693	0.137271	0.90731	-0.114201	0.918184	-0.0954938	0.929714	0.915786
ENSG00000170949	19	53066606	53103434	0.661578	0.744764	0.0960637	0.93506	-0.195484	0.860425	0.205826	0.84922	0.877598
ENSG00000170954	19	53107879	53133077	-1.80474	0.374496	-0.610676	0.604478	-0.154412	0.889538	-0.0473983	0.96508	0.895706
ENSG00000170955	11	6318946	6320532	-0.972835	0.632141	-1.15158	0.328685	-0.589865	0.595718	-0.61986	0.566955	0.529153
ENSG00000170961	8	121612116	121641440	2.90847	0.15237	2.33131	0.0479961	1.21904	0.272862	1.44363	0.182391	0.111725
ENSG00000170962	11	103907189	104164379	0.636638	0.754069	-0.44402	0.70646	0.796748	0.473588	-0.227294	0.833712	0.725975
ENSG00000170989	1	101236865	101243713	1.94913	0.33749	1.52117	0.196963	1.61513	0.146289	1.87532	0.0832442	0.152148
ENSG00000171016	15	55538884	55588947	0.619886	0.760339	0.306759	0.794716	0.0836587	0.940017	0.313066	0.772453	0.864095
ENSG00000171017	19	7888505	7902021	-7.86773	0.000108131	-2.41862	0.0402222	-1.638	0.14066	-1.64928	0.127665	0.000430719
ENSG00000171033	8	78516340	78605267	3.61033	0.0756369	0.778249	0.509185	-0.0349435	0.974926	-0.714407	0.509336	0.861392
ENSG00000171044	8	10896045	11201833	1.50551	0.458792	1.30254	0.269243	0.720843	0.51674			0.401091
ENSG00000171045	8	142212080	142403182					0.515041	0.643174	0.867157	0.423154	0.537479
ENSG00000171051	19	51745172	51804115	-2.16847	0.285941	-0.270432	0.818574	-0.224929	0.839668	0.403194	0.709583	0.722019
ENSG00000171055	2	36531805	36646087	0.460821	0.820609	1.42573	0.226548	1.63607	0.141128	1.47765	0.1723	0.278263
ENSG00000171056	8	10723768	10730511	0.318158	0.875592	0.501547	0.670538	0.810876	0.46578	0.415636	0.701047	0.735199
ENSG00000171060	8	10672628	10700590	-1.06781	0.599268	-0.0611788	0.958615	0.690108	0.534775	0.394474	0.715588	0.86534
ENSG00000171067	11	68261338	68272001	4.19694	0.0388998	2.85818	0.0153382	3.08533	0.00551717	-0.236671	0.826958	0.0149836
ENSG00000171097	9	128832942	128882494	0.434903	0.83054	1.19507	0.310748	0.6606	0.552384	0.872858	0.420112	0.572791
ENSG00000171102	9	133205277	133209250	-9.2114	5.82127e-06	-1.8145	0.123792	-1.99307	0.073019	-2.01401	0.0628479	2.32801e-05
ENSG00000171103	2	28849821	28870309	0.752252	0.711255	-1.06969	0.364246	-1.37409	0.216475	-1.15578	0.285722	0.371662
ENSG00000171105	19	7112255	7294414	0.53028	0.794137	-0.565566	0.631433	-1.25285	0.259782	1.29867	0.23032	0.475392
ENSG00000171115	7	150450630	150479393	0.648749	0.749545	-0.948467	0.421117	-0.783525	0.48096	-1.07331	0.321502	0.504473
ENSG00000171119	19	5805067	5828324	5.15149	0.0112458	1.54202	0.190897	1.41582	0.202843	1.96986	0.0688365	0.0355582
ENSG00000171124	19	5842888	5851471	-0.289839	0.886586	1.89674	0.107659	1.9764	0.0754502	1.42068	0.189444	0.192882
ENSG00000171126	2	42442017	42493982	-4.51304	0.026365	-3.03393	0.0100715	-4.12946	0.000203735	-2.49529	0.0211775	0.000785454
ENSG00000171130	7	149872968	149891204	-0.465889	0.81867	-1.43671	0.222992	-0.746802	0.501756	-1.34427	0.214363	0.431643
ENSG00000171132	2	45651345	46187990	0.512725	0.800806	0.172722	0.883525	0.195084	0.860708	0.498979	0.644878	0.826999
ENSG00000171135	3	9890574	9894349	1.23874	0.54215	1.25582	0.286794	0.911397	0.412343	1.05209	0.331161	0.383865
ENSG00000171148	3	9779967	9793011	2.28437	0.26097	1.0562	0.370327	0.966039	0.384887	-0.0170776	0.987415	0.946414
ENSG00000171150	2	46698952	46780245	1.0787	0.595552	0.499314	0.671919	0.139283	0.9003	0.298073	0.783071	0.792156
ENSG00000171159	9	128160265	128163924	-1.24303	0.540755	-2.71481	0.0212965	-1.9223	0.083798	-1.64674	0.128251	0.0603278
ENSG00000171160	10	97614553	97633500	2.74066	0.177455	-0.213033	0.856608	-0.601762	0.588322	-0.562887	0.60312	0.58426
ENSG00000171161	1	248838210	248849517	1.18809	0.55879	0.023881	0.983839	-0.123614	0.911468			0.959359
ENSG00000171163	1	248850006	248859144	1.96513	0.333539	0.797306	0.498869	0.355275	0.749301	-0.0469636	0.9654	0.874086
ENSG00000171169	9	128061233	128068206	-1.22416	0.546914	0.0280803	0.980998	0.170356	0.878216			0.951077
ENSG00000171174	2	27781379	27890681	-1.23289	0.54406	-0.888392	0.451132	-0.0438574	0.968533	-2.0227	0.0617208	0.784436
ENSG00000171189	21	29536933	29940033	0.61765	0.761177	0.33955	0.773343	1.53617	0.16705			0.552998
ENSG00000171195	4	70430492	70482997	-1.18709	0.559121	-0.763223	0.517398	-1.09244	0.325793	-0.898894	0.406383	0.4472
ENSG00000171199	4	70397931	70410195	-1.18879	0.558558	-0.80801	0.493123	-1.02213	0.357897	-0.557616	0.606519	0.502667
ENSG00000171202	11	85647967	85656547	0.012855	0.994953	0.25025	0.831904	-0.351789	0.75168	1.20366	0.266232	0.980401
ENSG00000171204	11	85628573	85636539	0.287074	0.887661	0.801597	0.496561	0.387143	0.727671			0.777667
ENSG00000171206	10	102642503	102658318	-2.49881	0.218838	-2.0725	0.0787666	-2.37927	0.0323476	-1.17402	0.278187	0.0788332
ENSG00000171208	16	47077703	47143945	0.192874	0.924386	-0.234715	0.842197	0.149116	0.893303			0.895968
ENSG00000171217	6	155264013	155276548	-7.55792	0.000199911	-1.0088	0.392188	0.133191	0.90464	0.80266	0.458458	0.000801028
ENSG00000171219	11	64823052	64844653	1.63048	0.42236	-1.09639	0.352395	-2.1999	0.0478437	-0.75801	0.483836	0.15769
ENSG00000171222	20	35953617	35959472	-1.82197	0.369952	0.29147	0.804735	0.77443	0.486066			0.597003
ENSG00000171223	19	12791486	12793315	4.79353	0.0183333	1.60906	0.172318	2.36302	0.0335469	0.18439	0.864763	0.0481353
ENSG00000171224	10	69630247	69633596	-2.56079	0.207625	0.0425518	0.971209	0.143055	0.897615	0.541256	0.617118	0.905688
ENSG00000171227	2	119429901	119438504	-0.671206	0.741181	0.561572	0.633845	1.24238	0.263785	-0.530936	0.623846	0.569406
ENSG00000171234	4	69051363	69112987	-4.89681	0.0159684	0.0800232	0.945885	0.645104	0.561744	0.777163	0.472858	0.0887012
ENSG00000171236	19	4536402	4540036	-1.4192	0.484948	-1.64118	0.163911	-1.81156	0.103218	-2.57149	0.0175399	0.0550001
ENSG00000171241	16	46578591	46621379	-1.593	0.433104	-1.20422	0.30706	-1.04089	0.349143	-1.0931	0.31266	0.346934
ENSG00000171243	7	16461481	16530580	5.10179	0.0120558	2.61637	0.0264736	2.2867	0.0397031	-1.18619	0.273238	0.0268965
ENSG00000171246	17	80466834	80477843					-1.10126	0.321905	-1.48371	0.170547	0.227107
ENSG00000171262	15	38454127	38487710	-2.70507	0.18315	-0.0951301	0.935689	-0.289139	0.794807	-0.478332	0.658621	0.791715
ENSG00000171291	19	11848726	11883750	-2.8485	0.161005	-1.76315	0.134785	-1.10254	0.321342	1.21164	0.263077	0.198133
ENSG00000171295	19	11814273	11835216	-2.27974	0.261938	-0.633169	0.591233	-0.0993992	0.928758			0.785647
ENSG00000171298	17	80101533	80119881					0.102226	0.926738	0.198192	0.854749	0.902226
ENSG00000171302	17	78991716	79009867							0.484763	0.654328	0.654328
ENSG00000171303	2	26692722	26733420	-0.115895	0.954521	-0.831223	0.480786	-1.96387	0.07732	0.525532	0.627382	0.71855
ENSG00000171307	10	97446170	97457370	-1.2453	0.540013	0.816918	0.488369	0.0633359	0.95457	0.384572	0.722429	0.850629
ENSG00000171310	12	104455295	104762014	-2.97803	0.142801	-0.71378	0.544897	0.502845	0.651056	0.819804	0.448916	0.380005
ENSG00000171311	10	97435909	97446017	3.8714	0.0567733	0.0799422	0.94594	0.213584	0.847654	0.248482	0.818469	0.74061
ENSG00000171314	10	97426191	97433444	2.25234	0.267716	0.227162	0.847211	-0.119042	0.914729	-0.859437	0.427294	0.766476
ENSG00000171316	8	60678740	60868028	2.51841	0.215246	1.7758	0.132009	2.39486	0.0312313	-0.078292	0.942351	0.14422
ENSG00000171320	8	27771949	27812640	-0.23315	0.90866	-0.544933	0.643931	-0.530644	0.633148	0.282957	0.793817	0.803654
ENSG00000171345	17	41523617	41528308	0.649507	0.749263	0.222375	0.850393	0.178692	0.872307			0.836601
ENSG00000171346	17	41513745	41522529	-0.28048	0.890225	-0.651006	0.580825	-1.33254	0.23069	-0.458706	0.671792	0.67855
ENSG00000171357	1	46203334	46221256	-0.0582433	0.977135	-0.240295	0.838496	-0.56479	0.611444	-0.0339421	0.97499	0.956015
ENSG00000171360	17	41436154	41440983	-2.54018	0.211307	-1.72344	0.143792	-0.948517	0.393567			0.217423
ENSG00000171368	5	659862	693352	-0.594825	0.769749	-0.168876	0.886101	-0.161517	0.884489	0.676523	0.53205	0.825306
ENSG00000171385	1	111770662	111989668	-2.22143	0.274337	0.647735	0.582727	1.16487	0.294747	0.163701	0.879814	0.591134
ENSG00000171396	17	41159649	41160748	-3.16195	0.119722	-2.86772	0.0149996	-2.16435	0.0515611	-0.507418	0.639296	0.0430588
ENSG00000171401	17	41500981	41505705	2.78648	0.170318	-1.21469	0.302871	-0.49336	0.657213	-0.333529	0.75803	0.436423
ENSG00000171403	17	41565836	41572059	-1.74007	0.391855	1.22183	0.300038	0.783729	0.480845	4.13598	0.000133316	0.000533009
ENSG00000171408	6	135851701	136195574	-0.917531	0.651628	0.343113	0.771031	2.04738	0.0655395			0.243238
ENSG00000171421	5	1798385	1801366	-3.17282	0.118455	-0.497001	0.673351	-0.466635	0.674686	-0.440872	0.683849	0.445385
ENSG00000171425	19	55635459	55645623	-8.89704	1.19727e-05	-0.511796	0.664214	-1.45397	0.190938	-1.19463	0.269837	4.78876e-05
ENSG00000171428	8	18170477	18223689	-1.07195	0.597855	0.065308	0.955825	-0.0922961	0.933837	0.162335	0.88081	0.915776
ENSG00000171431	17	40875889	40885242	-0.960123	0.636598	-2.20052	0.0619757	-1.73021	0.119642			0.126496
ENSG00000171443	19	55600022	55603138	0.225579	0.911614	-0.279454	0.812632	-0.0385975	0.972305	-0.391287	0.717788	0.927618
ENSG00000171444	5	113022106	113488823	-0.742932	0.714675	-0.097617	0.934012	-0.883176	0.426966	-1.55574	0.150725	0.722798
ENSG00000171446	17	40776808	40782550	-2.85852	0.159537	-0.721814	0.54038	-1.52435	0.17034			0.230852
ENSG00000171448	9	122915566	122931512	0.19677	0.922864	-1.35656	0.249885	-1.38646	0.212366	-1.65557	0.126218	0.451584
ENSG00000171451	18	67506587	67516720	-0.81328	0.689008			0.600299	0.589229	-0.849621	0.432592	0.577776
ENSG00000171453	6	43509702	43562419	3.39746	0.0945568	0.0512272	0.965342	0.462385	0.677481	1.36131	0.208611	0.791405
ENSG00000171456	20	32358330	32439319	1.46584	0.470715	-0.145864	0.901536	0.66598	0.549152	1.25395	0.24677	0.658337
ENSG00000171462	6	43450352	43456632	-1.13997	0.574824	-2.67677	0.0231821	-3.3226	0.00280267	-1.75418	0.105175	0.00979457
ENSG00000171466	19	9641807	9675100	-2.92077	0.150643	-1.85873	0.114896	-1.00197	0.367458	-0.0436993	0.967803	0.779136
ENSG00000171467	6	43307134	43369647	-0.0849936	0.966639	0.208558	0.859588	-0.614469	0.58047			0.921282
ENSG00000171469	19	9604680	9621236	-1.4325	0.480866	-0.551449	0.639973	-1.07945	0.331582	-1.04762	0.333222	0.440829
ENSG00000171475	17	40219304	40284136	-2.18762	0.281708	-0.80119	0.49678	-1.20704	0.277613	-1.285	0.235264	0.307449
ENSG00000171476	4	56647989	56681877	-7.91154	9.89562e-05	-0.164434	0.889077	1.46854	0.18653	-0.324352	0.764488	0.000396113
ENSG00000171488	1	89633072	89769903	-0.729459	0.719629	-0.464683	0.693477	-0.915192	0.410399	-0.403815	0.709156	0.647792
ENSG00000171490	16	11833850	11851580	-0.336097	0.868639	-2.64967	0.0246121	-3.15096	0.00459404	-1.2348	0.25406	0.0157294
ENSG00000171492	1	89821014	89936611	-2.30154	0.257404	-0.0705681	0.952271	-1.6417	0.139764	-1.12121	0.300381	0.694964
ENSG00000171496	9	122567117	122583384	0.289707	0.886638	-0.575301	0.625573	-0.947964	0.393843	-1.54531	0.15348	0.56645
ENSG00000171497	4	158709127	158723396	3.87394	0.0566113	1.3519	0.251516	0.620534	0.576739	0.252967	0.815251	0.221698
ENSG00000171502	1	85729233	86156943	-0.133457	0.947639	0.70843	0.547915	0.922352	0.406747	0.926208	0.392272	0.800459
ENSG00000171503	4	158671968	158710742	-0.521366	0.797522	0.15372	0.896262	0.131954	0.905522	0.342578	0.751678	0.861328
ENSG00000171517	1	84811602	84893206	1.49415	0.462188	1.39972	0.235135	1.0018	0.36754	0.697176	0.519604	0.37904
ENSG00000171522	5	40679915	40693735	-2.80602	0.167342	-2.08802	0.0765522	-2.18861	0.0489995	-1.35188	0.211781	0.0915601
ENSG00000171530	5	77691166	77868780	1.6621	0.413418	-1.22589	0.298435	-0.76366	0.492151	0.632737	0.558927	0.433321
ENSG00000171532	17	39603536	39609777	-0.775106	0.702894	-0.845758	0.473147	-0.839872	0.449983			0.552313
ENSG00000171533	11	75586918	75669038	1.48748	0.46419	-0.319837	0.786173	0.157499	0.887343			0.789346
ENSG00000171551	2	232479827	232487834	-0.197897	0.922423	-1.07429	0.362186	-0.866715	0.435634	-1.1082	0.306022	0.686598
ENSG00000171552	20	31664452	31723989	-0.769993	0.704761	0.667762	0.571127	-0.189078	0.864955	0.314842	0.771198	0.76274
ENSG00000171557	4	154604134	154612967	-4.12577	0.0423337			-1.68797	0.128942			0.0640381
ENSG00000171560	4	154583126	154590742	-1.57995	0.436884	-0.604629	0.608061	-0.977504	0.379272	-1.52508	0.158934	0.347373
ENSG00000171564	4	154563011	154572807	-1.516	0.455669	-0.983657	0.404094	-1.06785	0.336802	-0.408102	0.706212	0.479572
ENSG00000171566	4	154535005	154550400	2.93163	0.149131	-0.324509	0.783127	0.301944	0.785937	-0.291677	0.787613	0.633439
ENSG00000171574	19	58401504	58431736	0.78127	0.700645	0.366849	0.755679	0.117184	0.916055	0.224453	0.835761	0.839194
ENSG00000171596	2	231523187	231530445	-4.54522	0.0253106	0.338657	0.773923	1.25681	0.258278	1.37288	0.204768	0.0906119
ENSG00000171603	1	9728926	9823984	0.258429	0.898807	1.09819	0.351607	1.35039	0.224503	1.62528	0.1333	0.43065
ENSG00000171604	5	139647299	139683882	0.5322	0.793409	-0.815214	0.489276	-1.30193	0.241576			0.524358
ENSG00000171606	19	58183029	58213562	-0.625623	0.75819	-0.744534	0.527707	0.377151	0.734431			0.690577
ENSG00000171608	1	9629889	9729114	0.745108	0.713876	0.680603	0.563748	0.691665	0.533853	0.337085	0.755533	0.656402
ENSG00000171612	1	9539465	9585173	-0.258001	0.898973	-0.590601	0.61641	-1.42315	0.200515	-1.02316	0.344632	0.615908
ENSG00000171617	5	74627406	74641424	-0.148909	0.941587	0.835773	0.478388	1.43632	0.196381	1.83818	0.0895341	0.535598
ENSG00000171621	1	9292894	9369532	3.77403	0.0632917	0.481521	0.682963	1.38204	0.213827	0.425964	0.693989	0.21873
ENSG00000171631	11	73264498	73305103	1.38444	0.495707	-0.729047	0.536329	1.35948	0.2214			0.388423
ENSG00000171634	17	67825503	67984378	-1.90582	0.348337	-0.0736864	0.950164	-1.19456	0.28261	-0.376006	0.728364	0.809797
ENSG00000171649	19	57578456	57593890	-0.476933	0.814449	-1.68093	0.153939	0.23904	0.82976	0.205462	0.849484	0.717447
ENSG00000171680	1	6467122	6520074	-0.704427	0.728864	-0.757234	0.52069	0.58772	0.597056	1.17908	0.27612	0.532285
ENSG00000171681	12	14365676	14502931	-2.79437	0.169112	-0.580136	0.622671	-0.050568	0.963721			0.877995
ENSG00000171700	20	64073181	64079988	2.27957	0.261973	2.70298	0.0218679	2.53189	0.022764	1.80617	0.0952582	0.0387903
ENSG00000171703	20	64049836	64072347	-0.42194	0.835518	0.389555	0.741084	-0.711639	0.522107	-1.01984	0.346197	0.663112
ENSG00000171711	8	7894677	7896716	0.0269598	0.989415	0.528375	0.654034	0.413031	0.710257			0.969645
ENSG00000171720	5	141620876	141636849	1.37257	0.499411	-0.529223	0.653515	-0.0179996	0.987083	0.231916	0.830382	0.952919
ENSG00000171722	1	162373203	162376854	1.51734	0.455269	-0.503881	0.669096	-0.435117	0.695519	-0.34624	0.749113	0.65673
ENSG00000171723	14	66507407	67181803	-1.78936	0.378582	1.15252	0.32829	1.34141	0.227602	-0.393715	0.716112	0.396783
ENSG00000171724	16	77788564	77980107	2.89387	0.154439	0.220399	0.851706	0.799204	0.472225			0.500495
ENSG00000171729	1	15152532	15220478	3.0585	0.132315	0.466877	0.692103	-0.350611	0.752484	-0.745076	0.491327	0.453561
ENSG00000171735	1	6785454	7769706	0.147568	0.942112	0.82064	0.48639	-0.0951437	0.931801	-0.637211	0.556151	0.880711
ENSG00000171747	19	38801671	38812945	1.50279	0.459604	2.97143	0.0117238	2.20455	0.0473752	2.14606	0.0474522	0.0312647
ENSG00000171757	3	169793003	169812986	5.23502	0.00999308	0.397664	0.735893	-0.527314	0.635283	-0.673772	0.533719	0.0416863
ENSG00000171763	15	45402336	45421415	-0.573896	0.777633	0.585247	0.61961	1.08884	0.32739	1.13252	0.29553	0.518634
ENSG00000171766	15	45361124	45402327	0.263698	0.896755	-0.846825	0.472589	-1.11745	0.314843	-1.04288	0.335414	0.625322
ENSG00000171777	19	38409051	38426305	-0.208532	0.918269	1.23559	0.294628	0.573555	0.605926	-0.85401	0.430219	0.713745
ENSG00000171786	1	160367071	160372846	3.53924	0.081578	2.2724	0.0539246	2.51423	0.0237295	2.91705	0.00705207	0.0186529
ENSG00000171790	1	41015589	41023237	-1.52109	0.454157	-0.759285	0.519561	-0.479095	0.666517	-1.27538	0.238787	0.454178
ENSG00000171791	18	63123346	63320128	2.49724	0.219128	0.284786	0.809126	0.603401	0.587306	0.603154	0.577452	0.56106
ENSG00000171792	12	2876258	2889524	4.97708	0.0143198	0.916148	0.437116	0.528208	0.634709	0.164488	0.879241	0.0645452
ENSG00000171793	1	40979300	41012565	1.83535	0.366448	1.35765	0.249504	1.39731	0.208811	2.32719	0.0315916	0.0964749
ENSG00000171804	19	37884823	37906677	2.5343	0.212366	0.866706	0.462257	-0.154285	0.889628	-0.224415	0.835788	0.711944
ENSG00000171806	1	169792529	169794963	4.68552	0.0211292	4.3178	0.00024993	3.84803	0.000537766	3.81356	0.000427583	0.000485046
ENSG00000171812	1	36095239	36125222	1.32108	0.515641	1.9572	0.0968963	2.55019	0.0218001	1.24638	0.249635	0.0670263
ENSG00000171817	19	37551406	37614179	-0.782355	0.700249	-1.26352	0.283851	-1.13788	0.306076	-0.86496	0.42433	0.420567
ENSG00000171819	1	11189355	11195981	-1.99222	0.32692	0.0689454	0.953367	0.0695907	0.950089	0.687795	0.525239	0.901985
ENSG00000171823	12	1565993	1594581	7.00962	0.000562007	0.124618	0.91582	0.264009	0.812293	0.0741698	0.945381	0.00229234
ENSG00000171824	1	11066618	11099869	-1.71664	0.398262	-1.01142	0.390958	-0.218568	0.844144	0.496883	0.646268	0.626819
ENSG00000171827	19	37467585	37488652	-1.52746	0.452268	-1.85595	0.115439	-0.91105	0.412521	-0.790177	0.465477	0.286325
ENSG00000171840	12	564296	663589	-1.33584	0.510958	0.715735	0.543796	0.263451	0.812682	-1.26727	0.241787	0.548823
ENSG00000171843	9	20341669	20622499	-1.97903	0.330131	-0.643865	0.584981	-1.34912	0.224941	0.414392	0.701899	0.440777
ENSG00000171847	12	8221260	8227618	0.219448	0.914006	1.59641	0.175714	1.19509	0.282395	1.11308	0.303899	0.536817
ENSG00000171848	2	10120698	10211725	6.09652	0.00269984	1.4041	0.233672	0.562222	0.613065	0.261603	0.809064	0.0108622
ENSG00000171853	2	3379675	3485094	1.21558	0.54973	1.04007	0.37768	1.09519	0.324577	1.32529	0.220906	0.348412
ENSG00000171858	20	62387103	62388520	6.44414	0.00151886	0.821191	0.486097	0.904348	0.415968			0.00454949
ENSG00000171860	12	8056844	8066359	-0.102596	0.959735	0.892259	0.449164	0.937155	0.399258	-0.393159	0.716495	0.855284
ENSG00000171862	10	87862638	87971930	-5.236	0.00997917	-1.94834	0.0984187	-1.67755	0.131321	1.10119	0.309092	0.0333955
ENSG00000171863	2	3575260	3580920	-0.602484	0.766869	-1.2385	0.293495	-1.3415	0.22757	0.0528976	0.961031	0.840981
ENSG00000171865	2	3541430	3558333	-5.79481	0.00435093	-1.60696	0.172879	-2.02588	0.0684209	-0.718515	0.506904	0.0160283
ENSG00000171867	20	4686350	4701590	-3.17952	0.117679	-0.911915	0.439237	-1.63579	0.141197	-3.13349	0.0038002	0.0143551
ENSG00000171873	20	4220630	4249287	-2.15366	0.289244	-1.02868	0.382922	-1.22826	0.269251	-0.815792	0.451139	0.339612
ENSG00000171877	15	43870761	44195271	0.109719	0.956942	0.102871	0.930469	-0.0677766	0.951388	0.189705	0.860904	0.938633
ENSG00000171903	19	15912367	15934867	1.82502	0.369153	0.0149381	0.989891	1.63172	0.142189	1.45176	0.179942	0.953818
ENSG00000171914	15	62390526	62844631	-1.61115	0.427882	-0.265235	0.822002	-0.986712	0.374798	-0.467536	0.665853	0.616034
ENSG00000171916	17	18476737	18494945	-0.933254	0.646063	0.161008	0.891374	-0.00658188	0.995276	1.37673	0.203502	0.98166
ENSG00000171928	17	18781111	18806714	2.7138	0.181741	1.02066	0.386645	0.939766	0.397946	0.797331	0.461447	0.328998
ENSG00000171940	20	53567071	53609907	1.53447	0.450196	4.26108	0.000301244	3.03489	0.00633717	1.54999	0.152238	0.00114813
ENSG00000171943	1	121184811	121392874	0.11366	0.955397	-0.579048	0.623323	-0.583115	0.599933	-0.465596	0.667157	0.858565
ENSG00000171951	2	223596940	223602361	0.99449	0.624578	0.655564	0.578179	0.0288813	0.979275	-0.0513176	0.962194	0.948237
ENSG00000171953	17	17977409	18039209	-0.683987	0.736435	0.112614	0.923903	-0.361331	0.745175	-0.772506	0.475514	0.810712
ENSG00000171954	19	15508525	15552317	0.40648	0.841463	-0.285369	0.808743	-0.183923	0.868603	-0.243576	0.821993	0.838192
ENSG00000171960	1	42658335	42676758	-1.14715	0.572419	-0.716714	0.543245	-0.220297	0.842927	0.395089	0.715164	0.70633
ENSG00000171962	17	17972813	18016889	-2.54581	0.210296	1.15889	0.325625	2.30978	0.0377476	1.85922	0.0859262	0.0891665
ENSG00000171970	19	2900928	2918473	3.5567	0.0800847	0.723705	0.539319	-0.266295	0.810698	-0.346209	0.749135	0.40046
ENSG00000171984	20	5750393	5864395	2.72105	0.180576	0.807233	0.493539	0.0559456	0.959866	-1.13887	0.292831	0.800885
ENSG00000171988	10	63167221	63521850	-2.18531	0.282215	-0.949997	0.420368	-1.29213	0.245139			0.305446
ENSG00000171989	15	59206843	59208588	2.0088	0.32291	0.41496	0.724863	1.24451	0.262969	1.37658	0.203552	0.350211
ENSG00000171992	5	150601080	150659207	1.78776	0.379008	-0.0612708	0.958553	-0.280333	0.800924	1.21568	0.261489	0.84735
ENSG00000172005	2	95025677	95053992	1.55323	0.444678	0.0278417	0.98116	-0.840878	0.449441			0.942885
ENSG00000172006	19	2819868	2836735	-4.25448	0.0362995	-1.01516	0.389211	-0.0530029	0.961976	0.0226653	0.983297	0.93142
ENSG00000172007	4	139453232	139476609	0.292193	0.885672	0.66327	0.573719	0.26581	0.811037			0.808877
ENSG00000172009	19	2785503	2815807	1.20871	0.551986	0.542162	0.645618	3.2418	0.0035465	0.986496	0.362195	0.014208
ENSG00000172016	2	79157003	79159753	-2.05577	0.311724	-0.731213	0.535119	-0.283045	0.799039			0.58362
ENSG00000172020	3	115623510	115721490	4.28956	0.0347875	-0.756575	0.521053	-1.41069	0.204486	1.37262	0.204856	0.104718
ENSG00000172023	2	79085023	79088019	-1.29901	0.52268	-0.300687	0.798691	-0.2456	0.825162	-1.29349	0.232184	0.644444
ENSG00000172031	1	92029985	92063538	-0.121528	0.952314	1.92773	0.10203	2.14887	0.0532542	0.337762	0.755057	0.401697
ENSG00000172037	3	49121114	49133118	-0.234705	0.908053	-2.19775	0.0623054	-2.09806	0.0591405			0.128905
ENSG00000172046	3	49108046	49120938	-1.17262	0.563922	-2.50482	0.0336223	-1.31934	0.235342			0.0900084
ENSG00000172053	3	49095932	49105130	1.08704	0.592708	0.204425	0.862343	1.20207	0.279596			0.658977
ENSG00000172057	17	39921041	39927601	1.06799	0.599208	0.853504	0.469104	0.459814	0.679174	1.16796	0.280677	0.502554
ENSG00000172059	2	10042849	10054836	0.24005	0.905969	-1.20706	0.305918	0.0810384	0.941892	-0.462336	0.669348	0.861326
ENSG00000172061	3	194355249	194369743	-1.29866	0.522789	-0.654923	0.578551	-0.83273	0.453846	-0.494579	0.647797	0.55348
ENSG00000172062	5	70925030	70953942	1.28941	0.525755	0.937455	0.42653	0.274612	0.804903	-0.571661	0.597484	0.620035
ENSG00000172071	2	88556741	88691518	0.375522	0.853395	0.736102	0.532393	0.705269	0.525839	0.682312	0.528547	0.665438
ENSG00000172081	19	2071036	2096673	0.355299	0.861208	-0.0541994	0.963333	0.54503	0.623964	1.97223	0.0685035	0.827089
ENSG00000172086	2	88027205	88064252	-2.42697	0.232372	-2.07547	0.0783391	-2.47014	0.0262953	-1.93593	0.0737517	0.0587799
ENSG00000172113	3	48290722	48301685	0.75575	0.709973	-0.79669	0.499201	-0.890436	0.423176	-0.991404	0.359812	0.504424
ENSG00000172116	2	86815339	86861924	1.08723	0.592644	-1.55361	0.187583	-1.72068	0.121692			0.217573
ENSG00000172123	17	35410922	35433283	-3.0694	0.130942	-0.161691	0.890916	-0.197577	0.858947	-0.0784021	0.94227	0.853535
ENSG00000172137	16	71358713	71390436	0.698319	0.731124	0.822896	0.485192	0.800768	0.471359			0.578092
ENSG00000172139	3	112140898	112294227	0.212069	0.916887	0.744435	0.527762	0.214019	0.847347	-1.09771	0.310622	0.787559
ENSG00000172155	1	152796721	152798181	0.62601	0.758045	2.71111	0.0214736	1.99141	0.0732585	1.49818	0.166416	0.0636006
ENSG00000172159	9	83242990	83538546	1.27852	0.52926	-1.06264	0.367415	-0.286678	0.796515			0.601932
ENSG00000172164	8	120535745	120813273	2.90098	0.153429	0.474077	0.687603	0.946272	0.394688	1.29621	0.231205	0.310353
ENSG00000172167	8	120445400	120542133	-0.76804	0.705475	-0.310203	0.792464	0.390668	0.725292	0.512069	0.636228	0.723089
ENSG00000172171	17	30897336	30906238	-1.57507	0.438302	-1.15004	0.329334	-0.51483	0.64331	-1.491	0.168455	0.351337
ENSG00000172172	8	120380761	120445402	-1.08014	0.595058	-1.97849	0.0933195	-0.839344	0.450268	0.456748	0.673112	0.318912
ENSG00000172175	18	58671465	58754477	-2.01528	0.32135	-1.99635	0.0903992	-1.72997	0.119693	-1.06678	0.324454	0.161364
ENSG00000172179	6	22287244	22302826	-2.32748	0.25208	0.665938	0.572179	0.706154	0.52532	-0.809775	0.454485	0.435596
ENSG00000172183	15	88635670	88656483	-4.7794	0.0186797	-0.668219	0.570864	-1.07027	0.33571			0.0544635
ENSG00000172197	6	20099684	20212469	1.09872	0.58874	1.35913	0.24899	1.51132	0.174022	0.692287	0.522537	0.334352
ENSG00000172201	6	19837370	19842197	-1.39223	0.493284	-1.51138	0.199863	-1.95773	0.0782504	-1.82022	0.0927098	0.136897
ENSG00000172215	3	45940933	45948351	1.53664	0.449557	-0.564537	0.632055	-1.12725	0.310614	-0.804372	0.4575	0.45803
ENSG00000172216	20	50190830	50192668	-1.12462	0.579986	-0.666924	0.571611	0.191946	0.862926	1.34634	0.21366	0.607405
ENSG00000172232	19	825097	832018	2.32073	0.253457	-0.15092	0.898141	-0.543249	0.625098	-1.04837	0.332874	0.639487
ENSG00000172236	16	1240379	1242554	0.329206	0.871308	1.20426	0.307041	1.20824	0.277136	0.958141	0.376157	0.531047
ENSG00000172239	5	43526267	43557758	-0.3881	0.848543	-0.172216	0.883864	-0.0825726	0.940794			0.9061
ENSG00000172243	12	10116777	10130258	-0.00483243	0.998103	-0.834686	0.47896	-1.85769	0.0947335	-1.26774	0.241611	0.992209
ENSG00000172244	5	43486709	43515148	-0.7991	0.694154	0.0521446	0.964722	-0.248718	0.822979	-1.12077	0.300569	0.884842
ENSG00000172247	11	47589667	47594411	-1.88408	0.353863	0.625875	0.595513	0.185851	0.867238	0.567294	0.600287	0.671899
ENSG00000172260	1	71395943	72282539	3.08178	0.129395	2.42983	0.039306	1.9036	0.0868524	1.49285	0.167929	0.0795552
ENSG00000172262	5	43065176	43192021	0.95166	0.639573	0.725441	0.538347	0.377873	0.733941	0.00783638	0.994225	0.977544
ENSG00000172264	20	13995369	16053197	2.56108	0.207574	0.885763	0.452472	0.922103	0.406874	0.549615	0.611693	0.393167
ENSG00000172270	19	571277	583494	-3.61715	0.0750859	1.877	0.111371	0.326122	0.769264	0.300031	0.781682	0.229552
ENSG00000172292	2	168456249	168775134	2.67446	0.188155	1.80823	0.125096	1.65058	0.137636	0.929251	0.390718	0.177221
ENSG00000172296	20	13008972	13169103	-2.7782	0.171591	-0.803113	0.495747	-1.09003	0.326862	-1.2276	0.25684	0.282915
ENSG00000172301	17	31851871	31859291	1.49013	0.463396	0.335401	0.776039	0.0498979	0.964201	0.342668	0.751615	0.888305
ENSG00000172315	20	46684365	46689444	0.853722	0.67441	0.823345	0.484954	1.19937	0.280677	1.23775	0.252928	0.404132
ENSG00000172322	12	9951316	9995694	-0.617996	0.761047	0.989353	0.401377	-0.699362	0.529311	-1.02294	0.344734	0.524904
ENSG00000172331	7	134646811	134679816	1.04975	0.60546	0.0631592	0.957277	0.600052	0.589383	0.519287	0.631479	0.859652
ENSG00000172336	7	100706121	100707486					-2.74474	0.013556			0.013556
ENSG00000172339	1	94974405	95072951	-0.725349	0.721143	1.54181	0.190958	0.742267	0.504357	-1.7337	0.109299	0.275205
ENSG00000172340	3	67360460	67654612	-4.12545	0.0423497	0.638161	0.588311	0.380968	0.731846	0.475356	0.660612	0.193656
ENSG00000172345	15	81309053	81324183	3.7955	0.0618038	3.08022	0.00898499	2.87307	0.00975905	3.02415	0.0052174	0.00949094
ENSG00000172346	22	41561010	41577741	-0.157074	0.93839	1.53026	0.194301	2.58374	0.020125	0.916434	0.397287	0.0988958
ENSG00000172348	6	46220736	46491972	5.14097	0.0114132	0.422989	0.719762	0.686656	0.53682	1.58105	0.144193	0.0436444
ENSG00000172349	15	81159575	81314058	0.106372	0.958255	0.0130305	0.991182	-1.40063	0.207732	-1.66089	0.125005	0.968232
ENSG00000172354	7	100673567	100679174	-4.44302	0.0287908	-3.40775	0.00384704	-1.88755	0.0895444	-1.14867	0.288698	0.0129842
ENSG00000172361	18	50227193	50266495	-1.50599	0.45865	0.135453	0.908532	0.329932	0.766646	1.48147	0.171194	0.688285
ENSG00000172366	16	636817	648474	-2.10165	0.301049	-0.114498	0.922634	-0.555759	0.617152	-0.346405	0.748998	0.775249
ENSG00000172379	15	80404350	80597933	0.512266	0.800981	0.643997	0.584905	0.390372	0.725492	0.274071	0.800152	0.74569
ENSG00000172380	1	67701475	67833467	0.594661	0.76981	1.00745	0.392821	2.20286	0.047545	1.5745	0.145862	0.149361
ENSG00000172382	16	2712419	2720551	0.214205	0.916053	0.962516	0.414271	1.32009	0.235077			0.71013
ENSG00000172399	4	119135832	119187789	-1.5506	0.445448	-0.983946	0.403955	-0.691001	0.534246	-1.40781	0.193484	0.364498
ENSG00000172403	4	118850688	119061247	0.230891	0.909541	2.14868	0.0683797	2.0662	0.0630996	0.823918	0.446643	0.179905
ENSG00000172409	11	57648188	57661865	0.227422	0.910894	1.17401	0.319353	0.160273	0.885373			0.840976
ENSG00000172425	11	118527472	118531197	1.18423	0.56007	1.25439	0.287344	1.23155	0.26797			0.353167
ENSG00000172426	6	43645036	43672600	-2.05914	0.310931	-0.0314304	0.978732	-0.585736	0.598295	0.200215	0.853283	0.92474
ENSG00000172428	2	240126563	240136807	2.98462	0.141919	0.0230469	0.984404	-0.752122	0.498714	0.152176	0.888218	0.94016
ENSG00000172432	6	43605316	43629264	-0.886941	0.662511	1.57646	0.181176	0.909953	0.413084	1.30595	0.227717	0.326012
ENSG00000172456	1	59296638	59810647	0.895304	0.659529	0.0487292	0.967031	0.198979	0.857957	-0.170235	0.875056	0.915289
ENSG00000172458	13	20702127	20723098	2.58906	0.202651	0.528291	0.654085	-0.207437	0.851987	-0.385042	0.722103	0.647901
ENSG00000172460	16	2839656	2841328	3.12068	0.124629	2.44068	0.0384361	1.71532	0.122859	-0.376269	0.728181	0.100442
ENSG00000172466	18	35332227	35345482	2.39892	0.237814	-1.25337	0.287736	-0.231134	0.835308	-0.0510064	0.962423	0.857379
ENSG00000172469	6	95577485	95609470	-2.11252	0.298556	-1.71433	0.145923	-1.56416	0.159451	-0.476651	0.659745	0.248511
ENSG00000172478	2	240886048	240896889	-3.7305	0.0663996	-0.945732	0.422457	-0.390782	0.725214	0.0844515	0.937824	0.573231
ENSG00000172493	4	86935002	87141039	0.642698	0.751804	-1.16637	0.322511	-1.8982	0.0877516	-0.565948	0.601151	0.304624
ENSG00000172500	11	65883740	65888531	1.08096	0.594778	1.66942	0.156778	-0.73665	0.507589	-0.00759452	0.994403	0.97703
ENSG00000172508	11	67414968	67425607	-1.00653	0.620389	0.529918	0.65309	-0.566948	0.610083			0.628321
ENSG00000172530	16	87949244	88077318	-0.43165	0.831789	0.368311	0.754737	1.24424	0.263072	0.440269	0.684258	0.676402
ENSG00000172531	11	67398181	67421183	1.29742	0.523189	-1.32063	0.262649	-1.36571	0.219289			0.308117
ENSG00000172543	11	65879809	65883741	-1.64227	0.419013	-1.68713	0.152427	2.89336	0.00925472	1.82184	0.0924209	0.0317905
ENSG00000172548	5	157460213	157474722	0.91014	0.654251	0.254254	0.829255	1.01792	0.359878	0.65898	0.542739	0.639359
ENSG00000172551	12	54830518	54896008	0.0806161	0.968356	-0.208433	0.859672	0.07815	0.94396	-0.699749	0.518064	0.929728
ENSG00000172554	2	950849	1367613	2.28429	0.260987	1.23997	0.292922	0.606404	0.585448	1.17691	0.277004	0.336147
ENSG00000172572	12	20368537	20688583	2.42872	0.232034	0.649968	0.581428	0.645616	0.561433	-1.261	0.244125	0.372053
ENSG00000172575	15	38488103	38565575	-1.23994	0.541761	0.0904399	0.938854	0.628671	0.571752	0.532455	0.622855	0.810584
ENSG00000172578	3	183487551	183555706	-2.26941	0.264106	-0.505706	0.667969	-0.599907	0.589472	0.313701	0.772004	0.585812
ENSG00000172586	10	73782047	73783652	-1.11664	0.582677	-1.24897	0.289432	-1.14336	0.30375	-1.05169	0.331345	0.364925
ENSG00000172590	14	22829879	22835037	-1.33129	0.512399	-1.84457	0.117688	-0.280525	0.80079	-0.777839	0.472473	0.403992
ENSG00000172594	6	122789049	122809720	1.21717	0.549207	0.0671824	0.954558	-0.515902	0.642619	1.95418	0.0710743	0.714278
ENSG00000172602	12	48857145	48865870	-0.971168	0.632724	-0.188405	0.873035	-0.547032	0.62269			0.761321
ENSG00000172613	11	67317871	67398410	-2.415	0.234683	-0.661162	0.574938	-1.08733	0.328062	-1.6573	0.125822	0.255765
ENSG00000172638	11	65866441	65873592	4.79916	0.0181969	2.54116	0.0311304	0.788024	0.478444	1.82257	0.092289	0.0407353
ENSG00000172650	10	73674287	73698109	1.24822	0.539066	0.0449257	0.969603	-0.713203	0.521193	-0.257114	0.812279	0.898565
ENSG00000172661	10	45727200	45792964					-0.0803725	0.942369	0.080817	0.940495	0.941447
ENSG00000172663	11	67461710	67469272	1.69567	0.404049	0.433477	0.713117	-0.0600008	0.95696	0.603289	0.577366	0.853664
ENSG00000172671	10	45615500	45672780	-1.45194	0.474934	0.0141578	0.990419	0.592615	0.594004	1.29236	0.232592	0.960806
ENSG00000172687	19	21358930	21388582					0.600397	0.589168	0.763062	0.480927	0.536085
ENSG00000172716	17	35350305	35373701	-0.00540348	0.997878	-0.0404764	0.972613	0.610639	0.582831	0.102201	0.924792	0.992334
ENSG00000172724	9	34689570	34691276	-1.50482	0.458999	0.61886	0.599643	0.58495	0.598786	1.15098	0.287729	0.478364
ENSG00000172725	11	67435510	67443821	-2.94906	0.146728	-0.601564	0.609881	-1.25498	0.258974	-1.40433	0.194588	0.248975
ENSG00000172728	8	33370824	33473146	-0.469245	0.817387	-0.33515	0.776202	-0.331477	0.765585	-0.273694	0.800422	0.7916
ENSG00000172731	10	70298970	70382650	-3.53623	0.0818375	-0.415937	0.724242	0.0818709	0.941296	-0.121853	0.910387	0.809473
ENSG00000172732	11	65857126	65867653	1.09447	0.590185	-0.53348	0.650912	-0.157366	0.887438	0.681195	0.529221	0.733498
ENSG00000172738	6	37212180	37258155	-0.176978	0.930601	1.11777	0.343087	0.943857	0.395895	1.08984	0.314107	0.70363
ENSG00000172748	8	232137	264703	1.95802	0.335291	0.613692	0.602694	0.809887	0.466325	0.306977	0.77676	0.566115
ENSG00000172752	3	130345516	130484846	-2.24685	0.268882	-0.0792827	0.946385	-0.388472	0.726774			0.849314
ENSG00000172757	11	65823022	65862026	-0.412628	0.839098	-3.86535	0.00104336	-5.84727	1.44471e-07			4.33354e-07
ENSG00000172765	3	129647792	129893711	-0.285437	0.888297	0.709343	0.5474	0.559876	0.614547	0.0508512	0.962538	0.89527
ENSG00000172766	13	41311267	41377030	0.259412	0.898424	-0.00844794	0.994283	-0.619269	0.577516	-0.569031	0.599171	0.978549
ENSG00000172775	16	57152466	57186116	3.67091	0.0708569	-0.394148	0.738142	0.100476	0.927989	0.832976	0.441662	0.552793
ENSG00000172780	3	129087569	129122801	0.664307	0.743748	1.66278	0.158433	1.43628	0.196392	1.82721	0.0914641	0.195499
ENSG00000172782	17	74877302	74893781	-1.90072	0.349626	-0.453968	0.700198	0.88538	0.425813	0.430007	0.691233	0.552392
ENSG00000172785	9	120837	179147	-2.28259	0.261342	-2.21028	0.0608272	-0.609539	0.58351	-0.618823	0.567604	0.196998
ENSG00000172789	12	54033050	54035361	1.29315	0.524556	0.372508	0.752033	-1.21063	0.276183			0.525672
ENSG00000172794	17	74670578	74747335	-0.457996	0.82169	1.67091	0.156408	1.35432	0.223157	-0.138129	0.898478	0.619016
ENSG00000172795	5	112976702	113022195	-2.39585	0.238414	0.135937	0.908206	0.758003	0.495363	1.48544	0.170049	0.546657
ENSG00000172803	11	65833834	65856896	1.09091	0.591392	3.44933	0.00343675	-2.52119	0.0233449	-2.86938	0.00804101	0.00874806
ENSG00000172809	17	74203582	74210655	-1.37334	0.499169	-1.50597	0.201477	-0.383489	0.73014	-0.267411	0.80491	0.573376
ENSG00000172817	8	64587763	64798737	-0.749039	0.712434	0.513081	0.663423	0.95296	0.391355	2.32583	0.0316914	0.132939
ENSG00000172818	11	65787063	65797214	1.66202	0.413442	3.49834	0.00300454	0.77412	0.486241			0.00898419
ENSG00000172819	12	53210567	53232980	0.346343	0.864672	3.33806	0.00463551	1.98702	0.0738933	0.868944	0.422199	0.0179307
ENSG00000172824	16	66988589	67010417	-2.63923	0.19404	0.180326	0.878437	0.94547	0.395088	0.937372	0.386591	0.527281
ENSG00000172828	16	66961245	66975149	-2.98559	0.141789	-1.74653	0.1385	-1.44649	0.193232	-2.07704	0.0550498	0.107328
ENSG00000172830	11	67303478	67312607	2.40686	0.236264	1.22049	0.300569	0.641875	0.563703	0.950945	0.379752	0.351904
ENSG00000172831	16	66934444	66945096	1.4618	0.471939	-1.34905	0.252517	-1.45847	0.18957	-1.30302	0.228764	0.262755
ENSG00000172840	16	66878589	66895754	1.2581	0.535857	-0.439884	0.709068	-1.3096	0.238816			0.480001
ENSG00000172845	2	173880850	173965373	2.03564	0.316487	-0.146406	0.901172	0.51826	0.6411	1.33967	0.215936	0.627958
ENSG00000172867	12	52644558	52652211	-1.97253	0.331723	-1.74252	0.13941	-2.13284	0.0550565	-1.03848	0.337456	0.13308
ENSG00000172869	5	119037772	119249138	3.81966	0.0601641	0.629747	0.593239	-0.368373	0.740386	-0.232674	0.829835	0.334153
ENSG00000172878	2	171999943	172082430	-0.332971	0.869849	-0.515197	0.66212	0.134523	0.903691	-0.278453	0.797027	0.842613
ENSG00000172888	3	40524878	40574685	-0.30547	0.880515	-0.752422	0.523343	-0.519612	0.64023	0.664179	0.539561	0.715142
ENSG00000172889	9	136658856	136672678					1.65492	0.136603	-0.365039	0.735987	0.319945
ENSG00000172890	11	71453109	71524107	-1.56318	0.441767	-0.47131	0.689331	-0.583728	0.59955	-0.314154	0.771684	0.645112
ENSG00000172893	11	71428193	71452868	-0.717256	0.724126	-0.00730201	0.995058	-0.456028	0.68167	-0.744521	0.49165	0.980695
ENSG00000172901	5	115962454	116027619	-2.32127	0.253347	-0.994395	0.398982	-0.54443	0.624346	0.405115	0.708263	0.489749
ENSG00000172915	13	34942270	35673022	1.01215	0.618441	0.932356	0.429049	0.801538	0.470933			0.507642
ENSG00000172922	11	65714005	65720818	2.08783	0.30424	2.6451	0.0248606	2.64018	0.0175599	3.36669	0.00187282	0.0063163
ENSG00000172927	11	69294151	69341682	1.35154	0.506006	0.340834	0.77251	-0.0630489	0.954776	0.741824	0.493221	0.85463
ENSG00000172932	11	67289300	67302485	-0.101097	0.960323	-0.252943	0.830122	-0.139612	0.900067	-0.441551	0.683388	0.907681
ENSG00000172935	11	69004398	69013246	-1.20439	0.553408	-0.241697	0.837568	-0.774451	0.486054			0.680619
ENSG00000172936	3	38138552	38143024	-2.44778	0.228392	-1.3227	0.261901	-1.75376	0.11469			0.179977
ENSG00000172938	11	68980021	68980986	-1.51115	0.45711	-1.08169	0.358889	-1.35283	0.223666	-1.40588	0.194096	0.284124
ENSG00000172939	3	38165089	38255484	0.0233183	0.990845	0.0404512	0.97263	-0.374912	0.735948	-0.264787	0.806786	0.973922
ENSG00000172954	2	30447226	30644225	0.913673	0.652997	-0.83868	0.476859	-0.49124	0.658592	-0.0228852	0.983135	0.936703
ENSG00000172955	4	99202638	99219537	-0.0885037	0.965262	0.537908	0.64821	0.38726	0.727592	0.0608939	0.955146	0.928658
ENSG00000172965	2	111006015	111523376	2.56921	0.206134	1.678	0.154659	0.141736	0.898554	-2.25182	0.0375322	0.138203
ENSG00000172977	11	65711996	65719604	-0.309943	0.878779	2.11116	0.0733459	3.06707	0.00580233	0.56076	0.604491	0.0225864
ENSG00000172985	2	109129205	109504634	3.50682	0.084411	1.00793	0.392594	0.0903383	0.935238	-0.858416	0.427843	0.546101
ENSG00000172986	3	72888046	72998138	-0.824882	0.684808	-1.59728	0.175481	0.234037	0.833269	0.946416	0.382026	0.529545
ENSG00000172987	10	98457077	99235862	-1.32949	0.51297	-0.570509	0.628455	-0.921681	0.407089	-0.955365	0.377541	0.481114
ENSG00000172992	17	45023338	45061131	1.69593	0.403976	2.77766	0.0184729	1.1752	0.290484	1.30668	0.227459	0.0645655
ENSG00000173011	4	7041899	7057952	1.71659	0.398275	0.596603	0.612832	-0.0624085	0.955234	-1.19371	0.270205	0.818141
ENSG00000173013	4	7040849	7043001	-1.14653	0.572626	-0.455258	0.699387	-0.778981	0.483507	-1.08631	0.315676	0.519877
ENSG00000173020	11	67266473	67286556	1.62242	0.424657	0.93291	0.428775	0.81498	0.463526	1.86347	0.0852104	0.241114
ENSG00000173039	11	65653599	65663090	-0.512207	0.801003	0.857279	0.467141	-3.13251	0.00483829			0.0147938
ENSG00000173040	4	5542772	5709548	-0.903486	0.656616	-0.297824	0.800567	-0.176419	0.873918	-0.0175473	0.987069	0.956237
ENSG00000173041	7	64519878	64563075	-0.588106	0.772278	0.295556	0.802054	-0.558373	0.615498	1.91212	0.0773692	0.414046
ENSG00000173064	12	112160188	112382439	0.769654	0.704886	0.739204	0.530666	0.211193	0.849339	1.43001	0.186553	0.599532
ENSG00000173065	17	28755980	28855232	0.863144	0.671027	1.29334	0.27264	2.1994	0.0478942	0.6137	0.570814	0.172565
ENSG00000173068	9	16409503	16870843	-0.761058	0.70803	1.27162	0.280776	0.929494	0.403124	0.65259	0.546659	0.482207
ENSG00000173083	4	83292461	83335153	-1.31136	0.518735	-2.01502	0.0874264	-1.83761	0.0983552	-1.70677	0.114916	0.129653
ENSG00000173085	4	83261536	83284914	-0.938538	0.644197	-0.561216	0.63406	-0.356124	0.748723	-1.09387	0.31232	0.596973
ENSG00000173093	12	110846769	110907535	0.0938502	0.963165	2.57311	0.0290728	2.06474	0.0632852	2.55837	0.018124	0.0508564
ENSG00000173110	1	161524540	161526894	3.8904	0.055569	-0.626308	0.595258	-1.42791	0.199013	-0.47285	0.66229	0.182672
ENSG00000173113	11	64316460	64317559	2.62843	0.195871	2.12586	0.0713654	1.48666	0.181152	1.60966	0.137072	0.126376
ENSG00000173114	7	111091006	111125454	-1.35418	0.505173	-0.113974	0.922987	0.576987	0.603772	1.52537	0.158857	0.681893
ENSG00000173120	11	67119263	67258082	-0.92519	0.648915	0.52147	0.658266	0.910564	0.41277	1.80637	0.0952214	0.323586
ENSG00000173124	10	95194200	95228929	-0.977062	0.630662	0.202843	0.863398	-0.260957	0.814423	-0.305678	0.77768	0.795013
ENSG00000173137	8	144373101	144393242					-0.738622	0.506453	-1.02799	0.342356	0.41905
ENSG00000173141	13	21176658	21179084	-1.19369	0.556937	-0.541551	0.645989	-1.16357	0.295284	-1.00726	0.352179	0.454492
ENSG00000173145	10	94333226	94362959	-1.50485	0.458989	-0.908113	0.441148	-1.68072	0.130593	-1.83771	0.0896171	0.185389
ENSG00000173153	11	64305497	64316743	-2.10466	0.300356	-1.15665	0.326561	-1.31505	0.236868	-0.651848	0.547115	0.335821
ENSG00000173156	11	67056847	67072017	1.76211	0.385885	-0.376372	0.749547	-0.612152	0.581898			0.591368
ENSG00000173163	2	61888724	62147247	1.30201	0.52172	-0.746529	0.526602	-0.828222	0.456293	-0.546113	0.613963	0.530786
ENSG00000173166	2	203394345	203535335	-3.13324	0.123118	-0.790603	0.502484	1.23081	0.268259	0.920588	0.395151	0.26323
ENSG00000173171	1	155208695	155213824	-1.11862	0.582008	-0.396793	0.73645	0.180609	0.870949	1.48866	0.169126	0.635268
ENSG00000173207	1	154974653	154979251	4.08541	0.044393	1.06369	0.36694	0.689575	0.53509	0.273807	0.800341	0.18528
ENSG00000173208	12	39550033	39619803	-2.06946	0.308513	0.238454	0.839717	-0.710408	0.522827			0.62117
ENSG00000173210	5	149141483	149260542	-0.240593	0.905757	-0.190088	0.871911	0.131479	0.90586	0.871612	0.420776	0.862206
ENSG00000173212	1	116111399	116138149	-0.920293	0.650649	-2.22573	0.0590462	-2.83841	0.0106776	-3.06099	0.00469392	0.0124246
ENSG00000173218	1	115641970	115698224	-0.814736	0.688481	0.356723	0.762217	-0.345135	0.756226	-2.08293	0.0543643	0.294879
ENSG00000173221	5	95751319	95822726	0.550854	0.78634	0.413293	0.725924	0.076874	0.944873	1.17273	0.278717	0.834758
ENSG00000173227	11	67006778	67050863	3.63823	0.0734036	-1.31354	0.26522	-0.952701	0.391484			0.158396
ENSG00000173239	10	88802730	88820546	1.93947	0.33989	0.723212	0.539596	1.09638	0.324051	0.13034	0.904174	0.658757
ENSG00000173253	9	1049858	1057552	0.194386	0.923795	0.973045	0.409183	1.18911	0.28481	0.354475	0.743354	0.748423
ENSG00000173258	9	111525159	111577844	3.51185	0.0839664	1.04187	0.376853	0.732736	0.509846	-0.721547	0.505113	0.247514
ENSG00000173261	5	146084313	146105577	3.05574	0.132664	-1.15829	0.325875	-1.52226	0.170925	-1.39454	0.197715	0.188524
ENSG00000173262	12	7812512	7891148	2.214	0.275946	-0.976605	0.407472	0.969674	0.383101	0.0520225	0.961675	0.829359
ENSG00000173264	11	64270062	64289494	-1.71523	0.39865	0.303385	0.796924	0.394317	0.722831	-1.46192	0.176911	0.519984
ENSG00000173267	10	86958599	86963258	0.951048	0.639788	0.930441	0.429998	0.307936	0.781795	0.522766	0.629195	0.641071
ENSG00000173269	10	86935540	86969481	0.965463	0.634724	0.439186	0.709509	0.487409	0.661088	0.979456	0.365631	0.602089
ENSG00000173272	2	131464900	131492743	0.592692	0.770551	0.109145	0.92624	0.00676049	0.995148	0.139946	0.89715	0.982802
ENSG00000173273	8	9555912	9782346	-1.2337	0.543795	1.02949	0.382547	1.13041	0.30926	0.0716556	0.94723	0.786626
ENSG00000173276	21	41986831	42010387	-3.21219	0.113955	-0.29123	0.804893	-0.42436	0.702683	-0.288668	0.789752	0.560958
ENSG00000173281	8	9136255	9151574	-1.54521	0.447033	-1.0353	0.379872	-1.01278	0.362313	0.346915	0.74864	0.497249
ENSG00000173320	4	183797692	184023526	-2.15019	0.290021	-1.00564	0.393673	-0.706902	0.524881	0.611374	0.572275	0.436154
ENSG00000173327	11	65597756	65615382	1.2104	0.551431	2.79179	0.0178856	3.67931	0.000934829	6.47426	2.23085e-09	8.92339e-09
ENSG00000173334	8	125430358	125438403	3.95784	0.0514645	-0.717988	0.542528	-0.267088	0.810145	0.162601	0.880616	0.353457
ENSG00000173338	11	65592836	65595996	-0.6051	0.765887	-4.17569	0.000397407	-2.103	0.0585448	1.20569	0.265429	0.0015794
ENSG00000173369	1	22652762	22661637	0.419323	0.836524	0.491732	0.676617	0.57423	0.605502			0.735406
ENSG00000173372	1	22635077	22639678	1.70079	0.402632	0.0491473	0.966749	0.990036	0.373191	1.23935	0.252315	0.849429
ENSG00000173376	4	121035613	121073021	-1.80864	0.373465	-1.40608	0.233014	-0.915892	0.410042	-0.565001	0.601761	0.386353
ENSG00000173401	12	75334670	75370560	-1.76284	0.385689	0.24776	0.833552	0.433252	0.696759			0.69229
ENSG00000173402	3	49468713	49535618	-2.30199	0.257311	-1.74656	0.138495	-1.47626	0.184226			0.182787
ENSG00000173404	20	20368104	20370949	2.7312	0.178955	0.898969	0.445761	-0.381017	0.731813	-0.786387	0.46762	0.424302
ENSG00000173409	1	230978981	231000733	-0.376401	0.853056	0.814431	0.489694	-0.07404	0.946903	-0.78952	0.465848	0.849319
ENSG00000173418	20	20017310	20033655	0.281812	0.889707	0.327295	0.781312	0.0840861	0.939711	0.310599	0.774198	0.882816
ENSG00000173421	3	49198428	49258106	-0.163159	0.936008	0.777543	0.50957	0.530011	0.633554	1.00383	0.353823	0.781719
ENSG00000173432	11	18266260	18269977	0.708137	0.727493	-1.17638	0.318375	-1.05256	0.343767	0.32896	0.761243	0.56013
ENSG00000173436	1	19484403	19629821	-2.27453	0.26303	-1.12003	0.342111	-1.26285	0.255999	0.799037	0.460489	0.319334
ENSG00000173442	11	65576046	65592650	3.06163	0.13192	3.08262	0.00893164	-0.0741866	0.946798	0.743624	0.492172	0.0395838
ENSG00000173451	12	71664301	71680644	1.32635	0.513967	-1.04639	0.374787	0.853319	0.442762	1.41369	0.19163	0.351892
ENSG00000173457	11	64244479	64246943	0.186717	0.926793	1.06686	0.365513	1.05387	0.343165	1.35145	0.211928	0.648315
ENSG00000173465	11	65570460	65573942	0.342476	0.866169	0.588373	0.617741	0.519184	0.640506			0.755057
ENSG00000173467	7	16859412	16881987	1.39707	0.491783	2.04179	0.0833031	0.76169	0.493268	0.623992	0.564373	0.267822
ENSG00000173473	3	47585269	47782106	1.69925	0.403059	0.162223	0.890559	-0.181761	0.870133	-1.91115	0.0775208	0.560348
ENSG00000173480	19	57900296	57916610	-1.50827	0.45797	-0.54756	0.642334	-0.823154	0.459054	-0.676416	0.532115	0.525302
ENSG00000173482	18	7566782	8406861	-1.0366	0.609984	1.15586	0.326891	1.06437	0.338378	-0.0651266	0.952032	0.807422
ENSG00000173486	11	64241003	64244132	1.37202	0.499583	0.640208	0.587116	1.47822	0.183644	-0.468867	0.66496	0.445863
ENSG00000173511	11	64234584	64239264	1.87592	0.355949	-0.18193	0.877364	1.12132	0.313168	2.46461	0.0228178	0.0977627
ENSG00000173517	15	77100656	77420144	1.12778	0.578921	-0.00282484	0.998088	0.277938	0.802589	0.344942	0.750022	0.992474
ENSG00000173530	8	23135588	23164027	0.725127	0.721224	1.2302	0.29674	1.02675	0.355731	0.360714	0.738999	0.542524
ENSG00000173531	3	49683947	49689501	0.699618	0.730643	0.904375	0.44303	0.104224	0.925311	0.842185	0.436631	0.775082
ENSG00000173535	8	23102921	23117445	0.535899	0.792006	-0.213192	0.856503	0.374799	0.736025	-1.06629	0.324677	0.73647
ENSG00000173540	3	49716844	49723973	2.08129	0.305757	1.36649	0.246435	0.478569	0.666861	0.413346	0.702615	0.467913
ENSG00000173542	4	70902326	71022449	1.20168	0.554301	0.738147	0.531255	-0.00393536	0.997176	1.03412	0.339485	0.988679
ENSG00000173545	5	16451519	16465800	-0.738945	0.71614	0.50784	0.666652	-0.0996248	0.928597	0.534652	0.62142	0.816876
ENSG00000173546	15	75674322	75712848	-0.804174	0.692311	0.568441	0.6297	-0.136975	0.901944	-1.23724	0.253124	0.718821
ENSG00000173548	15	75647912	75662301	-0.12253	0.951921	0.488555	0.678589	-0.321279	0.772595			0.890228
ENSG00000173557	2	26562585	26579532	-2.56399	0.207057	-0.145495	0.901784	-0.407958	0.713658			0.728362
ENSG00000173559	2	191678068	191741097	-1.15041	0.571328	0.230951	0.844695	0.508903	0.647136	0.0793741	0.941556	0.852344
ENSG00000173567	2	26308173	26346817	3.43031	0.0914111	-0.128147	0.913446	-0.395964	0.721721			0.605935
ENSG00000173575	15	92886203	93027996	0.346609	0.864569	0.933885	0.428293	-0.308034	0.781727	-0.437431	0.686184	0.744416
ENSG00000173578	3	46016990	46085825	0.425626	0.834102	-0.0429103	0.970966	1.4138	0.203487			0.917605
ENSG00000173581	19	55641062	55653161	-2.86331	0.158839	-0.335641	0.775882	-0.439964	0.6923	-1.68906	0.11873	0.320902
ENSG00000173588	12	94306449	94459988	-0.29217	0.885681	0.712473	0.545634	0.0513275	0.963177	0.762494	0.481253	0.892187
ENSG00000173597	4	69721167	69787961	0.577534	0.776261	0.960763	0.415121	1.51573	0.17277			0.421953
ENSG00000173598	12	93377883	93408146	-0.844639	0.677679	-2.52089	0.0325	-1.43104	0.198031	-1.16268	0.282858	0.107921
ENSG00000173599	11	66848417	66958386	-5.61448	0.00573089	-2.12011	0.072135	-0.519914	0.640036			0.0160618
ENSG00000173611	9	124942608	125143528	0.567994	0.779861	-1.34479	0.254017	-1.03019	0.354118	-0.825804	0.445604	0.465656
ENSG00000173614	1	9943428	9985501	0.186394	0.926919	0.279668	0.812492	-0.730039	0.511405	-0.981027	0.364862	0.795904
ENSG00000173621	11	66856647	66860475	2.65285	0.191748	0.488405	0.678682	0.394253	0.722874	0.075217	0.944611	0.805381
ENSG00000173638	21	45493572	45573365	-1.24285	0.540812	1.18792	0.313651	1.82254	0.101145	2.06913	0.0559818	0.130527
ENSG00000173641	1	16014028	16019594	-1.40469	0.489424	-1.09993	0.350843	-0.29185	0.792927	0.384649	0.722375	0.622109
ENSG00000173653	11	66842835	66846552	-0.562182	0.782056	0.342082	0.7717	0.258158	0.816378	0.138709	0.898054	0.83323
ENSG00000173660	1	46303698	46316776	3.58285	0.0778901	2.80277	0.0174402	2.10785	0.0579664	1.84185	0.0888956	0.0406449
ENSG00000173662	1	6555307	6579755	-1.25257	0.53765	-1.49563	0.20459	-1.03305	0.352785	-1.29088	0.23313	0.304151
ENSG00000173692	2	231056845	231173116	-3.50475	0.0845945	1.11521	0.344191	-0.0124451	0.991069	-2.67437	0.0135031	0.850235
ENSG00000173705	3	33150043	33218810	2.89532	0.154233	-1.48812	0.20687	-1.53075	0.168552	-1.31685	0.22386	0.184665
ENSG00000173706	3	124965710	125055997	-0.042369	0.983366	-0.748507	0.525507	-0.161402	0.884571	-2.07654	0.055108	0.922562
ENSG00000173714	17	50834650	50842353	-2.65908	0.190707	-0.0883958	0.940233	1.20821	0.277145	0.776889	0.473014	0.698171
ENSG00000173715	11	66744451	66843516	-2.6936	0.185014	-1.04514	0.375359	-1.1282	0.310206	-1.00306	0.35419	0.289797
ENSG00000173726	1	235109341	235128837	1.65298	0.415986	1.43835	0.222466	0.738209	0.50669	-0.233649	0.829133	0.519181
ENSG00000173728	1	244352635	244389663	-2.58171	0.203937	-0.598661	0.611607	-0.738946	0.506266	0.979401	0.365658	0.392494
ENSG00000173744	2	227472152	227561217	0.637682	0.753679	-1.02878	0.382879	0.275902	0.804006	-0.0939151	0.930873	0.82621
ENSG00000173757	17	42199176	42288633	0.303673	0.881212	-1.05639	0.370239	-0.216795	0.845392			0.795798
ENSG00000173762	17	82314868	82317608	-0.75676	0.709603	-2.05633	0.0811297	-1.72437	0.120895			0.157271
ENSG00000173786	17	41966763	41977740	-4.6455	0.0222557	-4.37372	0.000207453	-5.29687	1.89418e-06	-0.941117	0.384697	7.50753e-06
ENSG00000173801	17	41754604	41786931	-2.3689	0.243738	0.24575	0.834883	-1.30239	0.241413	1.2459	0.249817	0.396744
ENSG00000173805	17	41717742	41734644	-0.610354	0.763914	-0.159242	0.892558	0.145938	0.895564	0.691208	0.523185	0.833794
ENSG00000173809	19	32719753	32829580	0.452233	0.823896	0.526538	0.655159	0.85132	0.443831	-1.04043	0.33655	0.607668
ENSG00000173811	3	42732575	42746768	-0.791603	0.69688	-2.31281	0.0497964	-1.99956	0.0720896	-0.788442	0.466458	0.120314
ENSG00000173812	17	41688885	41692668	-1.01799	0.616416	-0.838226	0.477097	-1.06966	0.335982	2.46942	0.0225538	0.0865587
ENSG00000173818	17	80415165	80438086					-0.337016	0.761785	0.337526	0.755223	0.75854
ENSG00000173821	17	80260852	80398794	-2.05359	0.312237	-0.699121	0.553187	-1.1448	0.303144	-0.35102	0.745768	0.481042
ENSG00000173846	1	44800377	44805990	0.234256	0.908228	-0.020556	0.986089	-0.445751	0.688463	0.229124	0.832393	0.955817
ENSG00000173848	10	5412557	5459056	-0.65896	0.745739	-1.31615	0.26427	-1.37325	0.216757	-0.657022	0.543939	0.419344
ENSG00000173852	7	34927292	35038271	-1.65002	0.416821	-0.988304	0.401877	-1.15333	0.299553	-1.13903	0.292761	0.347589
ENSG00000173868	17	49223366	49230787	-1.1753	0.56303	-1.27056	0.281175	-2.35543	0.0341205	0.0604639	0.955463	0.304889
ENSG00000173875	19	12610918	12633840	-0.785023	0.699277	-0.288355	0.806781	-0.190845	0.863705	0.798056	0.46104	0.758928
ENSG00000173889	3	170086732	170181749	3.28009	0.10651	0.0868639	0.941267	-0.0450859	0.967652			0.923779
ENSG00000173890	3	170037995	170085392	2.4037	0.23688	0.101634	0.931303	1.0701	0.335786			0.745057
ENSG00000173894	17	79778148	79787983					-1.26049	0.256886			0.256886
ENSG00000173898	11	66682497	66744670	0.85159	0.675177	0.379403	0.747598	-0.276563	0.803546	-0.108136	0.920439	0.833267
ENSG00000173905	3	168008689	168095924	2.01325	0.321838	-0.617967	0.60017	-0.700394	0.528704	-0.00927203	0.993167	0.972607
ENSG00000173908	17	40792196	40799959	-3.34437	0.0998236	-0.472328	0.688695	0.376792	0.734674	-0.0478445	0.964751	0.843894
ENSG00000173914	11	66664998	66677887	0.898356	0.658441	-0.341603	0.772011	1.00295	0.366989			0.625504
ENSG00000173915	10	103389041	103396492	2.20843	0.277155	-0.137403	0.907221	-0.953003	0.391333	-3.16913	0.00342014	0.0139934
ENSG00000173917	17	48540894	48545109	0.317691	0.875773	-1.82025	0.122607	-0.372856	0.737343	0.173435	0.872727	0.717386
ENSG00000173918	17	79022814	79049788	-1.04369	0.607542	-0.492046	0.676422	1.019	0.359371	0.723191	0.504143	0.540392
ENSG00000173926	5	126867714	127030558	0.0321132	0.987392	-0.475428	0.68676	-1.07524	0.333467	0.250374	0.817112	0.952954
ENSG00000173928	19	11374666	11376951	1.94956	0.337384	0.933978	0.428247	0.680501	0.540477			0.43087
ENSG00000173930	5	102233986	102296284	-0.813979	0.688755	0.0824084	0.944275	-0.208092	0.851525	0.298496	0.782771	0.873672
ENSG00000173933	11	66638667	66668374	-5.29032	0.00923372	2.78677	0.0180923	-0.251649	0.820928			0.0189054
ENSG00000173947	1	111346600	111353013	0.799981	0.693834	-0.369905	0.75371	-0.430024	0.698908	0.213403	0.84374	0.761978
ENSG00000173950	3	195068284	195271159	1.3293	0.513031	-0.0748899	0.949351	-0.329933	0.766645	-0.368256	0.733748	0.856837
ENSG00000173960	2	23927285	24004909	-1.63559	0.420908	0.609912	0.60493	-0.0898948	0.935555	0.801954	0.458854	0.779833
ENSG00000173991	17	39665349	39666554	-2.05321	0.312327	-2.47822	0.0355523	-1.72818	0.120077	0.809018	0.454906	0.100452
ENSG00000173992	11	66593153	66606019	-3.57347	0.0786715	-1.74826	0.13811	0.276021	0.803922	1.00055	0.355399	0.208794
ENSG00000174004	3	196639694	196662004	-3.16196	0.119721	-2.43126	0.0391901	-3.36449	0.00247593	-3.96807	0.000247183	0.000892295
ENSG00000174007	3	196706277	196712250	3.62195	0.0746997	2.91108	0.0135431	2.0913	0.0599624	3.33959	0.00203784	0.00673161
ENSG00000174013	3	196568611	196589059	0.628949	0.756945	0.630329	0.592898	0.571322	0.60733	0.52217	0.629586	0.655554
ENSG00000174015	13	45702320	45714559	0.103442	0.959404	-0.27559	0.815176	-0.0259486	0.981379			0.963979
ENSG00000174021	1	84498323	84506581	-4.15845	0.0407263	-0.246773	0.834205	-0.0678586	0.95133			0.548327
ENSG00000174032	13	45393316	45418455	3.59093	0.077222	0.77358	0.51173	0.249697	0.822293	0.0499852	0.963175	0.817677
ENSG00000174059	1	207880972	207911402	0.2897	0.886641	1.01959	0.387141	0.288066	0.795552	-0.124883	0.908168	0.835224
ENSG00000174080	11	66563464	66568879	0.0350911	0.986223	0.194186	0.869174	-0.711777	0.522026	-0.81855	0.449611	0.950076
ENSG00000174099	12	65278643	65491430	-2.58252	0.203794	-1.45155	0.218248	-0.507628	0.64796			0.308222
ENSG00000174106	12	65169583	65248355	-1.14479	0.573207	1.06443	0.366609	1.044	0.347704	0.925733	0.392515	0.415978
ENSG00000174109	16	1419752	1420756	-0.16862	0.933872	-0.721238	0.540703	-0.117744	0.915656	1.33136	0.2188	0.841169
ENSG00000174125	4	38790677	38856817	-0.232836	0.908782	0.0252693	0.9829	0.706291	0.525239	-0.827533	0.444652	0.94248
ENSG00000174130	4	38822897	38856817	4.84526	0.017113	3.52292	0.00280694	2.97646	0.00742301	3.11667	0.00399246	0.00500096
ENSG00000174132	5	100535374	100586741	1.64857	0.417231	1.44367	0.220759	1.09523	0.324559	0.625181	0.563631	0.360076
ENSG00000174136	5	98768650	98798643	-0.885869	0.662894	-0.969497	0.410893	-1.05341	0.343378	-0.559273	0.60545	0.506533
ENSG00000174137	4	1617915	1684313	0.808666	0.690681	-0.228212	0.846514	-0.663736	0.550499	-0.914757	0.398151	0.673303
ENSG00000174145	4	37244743	37449463	1.14894	0.571818	2.02719	0.0855327	1.71285	0.123399	1.91885	0.0763327	0.121773
ENSG00000174151	1	109494052	109502932	-3.23891	0.110977	0.590995	0.616175	0.389143	0.72632	-1.18974	0.271802	0.329193
ENSG00000174156	6	52896639	52909698	-0.655218	0.747133	-0.539519	0.647227	-0.881688	0.427746	-0.671165	0.535304	0.604404
ENSG00000174165	11	66520637	66546235	-0.801579	0.693253	-3.08291	0.00892514	-0.908201	0.413984	-0.195974	0.856356	0.0381963
ENSG00000174173	3	101561868	101566446	0.79301	0.696369	0.591364	0.615955	1.34404	0.226691			0.49281
ENSG00000174175	1	169588849	169630193	-0.084938	0.966661	-0.512038	0.664065	0.0419197	0.969922	-0.79147	0.464748	0.938718
ENSG00000174177	16	88706483	88715396	-2.58211	0.203867	-2.29205	0.0518827	-1.22903	0.268953	-2.23889	0.0386415	0.0756744
ENSG00000174197	15	41621134	41773081	-1.63089	0.422243	-1.52154	0.196856	-0.299404	0.787694			0.459421
ENSG00000174206	12	64186316	64222296	0.432256	0.831556	-0.0148955	0.98992	-0.149687	0.892897	-1.23832	0.25271	0.963935
ENSG00000174226	8	100572889	100663415	-1.0515	0.60486	0.289084	0.806302	1.01099	0.36316	0.492548	0.649146	0.636239
ENSG00000174227	4	499210	540200	-1.11838	0.582089	-0.553852	0.638516	-0.968669	0.383594	-1.57453	0.145853	0.373312
ENSG00000174231	17	1650629	1684867	1.50055	0.460274	0.130326	0.911979	0.696942	0.530737			0.774216
ENSG00000174233	12	48766194	48789089	1.96946	0.332475	0.448238	0.703802	0.509772	0.646574	0.718332	0.507013	0.553761
ENSG00000174238	17	1517718	1562792	2.65138	0.191994	0.110543	0.925298	0.162394	0.883867	-0.681532	0.529018	0.798194
ENSG00000174243	12	48829756	48852842	1.00791	0.619911	2.04228	0.0832288	2.0864	0.0605649			0.107608
ENSG00000174276	11	65116403	65117701	3.21288	0.113877	2.67887	0.0230743	4.32837	9.89078e-05			0.000295215
ENSG00000174282	17	7459366	7484263	0.995408	0.624259	1.30937	0.266742	1.13578	0.306968	0.809837	0.45445	0.398095
ENSG00000174292	17	7380534	7389774	-1.66894	0.4115	0.896806	0.446857	2.24188	0.0437461	1.47071	0.174324	0.128996
ENSG00000174306	20	41178448	41317731	2.83869	0.162452			0.28771	0.795799	0.778588	0.472047	0.443779
ENSG00000174307	1	201464278	201469237	-0.479595	0.813432	0.660583	0.575273	0.0904266	0.935174	-1.04445	0.334683	0.813263
ENSG00000174326	17	7041621	7044092	0.0855784	0.96641	-0.0783109	0.947041	0.202802	0.855257	0.126337	0.907104	0.93944
ENSG00000174327	17	7036015	7040117	-0.716092	0.724556	1.69626	0.150219	1.29052	0.245729	0.619368	0.567263	0.357531
ENSG00000174332	1	53506237	53739164	1.34322	0.508628	-1.00154	0.395605	-0.906372	0.414925	0.442457	0.682773	0.50477
ENSG00000174343	4	40335333	40355217	-0.944109	0.642232	0.0509622	0.965521	1.04798	0.345868	-0.325864	0.763423	0.881433
ENSG00000174348	1	53062052	53085501	1.97613	0.330841	-0.991078	0.400557	-0.50803	0.6477			0.456727
ENSG00000174365	20	38446343	38450940	-1.06397	0.600583	-0.173163	0.88323	-0.544798	0.624111	-0.679442	0.530282	0.725898
ENSG00000174370	11	128899565	128906044	-0.613064	0.762897	1.66837	0.157038	-0.568297	0.609234	-2.76939	0.0105282	0.0413199
ENSG00000174371	1	241847967	241895148	-1.28921	0.525821	0.206353	0.861058	0.315477	0.776592	1.51037	0.162994	0.623069
ENSG00000174373	14	35538352	35809304	4.64399	0.0222994	2.41955	0.0401458	1.8963	0.0880698	1.62089	0.134353	0.0453491
ENSG00000174405	13	108207439	108218368	-2.845	0.16152	-0.355997	0.762686	-0.196826	0.859477	-1.98204	0.0671401	0.281859
ENSG00000174428	7	75092573	75149817	-0.988348	0.626719	-1.74828	0.138105	-1.87849	0.0910947	-0.220125	0.838884	0.278912
ENSG00000174437	12	110280756	110351093	0.498426	0.806249	1.17491	0.31898	0.392887	0.723795	-0.877332	0.417734	0.605666
ENSG00000174442	15	66504959	66550130	0.554855	0.784826	1.53243	0.19367	1.48559	0.181469	-0.222208	0.83738	0.502825
ENSG00000174444	15	66498015	66524532	-3.06785	0.131136	-2.14052	0.0694354	-2.53738	0.022471	1.15287	0.286936	0.0579377
ENSG00000174446	15	66490135	66497780	-3.36185	0.0980641	-1.85728	0.115179	-0.930589	0.40257	-0.783887	0.469036	0.182425
ENSG00000174456	12	110027028	110073636	-1.49302	0.462527	-1.16178	0.324419	0.0502541	0.963946			0.886545
ENSG00000174483	11	66510606	66533613	1.56578	0.441008	-0.0214673	0.985473	2.95865	0.00778563	2.6409	0.0147155	0.03112
ENSG00000174485	15	65658046	65792293	3.49134	0.0857914	0.081544	0.944858	0.220794	0.842577	0.736847	0.496126	0.747471
ENSG00000174500	3	112120839	112133270	-0.164033	0.935666	-1.47318	0.211465	-1.3806	0.214306			0.711477
ENSG00000174501	2	95836919	95991831	-2.68355	0.186658	0.850089	0.470884	0.296294	0.789847	0.742296	0.492946	0.473705
ENSG00000174502	1	205913048	205943460	-0.370178	0.855458	-0.281748	0.811123	-0.517984	0.641278	0.881797	0.415368	0.73908
ENSG00000174514	1	205568885	205602918	0.931865	0.646553	0.422193	0.720267	0.220607	0.842709			0.759313
ENSG00000174516	11	66466327	66477337	1.42999	0.481635	-2.53829	0.0313214	-2.57754	0.0204262	-1.93321	0.0741578	0.0422425
ENSG00000174521	19	40216058	40218384	-0.86697	0.669655	0.110433	0.925373	-0.530466	0.633262	-1.05014	0.332058	0.773504
ENSG00000174527	12	109347900	109455523	1.61991	0.425375	0.332487	0.777933	0.613635	0.580983	0.854674	0.42986	0.577242
ENSG00000174529	1	205083129	205084460	-0.532999	0.793106	1.76146	0.13516	2.14595	0.0535794	2.05325	0.057892	0.100705
ENSG00000174547	11	66435075	66466738	-2.92561	0.149969	-4.93171	2.87619e-05	-7.13735	1.36404e-10	-10.5393	2.14349e-22	8.57398e-22
ENSG00000174564	3	136946230	137011085	1.65404	0.415687	2.30042	0.0510329	1.8047	0.104529	1.76991	0.102091	0.0993241
ENSG00000174567	1	204198163	204213988	-0.488636	0.809982	-0.943425	0.42359	-0.39456	0.722667	-1.3815	0.201941	0.555849
ENSG00000174574	1	38991276	39006059	2.66491	0.189736	-2.10123	0.0747084	-2.29305	0.0391565	-2.47639	0.0221756	0.0450478
ENSG00000174576	11	66421035	66426707	-3.42118	0.0922769	-1.72896	0.142513	-0.950312	0.392673			0.152276
ENSG00000174579	3	136148917	136197241	1.19443	0.556693	1.20851	0.305337	0.928188	0.403785	0.356844	0.741699	0.509238
ENSG00000174586	19	58354357	58362848	1.16468	0.566565	-0.796823	0.499129	-0.18847	0.865385	-0.374237	0.729591	0.720078
ENSG00000174599	4	117083554	117085576	0.347227	0.86433	0.162049	0.890676	0.793897	0.475172			0.825718
ENSG00000174600	12	108288044	108339317	-1.10651	0.586102	-1.18155	0.316255	-1.11287	0.316826	0.352938	0.744427	0.495459
ENSG00000174606	1	212992182	213015867	-0.484305	0.811634	0.973799	0.40882	1.49287	0.179336	1.74811	0.106384	0.281875
ENSG00000174607	4	114598770	114678225	0.625186	0.758353	0.811748	0.491125	-0.100051	0.928292			0.838327
ENSG00000174611	3	134599923	134651636	3.12411	0.124214	-0.876249	0.457343	-0.681038	0.540157	-0.96292	0.373781	0.30253
ENSG00000174628	16	19716456	19858467	0.710862	0.726486	1.70643	0.147789	1.65965	0.135486	0.699429	0.518255	0.28124
ENSG00000174640	3	133932701	134052184	0.447091	0.825866	-1.02555	0.384373	0.290397	0.793935	1.50605	0.164201	0.564432
ENSG00000174652	19	9412429	9435573	-2.23753	0.270873	-2.49827	0.034089	-1.66021	0.135355	-1.77081	0.101917	0.0808774
ENSG00000174669	11	66362521	66372214	-0.760851	0.708105	-4.19826	0.000369522	-1.97535	0.0756047			0.00110425
ENSG00000174672	11	1389899	1462689	4.18032	0.0396799	0.222623	0.850228	0.364155	0.743254	0.629908	0.560686	0.219111
ENSG00000174684	11	66345374	66347629	0.233914	0.908362	1.53265	0.193607	0.0958048	0.931328			0.862434
ENSG00000174695	5	83052846	83077863	1.09509	0.589971	0.585087	0.619705	0.304181	0.78439	-0.776596	0.473181	0.637508
ENSG00000174697	7	128241278	128257629	-0.22196	0.913026	-1.17386	0.319414	-2.79913	0.0118108			0.0395715
ENSG00000174705	5	172325000	172454525	1.20758	0.552357	2.91419	0.0134433	1.70883	0.124281	2.6423	0.0146629	0.0266745
ENSG00000174718	12	31959370	31993107	4.46104	0.028149	2.17275	0.0653417	1.95742	0.0782979	0.361612	0.738374	0.0655955
ENSG00000174720	4	112637077	112657696	-0.142396	0.944137	0.653557	0.579344	-0.796471	0.473742	-0.901336	0.405109	0.79996
ENSG00000174721	10	91906584	91909486	-1.37758	0.497845	0.324032	0.783438	0.3913	0.724866	0.677251	0.531609	0.658954
ENSG00000174738	3	23945286	23980617	-0.556993	0.784018	-0.087425	0.940888	-0.612816	0.581488	0.164519	0.879218	0.87111
ENSG00000174744	11	66337333	66345125	-0.425311	0.834223	-0.566175	0.631066	1.44916	0.192411	-0.735106	0.497144	0.556942
ENSG00000174748	3	23916591	23924374	-0.952932	0.639125	0.325788	0.782293	0.744715	0.502953	-0.0592963	0.956322	0.866149
ENSG00000174749	4	112145454	112195256	4.98908	0.0140867	2.04193	0.0832819	1.86041	0.0942499	2.05401	0.0577998	0.0361794
ENSG00000174775	11	532242	537321	1.87236	0.356864	-0.407524	0.729599	-0.603792	0.587064	-0.835584	0.440234	0.538586
ENSG00000174780	4	56467617	56503681	-1.26329	0.534175	-1.14778	0.330286	-0.922997	0.406419	-0.29748	0.783492	0.535737
ENSG00000174788	19	7631611	7633719	-0.934846	0.6455	1.48871	0.206692	1.52587	0.169915	1.36822	0.20631	0.256584
ENSG00000174791	11	66330241	66336840	1.80594	0.374179	-0.354374	0.763736	0.185997	0.867134	0.0156254	0.988485	0.95857
ENSG00000174796	4	75513946	75550473	-3.27066	0.107521	-1.68666	0.152539	-1.395	0.209562	-2.71505	0.0121489	0.039277
ENSG00000174799	4	55948871	56033361	-0.667171	0.742682	-1.3725	0.244366	-0.827387	0.456748	-0.515422	0.63402	0.51829
ENSG00000174804	11	86945679	86955395	0.498611	0.806179	0.35597	0.762704	0.633176	0.569	-0.338008	0.754885	0.740526
ENSG00000174807	11	66314494	66317044	1.86306	0.359257	2.88392	0.0144401	-1.75684	0.114053			0.0377578
ENSG00000174808	4	74744759	74794523					0.514075	0.643797	0.285672	0.791884	0.732406
ENSG00000174827	1	145670852	145708148	0.270507	0.894105	-1.80583	0.125599	0.425343	0.702028			0.623769
ENSG00000174839	3	57625454	57693077	1.24713	0.53942	0.322071	0.784716	1.15687	0.298074	2.09072	0.0534685	0.206878
ENSG00000174840	3	57556274	57566848	0.0370339	0.98546	0.139162	0.906039	-0.0321854	0.976905	0.117667	0.913453	0.970137
ENSG00000174842	1	92246402	92298987	2.35426	0.246664	0.284142	0.809549	1.993	0.073029			0.211259
ENSG00000174851	11	66284580	66289145	-1.80797	0.373641	0.387374	0.742482	-1.35005	0.224621	-1.88833	0.081128	0.232098
ENSG00000174871	11	66278175	66285301	-2.05952	0.310843	-2.4184	0.0402399	-5.12807	3.97725e-06	-3.73393	0.000562893	1.57957e-05
ENSG00000174885	11	278407	285388	-4.17155	0.0400966	-1.25461	0.287259	-0.456589	0.6813	-0.608755	0.573922	0.150678
ENSG00000174886	19	5891276	5904006	1.30682	0.520182	0.646295	0.583565	-0.208783	0.851037	-0.0746762	0.945009	0.853073
ENSG00000174891	3	158105855	158545730	-0.538981	0.790837	-0.615456	0.601652	-0.681654	0.53979	-0.528512	0.625432	0.65812
ENSG00000174898	19	5720637	5778734	-1.93438	0.341159	0.140404	0.905204	-0.53949	0.627494	-0.320936	0.766897	0.759591
ENSG00000174903	11	66268590	66277492	-0.28069	0.890143	-1.09365	0.3536	-1.71817	0.122238	0.0875381	0.935557	0.774992
ENSG00000174915	11	448268	491399	-3.12618	0.123965	-1.69057	0.151592	-1.49463	0.178827	-1.85665	0.0863597	0.126153
ENSG00000174917	19	5678421	5680516	-1.42294	0.483799	0.63271	0.591501	-0.700794	0.528468	-0.739985	0.494293	0.52513
ENSG00000174928	3	155762617	155806278	-2.60837	0.199305	-0.935878	0.427308	-1.13501	0.307295	-1.26306	0.243354	0.278082
ENSG00000174938	16	29871159	29899550	-0.497636	0.80655	-0.110489	0.925335	-0.628686	0.571743	-0.187665	0.862385	0.852715
ENSG00000174939	16	29900375	29919864	-0.143876	0.943558	-0.87734	0.456783	-0.524135	0.637323	-1.01947	0.346373	0.796499
ENSG00000174943	16	29905012	29926236	-3.28657	0.105821	-0.195193	0.868502	0.047761	0.965734	0.404374	0.708772	0.872033
ENSG00000174944	3	151212117	151278542	-5.19422	0.0105887	-2.09952	0.0749445	-1.32	0.235107	-0.785466	0.468141	0.0357978
ENSG00000174946	3	151197832	151203216	-3.04575	0.133935	-0.733303	0.533952	-0.960946	0.387398	-0.512227	0.636123	0.349811
ENSG00000174950	1	27379176	27383333	3.81972	0.0601595	1.35688	0.249776	1.44735	0.192968	-0.307426	0.776443	0.175815
ENSG00000174951	19	48748011	48755390	0.792312	0.696623	1.14073	0.333262	1.60393	0.149107	1.99048	0.0659841	0.173473
ENSG00000174953	3	154272546	154324487	2.28761	0.260295	1.54048	0.19134	1.70469	0.125196	1.26898	0.241153	0.190582
ENSG00000174963	3	147386046	147406809	0.578944	0.775729	0.620946	0.598414	1.09361	0.325277	0.736057	0.496588	0.568428
ENSG00000174989	12	116910950	117031148	-0.442557	0.827604	1.47874	0.209749	0.563236	0.612424	0.327713	0.762121	0.63584
ENSG00000174996	11	66257294	66267860	-2.21955	0.274744	-1.41502	0.230057	-1.0116	0.36287	-1.05134	0.331504	0.293444
ENSG00000175003	6	160121815	160158718	0.00975094	0.996172	2.67114	0.0234731	2.13982	0.0542657	2.28147	0.0350903	0.97679
ENSG00000175029	10	124984317	125161170	1.04429	0.607337	-1.27508	0.279468	-1.86134	0.0940861	-1.82263	0.0922785	0.163008
ENSG00000175040	3	143119771	143124014	0.554242	0.785058	0.720105	0.541339	0.196644	0.859606			0.774328
ENSG00000175048	6	157381133	157678157	-1.87739	0.355573	-1.76322	0.134769	-2.2767	0.0405762			0.0885143
ENSG00000175054	3	142449007	142578733	5.06568	0.0126762	0.85414	0.468773	1.08879	0.327414	1.59176	0.141494	0.0453303
ENSG00000175061	17	16438767	16480249	-3.16196	0.119721	-1.52334	0.196327	-1.41827	0.202062	-1.17942	0.275982	0.183579
ENSG00000175063	20	45812576	45816957	-1.23063	0.544798	0.0542808	0.963278	-1.11181	0.317287	-2.27342	0.0357399	0.441445
ENSG00000175065	18	31376777	31414912	2.84875	0.160969	1.48015	0.209314	1.6538	0.136869	1.65769	0.125733	0.152845
ENSG00000175066	3	142157527	142225592	-2.9453	0.147244	-0.0159352	0.989216	-0.0852219	0.938898	-0.0464101	0.965807	0.969718
ENSG00000175084	2	219418377	219426735	-1.15091	0.57116	-0.488805	0.678433	0.0346987	0.975102	0.473875	0.661603	0.912422
ENSG00000175087	1	26111165	26125555	-1.46516	0.470921	-0.294977	0.802435	-1.05533	0.342496	-0.695594	0.520552	0.565294
ENSG00000175093	3	141051347	141148611	1.0036	0.621408	1.01061	0.391338	0.672697	0.54513			0.519975
ENSG00000175104	11	36483769	36510272	4.59137	0.0238623			0.199808	0.857371	0.901293	0.405131	0.0809486
ENSG00000175105	3	88059255	88144660	-0.320688	0.87461	-0.151572	0.897704	-0.739822	0.505763			0.839278
ENSG00000175106	17	15502264	15563595	-1.33039	0.512686	-2.22765	0.0588277	-1.42677	0.199374	-1.2843	0.23552	0.151052
ENSG00000175110	3	139005806	139360497	-1.82407	0.369401	0.0257363	0.982584	0.667146	0.548453	0.962344	0.374067	0.928706
ENSG00000175115	11	66070272	66244744	-2.31043	0.255569	-3.4349	0.00357448	-3.69093	0.000900503			0.00215318
ENSG00000175121	20	45109452	45115174	4.15562	0.0408638	1.41336	0.230604	0.814489	0.463796	-0.449726	0.677853	0.14197
ENSG00000175130	1	32333839	32336233	0.918153	0.651407	0.104707	0.929232	-0.00247663	0.998223	0.723456	0.503987	0.993083
ENSG00000175137	1	248810446	248825915	2.23852	0.270662	-0.201131	0.864539	-0.373978	0.736582	0.26835	0.804239	0.736011
ENSG00000175147	1	15111815	15153618	0.149637	0.941302	0.0180617	0.987777	-0.429276	0.699406	-0.713638	0.509792	0.960593
ENSG00000175155	17	59331655	59401729	1.73217	0.394009	2.95942	0.0120674	2.44092	0.0281244			0.0250781
ENSG00000175161	3	84958989	86074429	3.09099	0.128253	0.512816	0.663586	0.359556	0.746384	0.487186	0.652713	0.477458
ENSG00000175164	9	133233278	133276024	3.14801	0.121362			1.18802	0.285254	1.09939	0.309885	0.205813
ENSG00000175166	3	184299198	184309050	-1.96484	0.333612	-0.449819	0.702807	-0.112778	0.9192	-0.558239	0.606117	0.763871
ENSG00000175182	3	184335926	184348421	-1.41034	0.487679	0.0878655	0.940591	0.747357	0.501438	-0.0117864	0.991314	0.969703
ENSG00000175183	12	76858709	76879023	0.164271	0.935573	0.853791	0.468954	0.919578	0.40816	0.57447	0.595684	0.778477
ENSG00000175193	3	183829271	183884933	-1.80332	0.374873	-1.30798	0.267247	-0.389823	0.725862	-0.15759	0.884269	0.658537
ENSG00000175197	12	57516588	57521737	3.1012	0.126998	1.92563	0.102403	1.12493	0.311613			0.146642
ENSG00000175198	13	100089015	100530437	0.726299	0.720792	0.968662	0.411297	0.832286	0.454087	0.589597	0.586036	0.553382
ENSG00000175203	12	57529633	57547224	7.45753	0.000242809	2.16051	0.0668726	1.16363	0.295261	-0.348183	0.747752	0.000967946
ENSG00000175206	1	11845709	11848345	-0.500118	0.805605	1.87377	0.111987	1.29996	0.24229	-0.40018	0.711657	0.381557
ENSG00000175213	11	46701030	46705912	-0.370308	0.855408	0.509824	0.665429	-0.349595	0.753178			0.780597
ENSG00000175215	12	57819927	57846729	-0.740363	0.715619	-1.11009	0.346412	-1.12116	0.313234	0.0625829	0.953904	0.823803
ENSG00000175216	11	46743048	46846308	-1.51221	0.456797	-0.376897	0.74921	0.341318	0.758838			0.680888
ENSG00000175220	11	46677080	46700619	-0.30386	0.88114	0.237526	0.840333	0.874324	0.431615	0.426567	0.693578	0.780602
ENSG00000175221	19	867630	893218	-2.13882	0.292581	-0.103518	0.930033	-0.0641144	0.954012	-1.40906	0.193089	0.868757
ENSG00000175224	11	46617527	46674818	1.47563	0.467758	0.714953	0.544236	-0.140919	0.899136	-0.0737142	0.945716	0.865478
ENSG00000175264	11	45647689	45665622	0.0537909	0.978883	-0.531479	0.652135	-0.706209	0.525287	-1.15072	0.287837	0.916314
ENSG00000175265	15	34378935	34437808	-0.98213	0.62889	-0.932115	0.429169	0.0463888	0.966718	-0.632957	0.55879	0.877977
ENSG00000175267	16	22092538	22156964	3.17179	0.118574	1.26107	0.284786	1.72776	0.120167	2.12552	0.0496159	0.100489
ENSG00000175274	11	44885903	44951306	1.73372	0.393585	-1.12681	0.339195	-0.312541	0.778616	-0.0874107	0.93565	0.790595
ENSG00000175279	1	10430433	10442808	1.42049	0.484553	0.698953	0.553283	0.706714	0.524991	0.242998	0.822408	0.634698
ENSG00000175283	9	128945530	128947603	2.6268	0.196148	1.67464	0.155486	1.00066	0.368086	0.720721	0.505601	0.26171
ENSG00000175287	9	128920966	128942041	-1.50518	0.458892	-0.637501	0.588697	-0.566424	0.610413	-0.731519	0.499246	0.540785
ENSG00000175294	11	66016752	66026479	0.0300616	0.988197	-0.672093	0.568633	-1.72534	0.120687	-1.88191	0.0821667	0.939748
ENSG00000175305	8	94879770	94896678	-2.32989	0.251589	0.313007	0.790631	0.962142	0.386807	1.38258	0.201589	0.390781
ENSG00000175309	5	178208471	178232802	1.38462	0.495651	0.536315	0.649182	-0.243209	0.826837	-0.867685	0.422872	0.641067
ENSG00000175315	11	66012008	66013505	1.14988	0.571506	0.587634	0.618183	-1.84166	0.097616	-2.11068	0.0512285	0.137176
ENSG00000175318	15	72159806	72197787	0.309231	0.879055	0.0477589	0.967687	-0.6391	0.56539	-0.0842373	0.937982	0.928853
ENSG00000175322	18	14057457	14132490	-2.42639	0.232483			0.496749	0.65501	0.27256	0.801231	0.583007
ENSG00000175324	8	38163335	38176730	0.749357	0.712317	1.05465	0.371029	0.62907	0.571508	2.34965	0.0299852	0.121151
ENSG00000175334	11	66002228	66004149	-0.671339	0.741132	3.2827	0.00536323	4.83053	1.39317e-05	4.65481	1.71198e-05	3.06809e-05
ENSG00000175348	11	8947202	8965011	0.487273	0.810502	-0.424626	0.718724	0.146936	0.894854	0.0203734	0.984986	0.952133
ENSG00000175352	11	8965682	9005288	0.359791	0.859472	-1.85799	0.11504	-1.44063	0.195042	-0.794099	0.463265	0.348129
ENSG00000175354	18	12785478	12929643	10.0571	7.46258e-07	3.48528	0.00311456	2.02412	0.0686613	1.41518	0.191163	2.98428e-06
ENSG00000175356	11	9019476	9138114	-1.03273	0.61132	-0.509449	0.66566	-0.248092	0.823417	0.590423	0.585512	0.695834
ENSG00000175376	11	65996545	66002176	-2.23619	0.271162	-4.37916	0.0002037	-5.32382	1.67917e-06	-5.56989	2.67942e-07	9.23235e-07
ENSG00000175387	18	47808957	47931146	-5.64668	0.00545871	-2.59155	0.0279391	-1.28008	0.249569	-2.67385	0.0135213	0.0135082
ENSG00000175390	11	7970251	8001862	-0.429543	0.832598	0.22902	0.845977	0.136445	0.902322	-0.3438	0.750822	0.848947
ENSG00000175395	10	37949573	37976647	-0.523351	0.796768	-1.03955	0.377917	-0.621798	0.575963	-0.48787	0.652258	0.6283
ENSG00000175414	5	176365487	176401865	-1.4674	0.470242	-1.60074	0.174545	-1.46519	0.187538	-0.706902	0.513795	0.286016
ENSG00000175416	5	176392501	176416539	-0.65496	0.747229	-0.205922	0.861345	-0.88947	0.423679	-0.651299	0.547453	0.706714
ENSG00000175426	5	96390333	96434143	0.444695	0.826785	0.352517	0.764938	-0.309264	0.780878	0.670553	0.535676	0.753124
ENSG00000175445	8	19901717	19967259	-2.18795	0.281636	-1.06787	0.36506	-1.82963	0.0998255	-1.37916	0.202705	0.194632
ENSG00000175449	5	95646777	95684773	-1.47542	0.46782	-0.180788	0.878128	-0.575792	0.604521	-1.95755	0.0705885	0.371204
ENSG00000175455	3	123897305	123961408	-0.157418	0.938256	0.293817	0.803195	0.417598	0.707201	-0.447056	0.679659	0.850664
ENSG00000175463	11	67403915	67410089	0.0396693	0.984426	1.94384	0.0991984	2.12346	0.056134			0.920143
ENSG00000175467	11	65961728	65980137	-1.61411	0.427034	0.425349	0.718265	-0.335267	0.762985	-2.02165	0.0618569	0.275242
ENSG00000175471	5	94703690	95285094	1.61526	0.426706	0.788288	0.503737	0.378463	0.733542	-1.00996	0.350888	0.51375
ENSG00000175482	11	67350772	67356972	4.31161	0.0338652	1.74207	0.139511	1.57135	0.157541			0.0703605
ENSG00000175489	19	18391137	18397622	-0.812923	0.689137	1.40338	0.233914	0.956594	0.389552	0.219785	0.83913	0.579083
ENSG00000175505	11	67364168	67374177	0.81577	0.688106	2.14308	0.069103	2.06634	0.0630818	3.36772	0.0018668	0.00709794
ENSG00000175518	11	5514393	5518431	2.56695	0.206534	0.481028	0.68327	0.257755	0.816659	0.485644	0.653741	0.606794
ENSG00000175535	10	116545931	116567855	2.59856	0.201	-0.17403	0.882649	-0.20518	0.853579			0.762213
ENSG00000175536	11	74490519	74493724	1.44874	0.475906	-1.93538	0.100678	-2.05859	0.0640765	-2.02745	0.0611122	0.0938174
ENSG00000175538	11	74454841	74467729	-0.42241	0.835338	0.20479	0.8621	0.10017	0.928207	-1.03626	0.338487	0.847863
ENSG00000175544	11	67452406	67461752	2.17881	0.28365	-0.0906233	0.93873	-0.123497	0.911551	0.0133595	0.990155	0.968391
ENSG00000175548	12	38316762	38329721	2.79379	0.169201	2.89331	0.014124	2.18182	0.0497052	1.74228	0.107556	0.0379172
ENSG00000175550	11	65919274	65921563	4.09505	0.0438936	1.95737	0.0968687	-0.0359374	0.974213			0.681752
ENSG00000175564	11	74000277	74009085	-0.25261	0.901074	0.534252	0.650441	1.54414	0.164859			0.6774
ENSG00000175567	11	73974672	73982843	6.47357	0.00144485	0.921711	0.434338	0.783553	0.480944	1.54742	0.15292	0.00572197
ENSG00000175573	11	65916810	65919062	2.37139	0.243242	2.69854	0.0220861	2.69749	0.0152526			0.0262573
ENSG00000175575	11	73876699	73931114	-0.926491	0.648454	-0.0496664	0.966398	-1.16959	0.292793	-0.723055	0.504223	0.869359
ENSG00000175581	11	73787872	73865133	-0.00167231	0.999343	1.3293	0.25953	0.972789	0.381575	0.798481	0.460802	0.997366
ENSG00000175582	11	73675638	73761137	-0.89093	0.661088	0.939799	0.425374	0.53925	0.627647	-1.10174	0.308852	0.504335
ENSG00000175591	11	73218281	73242427	1.72286	0.396554	0.454085	0.700125	0.770188	0.488458	0.844639	0.435296	0.511757
ENSG00000175592	11	65892049	65900573	5.05488	0.0128673	5.04515	1.87505e-05	5.87949	1.23357e-07	4.66394	1.64805e-05	4.86578e-07
ENSG00000175595	16	13920138	13952348	-1.80885	0.373409	1.20235	0.307811	1.21658	0.273832	1.4653	0.175915	0.267108
ENSG00000175600	7	40135005	40860763	0.252634	0.901064	0.81151	0.491252	1.10216	0.321509			0.718467
ENSG00000175602	11	65890673	65891635	1.26094	0.534938	3.00183	0.0108923	2.85933	0.0101144			0.0157549
ENSG00000175606	8	73972437	73982783	-0.40073	0.843677	0.0360576	0.975601	-0.209597	0.850464			0.943949
ENSG00000175611	9	95759231	95876049	-0.665844	0.743176	-0.0430873	0.970847	-0.0487647	0.965014	-0.0529397	0.961	0.956413
ENSG00000175634	11	67428460	67435401	0.384208	0.850044	0.552944	0.639067	2.02137	0.0690386	0.680489	0.529648	0.351501
ENSG00000175643	16	11249619	11381662	-7.36409	0.000290366	-6.14667	1.85236e-07	-6.17694	2.76041e-08	-5.74376	1.12485e-07	7.91789e-08
ENSG00000175646	16	11280841	11281330	-0.424467	0.834547	0.59073	0.616333	-0.814805	0.463622	-0.378644	0.726534	0.698514
ENSG00000175662	17	17843511	17972422	-0.0196412	0.992288	-0.556816	0.636721	-0.0353676	0.974622			0.982413
ENSG00000175691	19	2933218	2944971	4.37236	0.0314315	0.579935	0.622791	-0.325268	0.769851	0.0199023	0.985333	0.90589
ENSG00000175697	3	120164645	120285222	-0.639016	0.75318	0.755784	0.521489	0.0162058	0.98837	-1.43098	0.186253	0.953073
ENSG00000175701	2	110211529	110245420	-0.378713	0.852164	0.68873	0.559101	0.374468	0.736249	-0.141473	0.896034	0.814123
ENSG00000175707	1	26949562	26960468	-0.0423677	0.983367	-0.320472	0.785758	-1.40694	0.205689	-1.31515	0.224458	0.929916
ENSG00000175711	17	82942149	83051809	1.04209	0.608094	0.0573793	0.961183	-0.584836	0.598857	-0.173397	0.872754	0.890818
ENSG00000175727	12	122078756	122147344	-0.0606735	0.976182	0.252018	0.830734	-0.163459	0.883111	-0.415654	0.701034	0.931755
ENSG00000175745	5	93583222	93594611	-0.441178	0.828133	-0.134901	0.908903	-0.340146	0.759641	0.648539	0.549152	0.819586
ENSG00000175756	1	1373730	1375207	-0.600479	0.767623	-0.149905	0.898822	0.201473	0.856195	0.608999	0.573768	0.823381
ENSG00000175764	9	121815674	122093606	-2.25033	0.268142	-2.18622	0.0636906	-2.30076	0.0385015	-2.55385	0.0183294	0.0403357
ENSG00000175768	9	37582646	37592604	1.06386	0.600621	1.75406	0.136808	1.96189	0.0776197	0.629605	0.560875	0.195295
ENSG00000175782	12	68746125	68793964	-3.42771	0.091657	-0.851514	0.470141	0.436307	0.694728	-0.841915	0.436778	0.296693
ENSG00000175785	14	93718298	93788485	-2.8019	0.167966	-0.881734	0.454531	-0.432041	0.697565	-0.664699	0.539243	0.420463
ENSG00000175787	9	94259298	94301829	-0.361452	0.858829	-0.600567	0.610473	-0.741442	0.504831	-1.16739	0.280911	0.625173
ENSG00000175792	3	128064778	128153914	-2.1367	0.293059	-0.8523	0.469731	0.284332	0.798144	-0.0843164	0.937924	0.801662
ENSG00000175793	1	26863149	26864456	-1.49642	0.461511	-0.370986	0.753013	0.197124	0.859267	-0.431177	0.690437	0.737247
ENSG00000175806	8	10054292	10428891	1.11429	0.583471	-0.638763	0.587959	-1.00592	0.365571	-1.02947	0.341661	0.4651
ENSG00000175826	17	7243591	7252491	-3.5718	0.0788114	-1.20715	0.305884	-1.23687	0.265908	-1.5319	0.157079	0.157405
ENSG00000175832	17	43527844	43579620	2.65355	0.191632	0.665594	0.572378	0.175663	0.874453	0.204594	0.850112	0.711986
ENSG00000175854	9	128275379	128316123	1.76806	0.384283	2.26267	0.0549606	0.872687	0.432478	2.08206	0.0544646	0.101494
ENSG00000175857	5	58491435	58497090	3.11553	0.125251	1.259	0.285577	1.38564	0.212638	-0.294129	0.785871	0.284297
ENSG00000175866	17	81035122	81117434	-1.21769	0.549036	-1.66867	0.156964	-1.26108	0.256665	-0.827019	0.444935	0.303513
ENSG00000175879	2	176129694	176132695	4.23295	0.0372546	-0.024391	0.983494	0.884566	0.426239	-0.562074	0.603644	0.887706
ENSG00000175893	9	14611071	14693432	5.24494	0.00985298	1.58272	0.17945	0.909649	0.41324	0.536401	0.620279	0.0375394
ENSG00000175894	21	44497893	44711572	-1.39819	0.491436	-0.444647	0.706064	-0.115791	0.917049	-0.148323	0.891031	0.840172
ENSG00000175895	8	95115642	95156698	-1.20994	0.551582	-0.410522	0.727688	-0.901978	0.41719	0.146692	0.892221	0.733513
ENSG00000175899	12	9067664	9116229	0.60923	0.764336	-0.433306	0.713225	0.400472	0.718687	0.515377	0.63405	0.712566
ENSG00000175906	17	43398993	43401137	3.34973	0.0992816	1.79746	0.127361	1.24577	0.262486	1.19733	0.268758	0.159944
ENSG00000175920	4	3463306	3501473	0.989398	0.626353	-0.258954	0.826149	1.19251	0.283437	0.130728	0.90389	0.767496
ENSG00000175928	3	3799431	3849834	-3.89573	0.055235	-1.17539	0.318783	-0.624875	0.574076	-0.753831	0.48625	0.183531
ENSG00000175931	17	76389456	76453152	-3.34816	0.0994401	1.09169	0.354464	1.08898	0.327331	-1.59437	0.140843	0.180033
ENSG00000175938	16	30949068	30956461	2.4012	0.237368	0.641733	0.586225	0.439341	0.692713	1.25949	0.244689	0.411125
ENSG00000175946	8	123644442	123653801	-0.943379	0.642489	-0.672812	0.568219	-0.819574	0.46101	-0.201825	0.852117	0.681782
ENSG00000175970	12	120710458	120723640	3.37079	0.0971742	-0.774846	0.511039	-0.500056	0.652864	-0.56881	0.599313	0.334187
ENSG00000175984	1	114582848	114670422	-0.138406	0.9457	1.58678	0.178336	1.29714	0.243313	2.27048	0.0359795	0.19633
ENSG00000175985	14	69484692	69531551	-1.2169	0.549296	-0.69604	0.554938	0.00349719	0.99749	-0.0266654	0.98035	0.991119
ENSG00000176014	18	12307669	12344320	2.29724	0.258294	0.662572	0.574123	0.970984	0.382459	1.22323	0.258538	0.349451
ENSG00000176018	5	90515611	90529584	-0.894168	0.659933	-0.0351512	0.976215	0.0926791	0.933563	-0.633266	0.558598	0.93332
ENSG00000176022	1	1232237	1235041	1.56101	0.442401	0.220526	0.851622	-0.702455	0.527492	-0.809993	0.454363	0.631064
ENSG00000176024	19	51927147	51948759	1.43893	0.478901	0.80075	0.497016	0.838114	0.450932	-0.413676	0.702389	0.540126
ENSG00000176040	3	112034736	112081269	4.73615	0.0197755	-0.0600418	0.959384	0.0308387	0.977871	0.992184	0.359434	0.802757
ENSG00000176046	16	28532708	28539008	-1.7787	0.381427	-0.341405	0.772139	-0.0742648	0.946742			0.865636
ENSG00000176049	5	147585438	147782775	0.3597	0.859507	-0.441488	0.708056	-0.309081	0.781004	-0.195274	0.856864	0.816939
ENSG00000176055	5	90458209	90474771	-1.4154	0.486118	-0.444697	0.706033	0.167043	0.880567			0.762783
ENSG00000176058	9	137191617	137204193	1.8772	0.355623	0.281567	0.811242	0.529724	0.633738	-0.334328	0.757469	0.677305
ENSG00000176083	1	26361634	26374522	-3.35763	0.098487	-1.92253	0.102957	-1.41646	0.20264	-1.36737	0.206593	0.136045
ENSG00000176087	5	140564446	140569100	0.417372	0.837274	-1.26691	0.28256	-1.16103	0.296341	0.183114	0.86569	0.675058
ENSG00000176092	1	26321698	26360080	-0.75623	0.709797	0.611653	0.6039	0.777295	0.484454	0.656414	0.544312	0.593096
ENSG00000176095	3	49724294	49786542	-1.53554	0.449882	-1.63991	0.164235	-1.54959	0.163372			0.217033
ENSG00000176101	9	137188660	137190370	-2.19051	0.281072	-0.609077	0.605424	-1.14006	0.305147	0.00767099	0.994347	0.976941
ENSG00000176102	11	33077188	33162371	-0.913255	0.653145	0.0534585	0.963834	0.101716	0.927102	0.256255	0.812894	0.917447
ENSG00000176105	18	721588	812546	-0.816521	0.687834	-1.74819	0.138125	-1.73219	0.119219	-2.02574	0.0613306	0.131082
ENSG00000176108	17	80991598	81009517	-0.980089	0.629603	-2.466	0.0364702	-1.64839	0.138159	-1.14663	0.289552	0.109244
ENSG00000176124	13	50082169	50906856	4.75255	0.0193535	1.68495	0.152956	0.747903	0.501126	0.580154	0.592051	0.0694394
ENSG00000176125	7	100888721	100889715					-0.286148	0.796884	0.54595	0.614069	0.726356
ENSG00000176136	18	13824149	13827323	-5.59827	0.0058725	-1.14911	0.329725	-1.99518	0.0727162	-1.25249	0.247323	0.0211514
ENSG00000176142	3	119428949	119468830	-0.497567	0.806577	-0.524929	0.656145	-0.897289	0.419616	-0.535818	0.62066	0.654653
ENSG00000176148	11	33039417	33105943	-2.28697	0.260428	0.0073447	0.995029	0.494115	0.656722	0.627193	0.562377	0.980079
ENSG00000176153	14	64939152	64942746	0.244727	0.904146	-0.769578	0.513916	0.453057	0.683632	-0.130517	0.904044	0.83727
ENSG00000176155	17	82101460	82212878	0.0954409	0.962541	-1.45942	0.215763	-1.18208	0.287669	-1.11871	0.301458	0.805467
ENSG00000176170	17	76376584	76387860	-0.935328	0.64533	-0.762322	0.517893	-0.179337	0.87185	-0.0261028	0.980765	0.935353
ENSG00000176182	19	45890023	45902613	-1.17335	0.56368	-0.201362	0.864385	1.06204	0.339438	1.86372	0.08517	0.365824
ENSG00000176194	18	12254361	12277595	-2.4119	0.235285	-1.43462	0.223666	-1.10838	0.318784	-0.896001	0.407895	0.28447
ENSG00000176208	17	30831966	30895869	1.64475	0.418311	-1.88151	0.110513	0.353235	0.750693	0.395828	0.714655	0.405601
ENSG00000176209	8	42541155	42555195	0.985785	0.627614	1.03203	0.381378	0.732628	0.509909	0.938909	0.385813	0.475311
ENSG00000176222	19	43872365	43901385	3.2124	0.113931	1.6065	0.173001	0.619281	0.577509	0.819523	0.449072	0.240672
ENSG00000176225	18	70003031	70205726	-2.1316	0.294214	-3.10094	0.00853347	-2.88589	0.00943763	-2.16936	0.0450958	0.0161489
ENSG00000176244	10	15075475	15088776	4.05655	0.0459165	1.67168	0.156218	0.911224	0.412431	1.36961	0.205851	0.117263
ENSG00000176248	9	137174784	137188560	-0.24973	0.902196	-0.283999	0.809643	-0.325906	0.769412	-0.549786	0.611582	0.815614
ENSG00000176261	1	32600172	32650903	0.951677	0.639567	0.438903	0.709688	0.325566	0.769646	0.992384	0.359337	0.64126
ENSG00000176273	10	93893973	93956062	-0.187248	0.926586	-0.801822	0.49644	0.0226175	0.983769	0.0784	0.942272	0.956805
ENSG00000176293	19	58059239	58086310	-1.04004	0.6088	-1.25114	0.288594	-1.92817	0.0828576	-1.73652	0.108723	0.165358
ENSG00000176340	11	63974620	63976543	2.38553	0.240443	0.659095	0.576134	1.52689	0.169629	-0.315282	0.770887	0.394764
ENSG00000176358	17	49838300	49848069	-3.09314	0.127989	0.836687	0.477906	-0.121009	0.913326	-0.828508	0.444115	0.576694
ENSG00000176371	15	84600986	84627796	0.996611	0.62384	-0.257068	0.827395	0.304624	0.784084	1.24657	0.249565	0.666573
ENSG00000176383	12	122203681	122208952	-2.04527	0.314201	-1.14105	0.333128	-1.90469	0.0866726	-2.5296	0.0194653	0.0594914
ENSG00000176386	9	113255835	113275572	-2.60567	0.19977	-2.19585	0.0625309	-1.55457	0.162025	-1.33167	0.218691	0.127891
ENSG00000176387	16	67430652	67437553	4.50553	0.0266165	0.964733	0.413196	0.829169	0.455779			0.0758488
ENSG00000176390	17	30769388	30824692	-4.16151	0.0405785	-0.854407	0.468634	-0.192061	0.862845	-0.166667	0.877653	0.28267
ENSG00000176393	1	201982372	202006147	1.41922	0.484942	0.637423	0.588743	1.32259	0.23419	1.14761	0.289141	0.375757
ENSG00000176396	19	39538707	39540161	-2.6946	0.18485	-0.265867	0.821585	-1.08645	0.328454	-1.32552	0.220826	0.369991
ENSG00000176399	9	22446824	22455740	-1.04418	0.607375	0.539019	0.647532	0.103361	0.925927	-0.424563	0.694945	0.807113
ENSG00000176401	19	39530987	39532852	-3.73383	0.0661572	-0.747491	0.526069	0.0785086	0.943703	0.411468	0.703903	0.626612
ENSG00000176402	7	99923266	99929620	-2.68465	0.186478	-1.46849	0.212922	-1.30907	0.239006	0.471658	0.663089	0.281321
ENSG00000176407	2	84971093	85059472	1.68908	0.405879	0.795319	0.499939	0.743435	0.503687	0.50547	0.640583	0.51428
ENSG00000176410	7	73680918	73683453	-0.466263	0.818527	0.305337	0.795646	-0.165683	0.881532	-0.621179	0.56613	0.804428
ENSG00000176422	12	56468578	56479708	0.984177	0.628175	1.58849	0.177867	2.69367	0.0153977			0.0434719
ENSG00000176428	7	73667831	73672112	3.80527	0.0611359	1.62318	0.168583	1.64628	0.138664			0.102426
ENSG00000176435	14	38254000	38256093	1.56143	0.442277	-0.575336	0.625552	0.201478	0.856192	-0.441211	0.683619	0.701978
ENSG00000176438	14	95407266	95516650	-0.259209	0.898503	-0.112978	0.923657	0.399269	0.719496	-0.198581	0.854467	0.878613
ENSG00000176444	1	155262868	155278491	0.0138712	0.994554	-0.960119	0.415434	-0.0724595	0.948034	0.194062	0.857743	0.980827
ENSG00000176454	15	34358633	34367196	0.164932	0.935315	0.220706	0.851502	-0.407191	0.714173	0.186008	0.863588	0.876924
ENSG00000176463	15	91853708	92172435	-0.408262	0.840777	-0.359382	0.760499	0.410195	0.712158	-0.685409	0.526677	0.740513
ENSG00000176472	19	43525497	43536130	-1.81306	0.372299	-1.5866	0.178383	-2.51462	0.0237076	-2.81077	0.00942597	0.025833
ENSG00000176473	14	100376418	100530303	4.3265	0.0332545	0.332011	0.778243	0.715477	0.519865	0.698587	0.518759	0.144153
ENSG00000176476	16	28553915	28591790	2.33963	0.249611	0.714381	0.544558	0.842703	0.448457	1.08738	0.315198	0.373371
ENSG00000176485	11	63573195	63616883	-1.08573	0.593156	0.0683794	0.953749	-0.185029	0.86782	0.548756	0.612249	0.87632
ENSG00000176490	19	2714567	2721372	-1.32059	0.515794	-2.16456	0.0663625	-2.27013	0.0411589	-1.169	0.280249	0.0937002
ENSG00000176531	19	43474954	43504935	-0.522469	0.797103	0.0897291	0.939333	0.0659245	0.952715	0.226897	0.833998	0.916815
ENSG00000176532	7	29563835	29567293	-2.28509	0.260821	-1.06746	0.365245	-1.79913	0.105604	-1.69332	0.117804	0.167931
ENSG00000176533	19	2511219	2702694	-0.583358	0.774066	-1.47876	0.209741	-1.58367	0.154312	-1.05761	0.328632	0.315237
ENSG00000176542	3	113648385	113696646	-0.721562	0.722538	-1.01203	0.390671	0.957653	0.389027			0.51269
ENSG00000176563	17	42798800	42811587	-2.46091	0.225906	-1.05192	0.372269	-0.925533	0.405131	0.5497	0.611637	0.383728
ENSG00000176593	19	58002061	58011232	-4.74257	0.0196094	-0.833191	0.479748	-1.27941	0.249817	-1.15433	0.286327	0.0693391
ENSG00000176595	8	1973677	2006936	0.544891	0.788598	0.304064	0.79648	0.716838	0.519072	-0.215231	0.842419	0.769911
ENSG00000176597	3	183253253	183298504	-4.39978	0.0303833	0.719809	0.541505	0.774126	0.486237	0.850371	0.432186	0.115125
ENSG00000176619	19	2427638	2456959	1.76789	0.384327	0.232507	0.843662	1.50946	0.174553	1.74703	0.1066	0.29409
ENSG00000176623	8	86468257	86514357	0.311838	0.878043	0.642673	0.585677	0.861351	0.43848	0.967182	0.37167	0.65604
ENSG00000176624	18	51174550	51218333	-2.36049	0.245415	-0.186986	0.873984	1.05824	0.341167	1.27836	0.237694	0.479171
ENSG00000176641	18	61808067	61894247	-0.0081772	0.996789	-1.48614	0.207476	-1.78665	0.108045	-1.85952	0.0858745	0.986076
ENSG00000176658	17	32492522	32877177	-1.00069	0.622419	-1.05099	0.372689	-1.33894	0.228459	-0.303978	0.778884	0.502928
ENSG00000176659	20	60055853	60072956	1.10749	0.58577	1.49035	0.206191	0.577685	0.603333	1.11606	0.302605	0.391209
ENSG00000176678	16	86576368	86583478	4.66451	0.0217143	0.309309	0.793049	0.74962	0.500144	0.671247	0.535254	0.0935935
ENSG00000176681	17	46292733	46338077	1.00019	0.622593	6.57216	2.48287e-08	0.18967	0.864536	0.227269	0.83373	9.93149e-08
ENSG00000176692	16	86566829	86569728	-1.18715	0.559102	1.17567	0.318668	0.0654447	0.953059	-0.2807	0.795425	0.84604
ENSG00000176697	11	27654893	27722058	-0.223989	0.912234	-0.0687119	0.953525	-0.502933	0.650999	0.673101	0.534127	0.888571
ENSG00000176714	2	27625638	27629012	-1.35813	0.503932	1.00217	0.395305	-0.312954	0.778332	1.23744	0.25305	0.490931
ENSG00000176715	16	89088375	89164121	1.99432	0.326409	-0.13143	0.911237	0.164813	0.882149	0.829505	0.443567	0.79372
ENSG00000176720	2	241551424	241574131	-0.0854325	0.966467	-0.348273	0.767686	0.404365	0.71607	-0.655464	0.544895	0.893653
ENSG00000176723	16	31432593	31443160	-1.45417	0.474255	-0.0323609	0.978102	-0.330157	0.766491	0.0277695	0.979537	0.959251
ENSG00000176731	8	85214048	85220421	-0.394566	0.846051	-0.50561	0.668028	-0.600463	0.589127	-0.646046	0.550689	0.7015
ENSG00000176732	2	24114809	24123464	0.707287	0.727807	-0.566742	0.630724	-0.930652	0.402538	-1.08734	0.315216	0.526427
ENSG00000176749	17	32486993	32491253	2.54191	0.210996	1.09385	0.353511	1.26642	0.254658	-0.204855	0.849922	0.438214
ENSG00000176753	15	40250664	40252969	1.39706	0.491786	0.684363	0.561596	0.560145	0.614377	1.48394	0.17048	0.411675
ENSG00000176771	2	132671788	133568463	3.53272	0.082142	0.849886	0.47099	0.532864	0.631728			0.228244
ENSG00000176783	5	179550554	179610012	0.850788	0.675466	0.755157	0.521834	0.508871	0.647156	0.00918289	0.993233	0.97365
ENSG00000176788	5	17065598	17276843	0.143529	0.943694	0.171716	0.884199	-0.433256	0.696757	0.575633	0.59494	0.869944
ENSG00000176809	17	64854130	64919480	2.12067	0.296694	1.85822	0.114995	0.274164	0.805216	1.54752	0.152892	0.254705
ENSG00000176834	12	118063593	118136026	0.592508	0.770621	0.0590462	0.960057	0.0668844	0.952028	0.034001	0.974946	0.955351
ENSG00000176842	16	54930865	54934485	2.04084	0.315252	2.3902	0.0426258	2.3294	0.0361503	-0.721874	0.50492	0.0742731
ENSG00000176845	17	83079609	83095122	-1.15826	0.568706	-0.74446	0.527748	-0.70482	0.526102			0.541029
ENSG00000176853	8	123768439	123815452	-2.45233	0.227529	-0.37331	0.751517	-0.142697	0.89787			0.742753
ENSG00000176871	12	118032687	118062430	-3.2617	0.108487	-0.195415	0.868353	-1.17507	0.290536	-1.43251	0.185782	0.304091
ENSG00000176884	9	137138346	137168756	0.511983	0.801089	0.164346	0.889136	0.709856	0.52315			0.803045
ENSG00000176890	18	657653	673578	-4.94312	0.0149979	-2.72835	0.0206583	-2.30826	0.0378736	-2.29754	0.0338251	0.0233912
ENSG00000176894	12	132687587	132704985	-1.09744	0.589175	-0.64811	0.582509	-0.542806	0.62538	-0.259674	0.810446	0.674606
ENSG00000176903	14	73711783	73714384	1.73203	0.394046	0.779462	0.508526	0.51617	0.642446	0.273507	0.800555	0.617154
ENSG00000176907	8	40153482	40155310	1.46984	0.469506	-0.0238423	0.983866	0.552642	0.619128	1.44016	0.183446	0.932112
ENSG00000176909	19	48712725	48719725	2.61158	0.198753	0.402051	0.73309	-0.0130931	0.990604	-0.378165	0.726866	0.962984
ENSG00000176915	12	132725503	132761832	0.0409198	0.983935	0.211199	0.85783	-0.566094	0.610622	-0.097814	0.928011	0.952478
ENSG00000176919	9	136945185	136946975					-0.687983	0.536033	-0.356161	0.742176	0.655838
ENSG00000176920	19	48695971	48705951	-2.21482	0.275767	0.147942	0.900141	0.570801	0.607657	0.519403	0.631403	0.705956
ENSG00000176928	5	75025346	75052558	1.10766	0.585712	1.25874	0.285674	1.50706	0.175238	0.804234	0.457578	0.3348
ENSG00000176945	3	195720884	195741123	-1.83374	0.366868	-0.95542	0.417721	-0.580005	0.60188	-0.518696	0.631867	0.504958
ENSG00000176946	2	241584405	241637158	0.0083484	0.996722	0.095788	0.935246	0.524891	0.636837	-1.07987	0.318551	0.987496
ENSG00000176953	16	28950807	28967092	0.571516	0.778531	0.910436	0.43998	0.834166	0.453068	0.763702	0.480559	0.562604
ENSG00000176956	8	143157914	143160711	-0.227704	0.910784	-0.701173	0.552023	-1.07493	0.333609	0.25011	0.817301	0.772489
ENSG00000176971	11	26994112	26997087	1.50327	0.45946	0.0726274	0.95088	0.615856	0.579615	1.92328	0.0756563	0.673672
ENSG00000176973	11	65572349	65574198	2.21739	0.275211	2.92035	0.0132483	1.41736	0.202353	1.18089	0.275384	0.0466925
ENSG00000176974	17	18327860	18363563	-0.287639	0.887442	0.993045	0.399622	0.704969	0.526015	1.73069	0.109916	0.474973
ENSG00000176978	9	137110542	137118309	5.77214	0.00450607	4.117	0.000479387	3.38939	0.00229856	3.70512	0.000620981	0.000918839
ENSG00000176986	10	73744372	73772161	0.543528	0.789114	-1.97695	0.0935743	-2.66548	0.0165062	-2.46102	0.0230166	0.0361252
ENSG00000176994	17	18315293	18328056	1.52421	0.453233	0.0399234	0.972987	-0.538598	0.628063	-0.544708	0.614875	0.900749
ENSG00000177000	1	11785723	11806455	0.317368	0.875898	0.843941	0.474098	0.820414	0.46055	0.855478	0.429427	0.647715
ENSG00000177025	19	57958437	57974534	0.28211	0.889591	-0.217423	0.853687	0.245681	0.825105	0.717951	0.507238	0.823135
ENSG00000177030	11	644233	707118	-0.0709136	0.972163	0.606527	0.606935	0.778853	0.483579	0.951787	0.379331	0.891748
ENSG00000177034	5	79976716	79991262	0.163303	0.935952	0.327632	0.781092	-0.973611	0.381173	-0.436322	0.686938	0.822054
ENSG00000177042	11	695591	705028	-1.32948	0.512972	0.0996342	0.932652	0.624101	0.574551	0.511109	0.63686	0.796879
ENSG00000177045	19	45764785	45769252	4.51276	0.0263742	2.65243	0.024463	1.77474	0.110415	-0.367278	0.734428	0.0470099
ENSG00000177051	19	45710629	45730896	1.73471	0.393314	1.8188	0.122904	2.49235	0.0249739	-3.045	0.00491492	0.0158456
ENSG00000177054	11	19117099	19176422	1.26051	0.535075	0.874306	0.458341	1.24666	0.262143	0.79648	0.461926	0.416975
ENSG00000177058	5	55625845	55773194	-2.56849	0.206261	-0.546618	0.642907	-1.15421	0.299185	0.143984	0.894199	0.601986
ENSG00000177076	9	19409009	19452505	5.875	0.00384029	1.02849	0.383013	0.233141	0.833899	-0.515139	0.634206	0.0156907
ENSG00000177082	15	84639285	84654343	-0.331682	0.870349	0.0345415	0.976627	-0.700928	0.528389	-1.09713	0.310878	0.918735
ENSG00000177084	12	132623753	132687376	-0.657985	0.746102	0.241859	0.83746	0.736165	0.507868	0.5141	0.63489	0.716551
ENSG00000177096	22	42074248	42079438	-0.29868	0.883152	1.31165	0.265908	0.140353	0.899539	-1.93953	0.0732179	0.538643
ENSG00000177098	11	118133377	118152888	-0.81599	0.688026	-0.84772	0.472121	-0.634188	0.568382	1.56707	0.147772	0.407512
ENSG00000177103	11	117427772	117817525	-1.02662	0.613432	-1.39449	0.23689	-1.45488	0.190662	-0.972091	0.369247	0.315743
ENSG00000177105	11	3826978	3840959	-2.39439	0.238701	-1.13262	0.336711	-0.34082	0.759179	0.462676	0.669119	0.500807
ENSG00000177106	11	694438	727727	-3.65395	0.0721695	0.798738	0.498098	0.607723	0.584632	0.845641	0.434751	0.239377
ENSG00000177112	11	10541258	10599939	1.4053	0.489236	-0.379213	0.747721	0.975889	0.38006	0.447782	0.679167	0.591838
ENSG00000177119	12	45215987	45482280	2.73616	0.178168	0.679284	0.564504	1.0789	0.331827	0.49807	0.645481	0.387028
ENSG00000177125	9	126860639	126885878	1.65244	0.416139	-0.246246	0.834554	-0.609276	0.583673	-0.577083	0.594012	0.65082
ENSG00000177133	1	3059611	3069091	-5.36538	0.00828532	-1.01415	0.389682	-0.640127	0.564766	0.53349	0.622179	0.0332437
ENSG00000177150	18	13663347	13726663	0.549437	0.786876	0.399826	0.734512	0.547584	0.622339	-0.036886	0.972821	0.912939
ENSG00000177156	11	747415	765012	0.173443	0.931984	1.13658	0.335026	1.01402	0.361726			0.777734
ENSG00000177169	12	131894622	131923150	-3.59244	0.0770975	-0.502814	0.669755	-1.10502	0.320254	0.0984262	0.927562	0.518074
ENSG00000177181	1	42380792	42424232	0.439111	0.828926	0.0610376	0.958711	-0.165502	0.88166	0.130355	0.904163	0.917724
ENSG00000177182	8	61057158	61501645	0.314944	0.876838	-0.338093	0.774289	0.303087	0.785146	0.00410881	0.996972	0.988429
ENSG00000177191	19	41425359	41428730	-1.73157	0.394171	-0.879387	0.455733	0.0958678	0.931283	0.830234	0.443167	0.745737
ENSG00000177192	12	131929200	131945896	-1.27336	0.530921	0.547285	0.642501	0.960926	0.387408	-0.00663096	0.995113	0.980538
ENSG00000177200	16	53054991	53329150	-1.08298	0.594091	-0.424722	0.718662	-0.394914	0.722429	-0.792558	0.464134	0.638009
ENSG00000177202	19	48606742	48607714	-0.189974	0.92552	0.836319	0.4781	0.592219	0.594251	0.615751	0.569528	0.773996
ENSG00000177225	11	767220	777488	3.92151	0.0536431	-0.382672	0.745499	-1.27539	0.251308	-0.640603	0.55405	0.194099
ENSG00000177239	9	137086857	137109189	2.49838	0.218918	2.46147	0.0368153	2.4915	0.0250233	2.41079	0.0259633	0.0364775
ENSG00000177283	10	35638247	35642296	0.602198	0.766977	-0.988645	0.401714	-0.36228	0.744529	-0.126428	0.907037	0.787871
ENSG00000177294	17	6776215	6797101	-2.22251	0.274105	-0.755856	0.521449	-0.669608	0.546978	-0.704422	0.515273	0.453013
ENSG00000177302	17	18271428	18315007	-0.166062	0.934872	-0.504365	0.668797	-0.435972	0.694951	-0.935961	0.387306	0.806228
ENSG00000177303	17	75500261	75515537	-3.07685	0.130008	-0.108761	0.926499	0.647974	0.560004	0.621198	0.566118	0.66874
ENSG00000177311	3	141324213	141449792	-0.461875	0.820205	-0.897406	0.446553	-1.74422	0.116675	-0.414401	0.701893	0.463497
ENSG00000177335	8	143039209	143060684	4.18764	0.0393348	0.971464	0.409945	1.50926	0.174611	0.93842	0.38606	0.117367
ENSG00000177352	3	49162535	49166331	-1.09571	0.589763	-2.19087	0.0631284	-2.26659	0.0414758	-1.50001	0.165898	0.0882319
ENSG00000177363	11	62686406	62689530	1.9126	0.346623	1.2589	0.285615	0.721211	0.516526	2.53141	0.0193784	0.0708439
ENSG00000177374	17	2054154	2063241	5.02011	0.0134995	2.32718	0.0483932	2.60666	0.0190462	-0.871173	0.42101	0.0270034
ENSG00000177380	19	49119544	49151026	0.92105	0.650381	-0.0356303	0.97589	0.224183	0.840193	1.50214	0.165299	0.909954
ENSG00000177383	3	184710364	184712064	-3.18784	0.116722	-1.13143	0.337221	-1.22441	0.270756	0.451313	0.67678	0.274748
ENSG00000177406	12	630858	664196	3.17793	0.117863	-0.2599	0.825524	-0.108624	0.922167	-0.15036	0.889544	0.808709
ENSG00000177409	7	93130056	93148385	1.62878	0.422846	-0.0319939	0.97835	-0.199488	0.857597	-0.374639	0.729312	0.928054
ENSG00000177410	20	49278178	49299600	-5.69982	0.00503498	-1.36296	0.24766	-0.231295	0.835195	0.269124	0.803685	0.0208215
ENSG00000177425	12	79574979	79690964	2.86244	0.158965	1.32338	0.261656	0.720757	0.51679	-0.82101	0.44825	0.301701
ENSG00000177426	18	3411608	3459978	-3.72463	0.066828	-1.03987	0.377768	0.145607	0.8958	0.74648	0.490511	0.341046
ENSG00000177427	17	18260597	18266552	3.28572	0.105911	0.229572	0.845611	-0.30467	0.784052	0.0972404	0.928432	0.772748
ENSG00000177432	4	88695913	88697829	-2.20802	0.277245	-1.77358	0.132494	-1.22293	0.271337	-0.549358	0.611859	0.266229
ENSG00000177453	5	43192071	43280850	3.96762	0.0508909	1.02581	0.384254	0.25366	0.819521	-0.727972	0.501329	0.214553
ENSG00000177459	8	98064522	98093610	1.75404	0.388063	0.481292	0.683105	0.431002	0.698257	0.312347	0.772961	0.657326
ENSG00000177463	3	14947583	15053600	2.5247	0.214102	1.71492	0.145784	1.57622	0.156258	1.81975	0.0927946	0.140189
ENSG00000177464	19	45589764	45602212	4.12019	0.0426137	1.75019	0.137676	2.20825	0.0470044	-1.06564	0.324972	0.0738664
ENSG00000177465	14	73591873	73595766	-1.9442	0.338715	-0.279511	0.812595	-0.940368	0.397644	-0.431244	0.690391	0.599362
ENSG00000177469	17	42402449	42423256	-2.80792	0.167055	-1.84767	0.117072	-2.16723	0.0512518	-3.19098	0.00320472	0.0115907
ENSG00000177479	3	48918821	48986382	1.29016	0.525515	0.678866	0.564743	0.715422	0.519898	0.37393	0.729805	0.594937
ENSG00000177483	2	237798389	237842808	0.616304	0.761682	0.228578	0.846271	1.0644	0.338366	0.98215	0.364313	0.645841
ENSG00000177494	3	111592900	111595346	3.20914	0.114298	0.867296	0.461952	0.736805	0.507499			0.263214
ENSG00000177508	16	54283304	54286787	0.139114	0.945423	2.32296	0.048801	1.20144	0.279848	-1.03939	0.337031	0.346961
ENSG00000177519	2	153477338	153478762	-1.54995	0.445638	0.162966	0.890061	-0.0580866	0.958332	-0.79179	0.464567	0.879866
ENSG00000177542	11	790475	798281	-2.65459	0.191458	-1.8795	0.110895	-1.29729	0.24326	-0.30404	0.77884	0.247875
ENSG00000177548	16	28904421	28936526	-3.32219	0.102093	-0.227335	0.847097	0.503071	0.650909			0.439421
ENSG00000177551	1	115836377	115843917	2.29983	0.257758	0.485696	0.680365	-0.0345024	0.975242	1.01411	0.348913	0.897593
ENSG00000177556	5	151742316	151772532	-2.59681	0.201304	-1.67346	0.155777	-0.592898	0.593828	0.174533	0.871928	0.453484
ENSG00000177565	3	177019340	177228000	-1.78495	0.379758	0.485258	0.680638	-0.692048	0.533627	-1.31368	0.224976	0.435305
ENSG00000177570	8	118189455	118622112	3.65459	0.0721194	-0.487294	0.679372	-0.651159	0.558077	-0.784668	0.468594	0.265839
ENSG00000177575	12	7470811	7503893	0.721228	0.722661	0.881124	0.454843	0.325356	0.76979	-0.272455	0.801306	0.715732
ENSG00000177576	18	49477243	49487252	-0.336809	0.868363	0.873568	0.45872	1.65186	0.137331	-0.496115	0.646778	0.537455
ENSG00000177595	11	799179	809753	-0.266577	0.895635	0.982673	0.404564	1.17968	0.288647	0.878756	0.416978	0.619835
ENSG00000177599	19	11797667	11809622	0.908577	0.654806	-0.393147	0.738783	-0.849752	0.444671	-0.891292	0.410364	0.577658
ENSG00000177600	11	809965	812880	4.67631	0.0213841	0.535759	0.649521	1.42846	0.19884	0.937295	0.38663	0.0774476
ENSG00000177602	17	3723903	3726699	1.06436	0.600451	-1.24267	0.291871	-0.8056	0.468687	-1.27947	0.237286	0.377391
ENSG00000177606	1	58776845	58784048	0.852052	0.675011	2.1617	0.0667219	0.6287	0.571734	0.703587	0.515771	0.257787
ENSG00000177613	10	51695486	51699595	-1.60799	0.428789	-1.55402	0.187466	-2.00998	0.0706177	0.148589	0.890836	0.277744
ENSG00000177614	1	230314490	230426332	1.64016	0.41961	-1.05742	0.369775	-2.21097	0.0467328	-1.68136	0.120421	0.12145
ENSG00000177627	12	48482498	48496524	-3.17709	0.11796	0.408371	0.729059	0.900044	0.41819	0.201787	0.852144	0.502824
ENSG00000177628	1	155234452	155244699	-1.22786	0.545704	0.938838	0.425848	0.823875	0.458661	-0.783982	0.468982	0.474507
ENSG00000177646	3	128879596	128924003	-0.491195	0.809006	-0.620549	0.598648	0.54373	0.624792	-0.0868604	0.936055	0.836803
ENSG00000177663	22	17084954	17115693	-2.0186	0.320553	0.0655446	0.955665	-0.128778	0.907785	-0.522053	0.629663	0.881956
ENSG00000177666	11	818914	825573	-2.41314	0.235044	-0.636919	0.589037	-0.46488	0.67584	-0.164319	0.879364	0.667063
ENSG00000177674	1	11736084	11754802	0.923941	0.649357	0.204389	0.862367	0.804633	0.469222	-0.0558104	0.958887	0.88184
ENSG00000177675	12	7346685	7479897	0.0532933	0.979078	-0.754183	0.522372	0.203786	0.854563	0.534357	0.621612	0.929249
ENSG00000177679	7	76201896	76287288	0.158025	0.938018	0.0217991	0.985248	0.284098	0.798307	-0.941148	0.384681	0.954211
ENSG00000177683	7	108554543	108569750	-3.24087	0.110762	0.65922	0.576061	0.446112	0.688224	0.113035	0.916847	0.641071
ENSG00000177685	11	826144	831991	-4.30611	0.0340936	-1.42612	0.226423	-1.42174	0.20096	-0.773185	0.475127	0.103162
ENSG00000177688	6	149400262	149401278	-1.75661	0.38737	1.50477	0.201835	1.42525	0.199853			0.244427
ENSG00000177692	21	33488055	33491716	-0.351902	0.862521	0.939588	0.425478	-0.156946	0.887737	-0.866467	0.423523	0.765251
ENSG00000177694	3	174438573	175810548	2.02832	0.318229	0.522812	0.657443	-0.0724721	0.948025	-1.18321	0.274442	0.788581
ENSG00000177697	11	832887	839831	1.60563	0.429467	0.995421	0.398496	0.804222	0.469449	0.47398	0.661533	0.492388
ENSG00000177700	11	837356	842529	-0.0225877	0.991132	-0.959764	0.415606	-0.585612	0.598372	0.0296806	0.978129	0.974821
ENSG00000177706	7	192571	260772	2.09919	0.301616	-0.443587	0.706733	0.126566	0.909363	-0.519258	0.631498	0.745782
ENSG00000177707	3	111070071	111275563	2.04164	0.315063	0.0666419	0.954923	-0.746166	0.502121	1.10533	0.307279	0.804492
ENSG00000177721	5	43039233	43043170	-1.81971	0.370547	-1.19703	0.309954	-1.24093	0.264343	-0.930597	0.390033	0.32891
ENSG00000177728	17	75441159	75500452	7.59885	0.000184556	1.59582	0.175875	1.42807	0.198963	0.817059	0.450437	0.000736872
ENSG00000177731	17	18244815	18258738	1.93128	0.341934	-0.994074	0.399134	0.461321	0.678181			0.474256
ENSG00000177732	20	325552	330224	2.11617	0.297721	0.230725	0.844845	1.11116	0.317571	-0.0697379	0.94864	0.827571
ENSG00000177733	5	137745651	137754363	0.981894	0.628973	-0.255161	0.828656	-0.80832	0.467188			0.687181
ENSG00000177738	5	43013060	43067452	-2.77737	0.171721	-0.465304	0.693088	0.0761743	0.945374			0.821996
ENSG00000177757	1	817371	819837	-2.54969	0.209603	-1.6945	0.150643	-1.20948	0.276641	-0.720496	0.505733	0.247139
ENSG00000177788	1	229256892	229271242	1.56688	0.440685	-1.11121	0.345927	-0.579279	0.602335			0.459766
ENSG00000177791	10	73631612	73641474	0.622951	0.759191	-0.205715	0.861484	0.937303	0.399184	0.806021	0.456579	0.691473
ENSG00000177830	11	867859	915058	2.82223	0.164901	-1.4731	0.211491	-0.672395	0.545311	-0.886742	0.412757	0.286729
ENSG00000177839	5	141187127	141191541	-0.683639	0.736564	-1.2393	0.29318	-0.284325	0.798149	-0.474998	0.660851	0.652139
ENSG00000177842	3	40477131	40518736	0.549794	0.786741	-0.31982	0.786184	-0.611319	0.582412			0.73817
ENSG00000177853	10	96129715	96205288	-0.142361	0.944151	-0.071279	0.951791	-0.637932	0.566101	-1.06724	0.324244	0.895866
ENSG00000177868	1	42807052	42817397	-3.48001	0.0868129	-1.65617	0.160095	-1.41151	0.204222	-1.28068	0.236841	0.150535
ENSG00000177873	3	40477113	40491053	1.36643	0.50133	0.841982	0.475125	0.618056	0.578262			0.518739
ENSG00000177875	12	48183644	48185926	0.953666	0.638867	1.71857	0.144928	1.42674	0.199382			0.252232
ENSG00000177879	5	115841592	115914081	-0.0290479	0.988595	-0.199049	0.865928	-0.208002	0.851588	0.271938	0.801675	0.962183
ENSG00000177885	17	75318076	75405709	2.77355	0.172311	0.0120507	0.991845	-0.48867	0.660266	-1.77909	0.100325	0.963617
ENSG00000177888	1	197153682	197201293	0.155372	0.939056	0.326903	0.781567	-0.0825046	0.940843			0.920095
ENSG00000177889	12	93405673	93441947	1.06659	0.599687	-0.343091	0.771045	0.528513	0.634513	0.778511	0.47209	0.636408
ENSG00000177917	2	152717647	152762396	-2.92666	0.149822	-2.85172	0.0155713	-2.20196	0.0476353	-2.16896	0.0451353	0.0351958
ENSG00000177932	5	179060373	179083977	1.78256	0.380395	2.06632	0.0796637	1.25249	0.25992	1.20474	0.265807	0.183528
ENSG00000177938	12	18738119	18739188	1.84244	0.3646	0.851024	0.470396	1.50691	0.175282	2.02818	0.0610188	0.159054
ENSG00000177943	9	136850943	136860799					-0.0363729	0.973901	-1.26809	0.241483	0.943325
ENSG00000177951	11	167784	207399	0.636235	0.75422	-0.244284	0.835853	-0.622561	0.575495	-0.317822	0.769094	0.756261
ENSG00000177954	1	153990762	153992155	-1.79233	0.377789	-4.01104	0.000668594	-5.01119	6.56155e-06	-0.505555	0.640527	2.59912e-05
ENSG00000177963	11	207708	215113	2.75536	0.175142	-0.131762	0.911014	-0.206249	0.852825	-0.297929	0.783173	0.788086
ENSG00000177971	15	75639085	75648706	2.14588	0.29099	0.349507	0.766886	0.716813	0.519086	1.78439	0.0993173	0.311068
ENSG00000177981	12	48147789	48181213	-1.31793	0.516641	-0.757443	0.520575	-1.83277	0.0992444	-2.10855	0.0514639	0.131608
ENSG00000177989	22	50529710	50532506	0.511071	0.801436	-0.312048	0.791258	0.087106	0.93755	0.660188	0.542	0.85005
ENSG00000177990	12	63558913	63668939	-0.140763	0.944777	-0.239714	0.838882	0.529906	0.633621	0.573342	0.596406	0.856584
ENSG00000178015	5	95620087	95622142	0.0491043	0.980722	-0.0285661	0.980669	0.582392	0.600385	0.0679218	0.949976	0.967936
ENSG00000178026	22	24585620	24593208	-7.28931	0.000334573	-0.162261	0.890533	-0.592764	0.593912	0.382914	0.723576	0.00134385
ENSG00000178028	1	44213455	44220681	0.671294	0.741149	2.19518	0.0626115	2.26137	0.0419473	1.51515	0.161665	0.092251
ENSG00000178031	9	17906563	18910950	-0.668594	0.742153	1.68543	0.15284	1.28917	0.246221	1.14884	0.288627	0.306948
ENSG00000178033	6	116511639	116524788	0.492432	0.808534	1.04733	0.374357	0.835595	0.452294	-0.23151	0.830674	0.682822
ENSG00000178035	3	49024325	49029447	-0.450909	0.824403	-0.689117	0.55888	-1.47469	0.184692	0.356295	0.742082	0.595541
ENSG00000178038	3	46668995	46693704	-1.38019	0.497031	-1.59334	0.176546	-0.542404	0.625636	-0.873831	0.419594	0.388243
ENSG00000178053	3	158571163	158607252	0.774586	0.703084	1.06122	0.368054	0.286062	0.796943	0.760045	0.482663	0.620835
ENSG00000178057	3	49020459	49023495	2.05883	0.311005	0.489603	0.677938	1.19003	0.284439			0.411774
ENSG00000178074	2	199911293	199955935	2.14389	0.291438	0.144424	0.902504	0.383617	0.730054			0.763967
ENSG00000178075	3	113828182	113947174	-0.379365	0.851912	0.61231	0.603511	1.11966	0.313886			0.661471
ENSG00000178078	19	4324043	4342786	2.36034	0.245445	1.39361	0.237183	1.46086	0.188844	0.267392	0.804924	0.341541
ENSG00000178093	19	19512418	19515548					2.03304	0.0674499	1.40918	0.193051	0.101005
ENSG00000178105	11	108665058	108940999	1.45029	0.475434	2.72622	0.0207573	1.9769	0.0753755	1.50472	0.164573	0.0591077
ENSG00000178115	15	30552050	30565684	-0.721784	0.722456	-1.65882	0.159428	-0.977247	0.379397	-0.945016	0.38273	0.367354
ENSG00000178127	18	9102630	9134345	4.21896	0.0378866	-0.804073	0.495232	-1.44606	0.193364	-1.25375	0.246846	0.112567
ENSG00000178149	3	49015488	49022293	0.21208	0.916883	1.93981	0.0999002	1.44424	0.193926	1.40841	0.193294	0.339265
ENSG00000178163	4	10439880	10457426	-2.40649	0.236337	-0.92124	0.434573	-0.814244	0.46393	-1.14272	0.291203	0.341061
ENSG00000178172	5	148202794	148215137	0.343709	0.865692	-0.453344	0.70059	-0.800866	0.471305	-0.306589	0.777035	0.752085
ENSG00000178175	5	72439903	72507410	-0.357355	0.860413	-1.89892	0.107255	-1.03164	0.353443	0.316723	0.769869	0.493241
ENSG00000178177	4	17841187	18021876	-0.433193	0.831197	1.12465	0.340123	0.300274	0.787092	-0.329037	0.761189	0.728554
ENSG00000178184	18	80157232	80247514	1.48988	0.46347	-1.21118	0.30427	-0.732295	0.510101	0.817907	0.449967	0.425908
ENSG00000178187	5	178941191	178966433	-1.41312	0.486822	-1.2862	0.275296	-0.162584	0.883732	0.165195	0.878726	0.758421
ENSG00000178188	16	28846600	28874212	-2.43894	0.230077	0.0733143	0.950416	0.658419	0.553696	0.864742	0.424447	0.790163
ENSG00000178199	6	149446795	149485014	2.53767	0.211759	1.31006	0.26649	1.53506	0.167357	2.25758	0.0370469	0.0989327
ENSG00000178201	19	57454790	57457140	-2.36797	0.243923	-1.85638	0.115354	-1.82962	0.0998273	-1.71662	0.112834	0.127314
ENSG00000178202	11	108472112	108498405	0.918145	0.65141	0.98027	0.405714	0.907248	0.414474	1.07956	0.31869	0.444405
ENSG00000178209	8	143915153	143976734					0.0420037	0.969862	0.0927928	0.931697	0.958135
ENSG00000178222	4	1056250	1113564	1.10763	0.58572	1.46351	0.214479	0.563571	0.612213	0.350975	0.7458	0.529001
ENSG00000178226	16	31138926	31150083	0.515336	0.799814	0.221059	0.851268	0.288354	0.795352	0.132239	0.902784	0.850215
ENSG00000178229	19	57320472	57330770	2.25191	0.267807	0.444091	0.706415	0.112242	0.919583	-1.0879	0.314967	0.708893
ENSG00000178234	7	152025674	152122340	-0.741231	0.7153	1.44127	0.221526	0.503881	0.650385	1.12316	0.299538	0.451668
ENSG00000178252	3	49007062	49015953	-2.4444	0.229035	-2.83329	0.0162532	-1.7511	0.115241	-1.78123	0.099917	0.0478122
ENSG00000178295	2	17753858	17788946	2.20686	0.277496	0.264957	0.822185	0.259729	0.815281	0.102698	0.924427	0.822574
ENSG00000178297	19	2360238	2426261	1.95604	0.335782	1.72773	0.142798	0.0526602	0.962221	0.184556	0.864642	0.851609
ENSG00000178301	11	77589391	77610356	-4.29793	0.034435	1.16635	0.322521	-0.366026	0.741981	-0.866562	0.423472	0.131496
ENSG00000178307	17	21197954	21214176	-0.551722	0.786012	-0.849725	0.471074	-0.807226	0.46779	-1.03838	0.3375	0.539872
ENSG00000178338	5	178859953	178888122	0.727893	0.720205	0.132198	0.910721	0.551423	0.619901	0.780923	0.470719	0.772275
ENSG00000178343	4	42397488	42402487	4.35646	0.0320535	0.410089	0.727964	0.79994	0.471817	1.28072	0.236829	0.118942
ENSG00000178363	10	5524961	5526771	1.82191	0.369968	-0.79079	0.502384	-1.29985	0.242329	-0.609885	0.573211	0.404269
ENSG00000178372	10	5498697	5499570	0.837983	0.680077	-2.2543	0.0558656	-1.29076	0.245642	-0.584182	0.589481	0.193646
ENSG00000178381	7	1152071	1160759	-5.70316	0.00500939	-1.1447	0.331584	-0.52065	0.639562	-0.562478	0.603384	0.0200824
ENSG00000178385	2	207821288	208025527	-1.79967	0.37584	-0.591004	0.61617	-0.40477	0.715798	-0.805237	0.457017	0.55053
ENSG00000178386	19	44051367	44067999	0.111385	0.956289	-0.928745	0.430839	0.64011	0.564776	0.665062	0.539021	0.841268
ENSG00000178397	7	6329411	6348981	-4.32962	0.0331275	-0.630096	0.593034	0.139947	0.899828	0.427272	0.693097	0.199958
ENSG00000178401	12	49346888	49357546	1.55152	0.445179	2.4172	0.0403394	1.20047	0.280235	1.00409	0.353696	0.128756
ENSG00000178404	17	78890579	78903217					1.01071	0.363291	1.11456	0.303256	0.331629
ENSG00000178425	6	116100851	116249497	-1.55762	0.443392	0.818712	0.487414	0.137193	0.90179			0.745606
ENSG00000178445	9	6532467	6645729	0.200379	0.921453	0.295859	0.801856	-0.729094	0.511952	-0.575735	0.594875	0.805437
ENSG00000178449	12	50112082	50120457	-1.19444	0.556691	0.359562	0.760382	0.665258	0.549585	1.21604	0.261349	0.537497
ENSG00000178462	10	5393101	5404828	-2.57827	0.204539	-3.12364	0.0080621	-2.2699	0.0411795	-2.08601	0.0540084	0.0233916
ENSG00000178467	3	48989889	49007153	-1.9084	0.347685	0.417376	0.723327	0.733014	0.509686	0.870111	0.421576	0.508375
ENSG00000178498	12	57604622	57609804	-0.317445	0.875868	2.2381	0.0576512	2.75788	0.0131148	3.43143	0.00152709	0.00540084
ENSG00000178502	17	41848518	41865423	-2.13039	0.294487	1.18679	0.314113	1.09829	0.32321	1.545	0.153561	0.252233
ENSG00000178522	4	70592256	70607288	1.86986	0.357505	0.454822	0.699661	0.0101908	0.992686	-0.952919	0.378764	0.970718
ENSG00000178531	19	7924491	7926135	-2.78985	0.169802	-0.297075	0.801059	-0.475714	0.66873	-0.206012	0.849086	0.661736
ENSG00000178537	3	48856926	48898904	3.15734	0.120262	2.5601	0.0298959	1.92434	0.0834711	0.574122	0.595907	0.0754833
ENSG00000178538	8	60185412	60281400	2.03951	0.315568	0.676405	0.566155	0.827452	0.456713	0.223585	0.836387	0.5921
ENSG00000178562	2	203706475	203738912	-3.97692	0.0503499	-1.69248	0.151131	-1.8824	0.0904231	-2.91691	0.00705478	0.0223981
ENSG00000178567	3	36985043	36993131	-0.466788	0.818326	0.0442742	0.970044	1.14284	0.303973	0.804066	0.457672	0.8918
ENSG00000178568	2	211375717	212538841	-4.31238	0.0338335	-0.966502	0.41234	-0.30834	0.781516	-1.01948	0.346369	0.13367
ENSG00000178573	16	79585843	79600737	3.43197	0.0912552	-0.411337	0.727169	-0.68736	0.536402	-0.683035	0.52811	0.33254
ENSG00000178585	1	9848276	9910336	2.41265	0.235139	1.67981	0.154213	1.96759	0.0767617	1.47688	0.172523	0.136832
ENSG00000178607	17	64039080	64130819	-2.35752	0.24601	0.498821	0.672224	1.2657	0.254926	0.511628	0.636518	0.426774
ENSG00000178623	2	240605430	240633159	-1.30408	0.521058	-1.11393	0.344746	-0.861211	0.438554	-1.36342	0.207909	0.354553
ENSG00000178662	2	165469647	165689407	3.93395	0.0528884	-0.488039	0.678909	0.118841	0.914873	0.32055	0.767169	0.454991
ENSG00000178665	7	55887456	55942530	1.54045	0.448434	2.93067	0.0129267	2.86673	0.00992172	3.08812	0.00433925	0.00977624
ENSG00000178685	8	143977153	144012772					-0.176064	0.874169	-0.23588	0.827527	0.854236
ENSG00000178691	17	31937007	32001038	-4.22346	0.0376823	-1.85418	0.115786	-0.642347	0.563416	0.0572892	0.957799	0.278821
ENSG00000178694	3	94062980	94131832	-0.734008	0.717955	-0.190078	0.871917	-1.18404	0.286871			0.713124
ENSG00000178695	13	76880175	76886405	-2.80611	0.167328	-1.66198	0.158633	-1.22298	0.271315	-0.970405	0.370078	0.218937
ENSG00000178700	3	94047836	94063389	-0.437192	0.829662	-0.156526	0.89438	0.649086	0.559331	-0.343612	0.750954	0.807402
ENSG00000178718	15	74954418	74956772	-1.90881	0.34758	-0.894617	0.447967	-1.29072	0.245653	-1.44027	0.183411	0.282773
ENSG00000178719	8	143990056	143993415					0.843851	0.447839	0.285673	0.791884	0.664872
ENSG00000178726	20	23045633	23049672	2.03873	0.315752	0.515465	0.661956	0.589645	0.595855			0.522759
ENSG00000178734	13	75871038	75883811	1.34203	0.509004	0.586481	0.618871	-0.345999	0.755636	0.168701	0.876173	0.745798
ENSG00000178741	15	74919791	74938083	-1.17919	0.56174	0.186606	0.874237	-0.549361	0.62121			0.749719
ENSG00000178750	3	94014365	94028597	-3.68193	0.0700148	-1.33648	0.256965	-0.750238	0.49979			0.160652
ENSG00000178761	15	74899992	74906883	-0.950649	0.639929	0.155713	0.894925	0.795972	0.474019	-0.221836	0.837649	0.788127
ENSG00000178764	8	122781655	122974510	-5.12528	0.0116668	-0.812374	0.490791	-0.487664	0.660922	1.18722	0.272819	0.0457925
ENSG00000178773	16	89575758	89597246	1.47267	0.468651	0.120399	0.91866	-0.323123	0.771326	-0.53485	0.621291	0.793439
ENSG00000178776	5	147880726	147906538	-0.345552	0.864978	-0.726713	0.537635	-0.293615	0.791704	-0.441375	0.683507	0.761014
ENSG00000178789	17	74521174	74531475	1.3212	0.515601	-1.3338	0.25792	-1.02151	0.358189	-0.622138	0.565531	0.409341
ENSG00000178802	15	74890005	74902219	2.80945	0.166824	1.18659	0.314193	1.26025	0.256978	1.26257	0.243536	0.235245
ENSG00000178803	22	24429206	24495074	2.03548	0.316525	0.376927	0.74919	-0.106322	0.923811	-0.607449	0.574744	0.774951
ENSG00000178809	7	75395063	75410996	-0.492893	0.808358	-0.564953	0.631803	-1.10919	0.31843	-0.64893	0.548911	0.607738
ENSG00000178814	8	144051266	144063965					0.884592	0.426226	0.380901	0.72497	0.595382
ENSG00000178821	1	1917590	1919279	1.8617	0.359608	0.348982	0.767227	0.120216	0.913891	-0.0103707	0.992357	0.972324
ENSG00000178826	7	143279957	143288048	-0.357772	0.860252	0.153703	0.896274	0.680012	0.540768	-0.000774925	0.999429	0.997737
ENSG00000178852	17	47323290	47441312	2.89202	0.154703	-0.173511	0.882997	-0.410071	0.712241	-0.593961	0.583266	0.631854
ENSG00000178860	8	71841560	71844412	-0.705936	0.728306	-1.39833	0.235602	-0.815386	0.463303	-1.17177	0.27911	0.409391
ENSG00000178878	12	12725917	12829975	0.42719	0.833501	1.08454	0.357625	0.0333642	0.976059	-0.861455	0.426209	0.913117
ENSG00000178882	12	123973241	124316024	3.08073	0.129525	1.21849	0.301363	0.438776	0.693089	0.606932	0.57507	0.345729
ENSG00000178896	8	144078648	144080648					1.56461	0.159331	0.869126	0.422102	0.243926
ENSG00000178904	19	32405543	32485895	-0.307909	0.879568	0.74651	0.526612	1.5539	0.162205	1.73876	0.108267	0.351413
ENSG00000178913	5	141259884	141320784	-3.18444	0.117112	-1.345	0.253943	-1.17976	0.288615	-1.1008	0.309266	0.213682
ENSG00000178917	3	44491880	44510636	3.48172	0.0866578	-0.195523	0.868282	-0.512903	0.644553			0.415389
ENSG00000178919	9	97853226	97856717	-0.811022	0.689827	0.0789262	0.946626	-0.352169	0.751421			0.880263
ENSG00000178921	17	8247618	8270491	0.712202	0.725992	0.273374	0.816636	0.701729	0.527919	0.29891	0.782477	0.73825
ENSG00000178927	17	82440912	82450829	-0.0904006	0.964518	-0.222616	0.850232	0.324982	0.770047	-0.261859	0.808881	0.908277
ENSG00000178934	19	38789200	38791754	-3.72142	0.0670636	-2.66212	0.0239457	-1.06532	0.337947	-1.55583	0.150701	0.061473
ENSG00000178935	19	57803841	57814913	-1.5131	0.456532	1.1715	0.320387	1.29773	0.243098	0.613269	0.571085	0.379736
ENSG00000178950	4	849276	932373	1.62736	0.42325	1.05569	0.370555	-0.339042	0.760397			0.541252
ENSG00000178951	19	4043303	4066899	0.794787	0.695722	0.0546704	0.963014	-0.0415272	0.970204	1.53007	0.157577	0.930669
ENSG00000178952	16	28842411	28846348	-0.322728	0.873819	-0.212966	0.856653	-0.763806	0.492068	-0.845014	0.435092	0.758734
ENSG00000178966	9	83980798	84004074	5.60171	0.00584224	0.879129	0.455865	0.149407	0.893096	2.63144	0.0150754	0.0174596
ENSG00000178971	17	8224815	8248058	-0.34273	0.866071	-1.26766	0.282275	-1.48243	0.182397	-1.40025	0.195887	0.382684
ENSG00000178974	14	55271344	55370053	0.892548	0.660511	-1.35611	0.250044	-1.20922	0.276743			0.370508
ENSG00000178977	17	8220624	8224043	-2.96254	0.144891	-1.56299	0.184933	-1.11196	0.317222	-0.935955	0.387309	0.228425
ENSG00000178980	19	47778677	47784686	-0.540749	0.790167	1.91805	0.103763	1.83405	0.0990089	1.93879	0.0733267	0.132574
ENSG00000178982	19	38619082	38636955	4.73487	0.0198086	0.0802519	0.945731	0.0503618	0.963869			0.355136
ENSG00000178988	4	6707701	6709865	-0.714041	0.725312	0.280805	0.811744	-0.213283	0.847865	0.403407	0.709437	0.786707
ENSG00000178996	5	54517759	54546586	0.806747	0.691377	-0.298213	0.800312	0.737825	0.506912	-0.796846	0.46172	0.645415
ENSG00000178999	17	8204733	8210600	0.60968	0.764167	-0.0347048	0.976517	0.759458	0.494536	0.742478	0.492839	0.914789
ENSG00000179002	1	18839599	18859660	0.246295	0.903535	0.890568	0.450024	1.49545	0.178586	0.734587	0.497447	0.610024
ENSG00000179010	4	6640091	6642729	-1.0775	0.595961	0.188822	0.872757	-0.0347151	0.97509	-1.30176	0.229212	0.913124
ENSG00000179021	3	88149959	88168729	-1.4291	0.481908	-0.965543	0.412805	-0.583147	0.599913	-0.774611	0.474312	0.492509
ENSG00000179029	17	8172457	8176399	1.03225	0.611485	2.17368	0.0652263	-0.204582	0.854001	-0.184401	0.864755	0.48323
ENSG00000179044	16	67184379	67190185	0.179769	0.92951	-0.307421	0.794283	0.632565	0.569373	-0.568021	0.599819	0.820229
ENSG00000179051	1	17406760	17439677	1.64782	0.417444	0.873497	0.458757	0.0781573	0.943955	-0.892753	0.409597	0.78313
ENSG00000179057	11	18704312	18726230	2.46191	0.225717	0.0365869	0.975243	0.111142	0.920369	0.0208786	0.984614	0.965019
ENSG00000179066	19	35090930	35113664	4.53764	0.0255558	1.54429	0.190243	1.41628	0.202695	-0.155433	0.885842	0.0979775
ENSG00000179071	11	85683848	85686195	1.17358	0.563603	0.941411	0.424581	1.13213	0.308525	1.09914	0.309995	0.392481
ENSG00000179085	1	155139891	155140595	0.820107	0.686535	-1.44014	0.22189	-3.87961	0.000483726			0.00145
ENSG00000179091	8	144095039	144097525					-1.00268	0.36712	-1.03781	0.337765	0.352104
ENSG00000179094	17	8140472	8156506	-4.46101	0.0281499	0.0576353	0.96101	-1.08404	0.32953	-0.282884	0.793869	0.326435
ENSG00000179097	3	87792706	87993839	-1.00008	0.622632	-0.328817	0.780321	0.0362017	0.974023	0.217512	0.840771	0.920459
ENSG00000179104	12	82686880	83134870	0.555305	0.784656	-0.313708	0.790174	-0.252657	0.820223	0.0181233	0.986644	0.954726
ENSG00000179111	17	8120592	8124106	-1.95992	0.334824	0.322568	0.784391	0.624068	0.574571			0.593829
ENSG00000179115	19	12922479	12934037	-1.04658	0.606548	-1.86931	0.112845	-1.13496	0.307316	-0.0531342	0.960857	0.786618
ENSG00000179119	11	18606403	18634791	6.01669	0.00306927	0.65653	0.57762	0.440187	0.692152	0.873757	0.419633	0.0123523
ENSG00000179133	10	23202696	23344845	-1.18734	0.559037	0.556317	0.637023	1.36812	0.218479	1.77766	0.100599	0.265341
ENSG00000179134	19	39342421	39385710	-3.13489	0.122921	-0.951448	0.419659	-0.581427	0.60099	-0.0817006	0.939846	0.696492
ENSG00000179144	7	150514872	150521073	1.22479	0.546709	-0.413844	0.725573	-0.851586	0.443688	0.524375	0.62814	0.59656
ENSG00000179148	17	8095900	8119047	-0.33978	0.867213	-1.71307	0.146219	-1.53943	0.16615	0.246555	0.819854	0.505603
ENSG00000179151	15	74630558	74696292	-3.66017	0.0716858	0.102329	0.930835	-0.393608	0.723309	-0.887561	0.412326	0.557212
ENSG00000179152	3	44338119	44409451	1.27628	0.529982	-1.14537	0.331302	-0.531609	0.63253	-1.40881	0.193166	0.386523
ENSG00000179163	1	23845077	23868290	3.74998	0.0649932	0.001358	0.999081	0.786954	0.479042	0.570816	0.598026	0.996275
ENSG00000179168	19	38384267	38388082	4.9869	0.0141288	0.62188	0.597863	0.298292	0.788464	0.103961	0.923501	0.0742328
ENSG00000179178	1	43269983	43274002	-0.674376	0.740003	-0.290238	0.805544	-0.997389	0.369652	-1.17723	0.276874	0.584619
ENSG00000179195	12	123971845	124015439	-1.94083	0.339553	-1.4269	0.226169	-1.0036	0.36668	-0.144896	0.893533	0.556572
ENSG00000179218	19	12938578	12944489	-1.87563	0.356026	-0.283902	0.809707	0.362733	0.744221	0.189602	0.860979	0.753508
ENSG00000179240	11	76381303	76414619	-2.36501	0.244511	1.35657	0.249882	0.826437	0.457264	0.559952	0.605012	0.363521
ENSG00000179241	11	35943981	36232136	1.43919	0.47882	0.65308	0.579621	-0.0417972	0.97001	-0.75256	0.486985	0.886422
ENSG00000179242	20	61252261	61940617	0.0569928	0.977626	-1.65168	0.161231	-2.19887	0.0479479	0.40995	0.704944	0.825773
ENSG00000179262	19	12945855	12953642	-6.63545	0.00109388	-1.83984	0.118632	-1.68504	0.129609	-0.743127	0.492461	0.00430283
ENSG00000179271	19	12953119	12957223	-3.75454	0.0646682	-2.53093	0.0318156	-1.00615	0.365464	-1.10623	0.306885	0.0781219
ENSG00000179295	12	112418351	112509918	-0.266127	0.89581	1.19834	0.309428	0.47552	0.668856	-0.953625	0.378411	0.674803
ENSG00000179299	4	40749925	40811184	5.27027	0.00950289	2.24973	0.0563646	1.76554	0.112273	0.840997	0.437278	0.0302308
ENSG00000179314	17	6057807	6124427	1.86335	0.359183	1.10285	0.349565	1.48763	0.180869	1.56625	0.147985	0.229728
ENSG00000179335	15	74598500	74645414	1.42826	0.482167	-0.144157	0.902683	0.421851	0.704359	0.843359	0.435992	0.735709
ENSG00000179344	6	32659467	32668383	3.07995	0.129622	3.83623	0.00113843	1.62933	0.142773	1.68736	0.119102	0.00444313
ENSG00000179348	3	128479427	128493201	-0.410252	0.840012	0.930023	0.430205	1.40084	0.207664	0.892292	0.409839	0.499707
ENSG00000179361	15	74541206	74598131	1.34087	0.50937	0.238961	0.839381	-0.202876	0.855205	0.523324	0.628829	0.761981
ENSG00000179364	14	105300563	105398147	1.74592	0.390264	0.812811	0.490558	0.719786	0.517355	0.940005	0.385258	0.443995
ENSG00000179387	4	140524168	140553770	3.53363	0.0820629	1.00693	0.393063	0.838831	0.450545	-0.196495	0.855979	0.33744
ENSG00000179388	8	22687659	22693480	-0.540651	0.790204	-0.380659	0.746791	-0.776553	0.484872	0.253619	0.814784	0.739459
ENSG00000179397	1	244454377	244641177	1.75899	0.386726	1.10176	0.350044	1.50854	0.174815	1.79095	0.0980795	0.195907
ENSG00000179403	1	1434861	1442882	-3.42049	0.0923425	0.171047	0.884647	1.18224	0.287601	-0.472608	0.662452	0.426512
ENSG00000179406	7	66376044	66493566	-0.0762294	0.970077	-0.28072	0.8118	-0.225967	0.838938	0.0519563	0.961724	0.943197
ENSG00000179428	7	22725395	22727620	-3.25662	0.109038	-2.79558	0.0177308	-1.26356	0.25573	-1.29658	0.231072	0.0552119
ENSG00000179431	11	35618460	35620865	0.324543	0.873116	-0.809308	0.492429	-1.44402	0.193992	-1.91948	0.0762363	0.286339
ENSG00000179454	14	44924324	45042322	-1.41846	0.485178	0.43466	0.712369	1.04617	0.346703			0.523135
ENSG00000179456	1	244048547	244057476	-2.52087	0.214799	-0.805763	0.494327	-0.888845	0.424005			0.351481
ENSG00000179476	14	44897275	44907257	-2.62567	0.19634	0.0777766	0.947402	-0.62134	0.576244	-0.818671	0.449544	0.774574
ENSG00000179477	17	8072636	8087716	-0.450983	0.824375	-2.12961	0.0708677	-1.48476	0.181713	0.726226	0.502356	0.236949
ENSG00000179523	15	44527257	44537046	1.19517	0.556449	-0.0598468	0.959515	-0.856336	0.44115	1.6064	0.137868	0.803896
ENSG00000179526	8	144098633	144108124					0.838592	0.450674	0.56912	0.599114	0.526301
ENSG00000179528	2	74497517	74503316	4.89003	0.016115	1.43859	0.222389	0.762883	0.492591	0.759971	0.482706	0.0599025
ENSG00000179532	11	6497260	6593758	2.05398	0.312146	0.146719	0.900962	-0.557289	0.616183	-1.28858	0.233963	0.62898
ENSG00000179562	7	127580628	127593611	-1.16246	0.567304	-0.613924	0.602557	-0.989712	0.373348	-0.751631	0.487523	0.507077
ENSG00000179564	3	50279087	50288114	1.73867	0.392235	-0.0228332	0.984548	-0.470891	0.671891			0.954472
ENSG00000179583	16	10866222	10943021	0.533648	0.792859	4.42384	0.000175235	4.99269	7.09589e-06	0.135366	0.900498	2.72815e-05
ENSG00000179588	16	88453280	88537031	-5.81112	0.00424232	-1.94086	0.0997173	-2.23094	0.0447848	-3.03799	0.00501475	0.00856359
ENSG00000179593	17	8039034	8049134	1.41487	0.486281	-0.935513	0.427488	-0.808861	0.46689	0.577692	0.593623	0.493918
ENSG00000179598	17	17200995	17206333	3.77008	0.0635684	1.95746	0.0968519	1.30523	0.240388	1.13344	0.295136	0.121808
ENSG00000179604	17	73283624	73312005	-1.69835	0.403306	0.0162397	0.98901	0.276776	0.803398	1.11565	0.302784	0.95686
ENSG00000179627	14	104800596	104804712	0.0461966	0.981864	1.81375	0.123947	1.92609	0.0831911	1.23527	0.25388	0.882922
ENSG00000179630	13	43879284	43893932	-0.063356	0.975129	1.69562	0.150373	1.95055	0.07935	2.04584	0.0588023	0.616692
ENSG00000179632	8	144104461	144107611					-0.486231	0.661856	-0.757779	0.483969	0.579022
ENSG00000179639	1	159289714	159308224	1.16489	0.566493	-1.79123	0.128683	-1.83527	0.0987849	-0.439242	0.684955	0.228281
ENSG00000179673	17	46978156	46979253	-1.82755	0.36849	-2.70727	0.0216593	-1.53178	0.168267	-0.728818	0.500831	0.0743114
ENSG00000179715	12	47079603	47236662	-1.61369	0.427155	0.38573	0.743536	0.680557	0.540443			0.588376
ENSG00000179743	1	15834474	15848147	-2.06594	0.309337	-1.01508	0.389246	-1.32026	0.235014	-1.50204	0.165325	0.254304
ENSG00000179750	22	38982347	38992804	0.198608	0.922145	0.423054	0.719721	0.747854	0.501154	0.531894	0.623221	0.792574
ENSG00000179751	19	39202825	39204263	-1.96858	0.332693	-0.914031	0.438176	-0.523736	0.637579	0.175885	0.870945	0.648498
ENSG00000179761	17	28950513	29057216	0.198876	0.922041	-0.474559	0.687303	1.823	0.10106	2.37202	0.0284555	0.12648
ENSG00000179772	20	31844303	31845604	-0.129955	0.949011	-0.318906	0.78678	-1.00541	0.365817			0.871175
ENSG00000179774	10	68230595	68232113	-0.720658	0.722871	-0.382567	0.745566	-0.357234	0.747966	-0.275427	0.799185	0.756676
ENSG00000179776	16	66366690	66404784	-2.50366	0.217946	-0.503112	0.669571	-1.48409	0.181909	0.150369	0.889537	0.545423
ENSG00000179818	2	69960104	70103220	1.73767	0.392507	1.01839	0.387701	0.597987	0.590664	0.221012	0.838244	0.604957
ENSG00000179820	19	53864763	53876435	0.790449	0.697301	0.601067	0.610176	0.415134	0.708849	-1.17369	0.278325	0.578581
ENSG00000179826	11	18120955	18138488	3.08609	0.12886	1.13019	0.337749	1.10035	0.322301	1.0519	0.33125	0.245939
ENSG00000179832	8	144148016	144261927					-0.990847	0.3728	-1.22541	0.257689	0.308269
ENSG00000179833	2	64631621	64751005	-3.89059	0.0555569	-0.614955	0.601948	0.322039	0.772072	-0.871107	0.421045	0.233298
ENSG00000179841	14	64465499	64474503	0.510634	0.801602	0.363399	0.757905	0.228175	0.837387	-0.219006	0.839692	0.813831
ENSG00000179846	19	45149744	45160982	-0.598563	0.768343	-3.49205	0.00305711	-3.4774	0.00176104	-2.22909	0.039501	0.00436369
ENSG00000179855	19	3585478	3593541	-0.360857	0.859059	-0.0186195	0.9874	-0.000608517	0.999563	0.0867156	0.936161	0.998327
ENSG00000179859	17	7913339	7916289	-0.47202	0.816326	-1.5607	0.185576	-1.66787	0.133562	-2.23851	0.038675	0.116756
ENSG00000179862	1	40861054	40862363	-3.72278	0.0669639	-1.31247	0.265611	-0.645997	0.561202	0.930142	0.390264	0.193367
ENSG00000179869	7	48171458	48647497	-4.84024	0.0172281	-1.62318	0.168583	-1.06323	0.338898	-0.869337	0.421989	0.0599944
ENSG00000179886	8	143597831	143603224					0.928893	0.403428	2.04605	0.0587769	0.107996
ENSG00000179889	16	14974591	15139339	-1.24971	0.538581	-1.20708	0.305911	-0.774772	0.485874	-0.712758	0.510314	0.453484
ENSG00000179902	1	109105951	109113857	-1.81804	0.370987	-0.828393	0.482281	-0.746686	0.501823	-0.569094	0.599131	0.4875
ENSG00000179909	19	57696275	57709204	0.956637	0.637823	-0.21807	0.853256	0.581799	0.600757	0.645266	0.551169	0.703053
ENSG00000179912	12	57253762	57431043	-0.69318	0.733027	0.988074	0.401986	1.66651	0.133878			0.339524
ENSG00000179913	19	17794828	17813576	3.32547	0.101754	1.80965	0.124801	0.866627	0.43568	1.36205	0.208364	0.166289
ENSG00000179914	1	160876540	160885180	5.62851	0.00561087	1.6175	0.170077	1.88945	0.0892229	-0.00508126	0.996255	0.945443
ENSG00000179915	2	49918503	51225575	-0.770883	0.704436	0.855688	0.467968	1.34629	0.225912	-0.196184	0.856204	0.617255
ENSG00000179918	16	30443631	30445874	1.03477	0.610616	1.35302	0.251124	0.838193	0.45089	1.0065	0.352545	0.401003
ENSG00000179921	2	218259496	218263861	-0.124755	0.951049	-0.0953377	0.935549	-0.1574	0.887414	0.177288	0.869925	0.923582
ENSG00000179922	19	55620741	55624566	-0.542273	0.78959	1.04057	0.377451	0.854119	0.442334	1.12364	0.299334	0.497424
ENSG00000179933	14	23095505	23100456	-2.21463	0.275809	1.28235	0.276737	0.334691	0.763379	0.542598	0.616246	0.482175
ENSG00000179941	12	76344474	76348415	-2.27173	0.263618	-1.56998	0.182977	-0.700366	0.52872	-0.0694425	0.948858	0.741809
ENSG00000179943	19	55591376	55601970	5.09494	0.0121714	1.44017	0.221881	0.751456	0.499094	2.04712	0.0586441	0.038741
ENSG00000179950	8	143816344	143830709					-0.774067	0.48627	0.561738	0.603861	0.546649
ENSG00000179954	19	55488404	55519099	1.81329	0.372239	0.818133	0.487722	0.447883	0.687052	0.495629	0.6471	0.555242
ENSG00000179958	16	30423615	30430030	-1.10753	0.585756	1.20591	0.306381	1.23109	0.268149			0.36875
ENSG00000179965	16	30407414	30431108	-0.283766	0.888947	0.6642	0.573182	0.582975	0.600021			0.765534
ENSG00000179981	18	75210755	75289950	-0.558407	0.783483	-1.17791	0.317746	-0.0604184	0.95666	-0.926479	0.392133	0.844711
ENSG00000179988	10	122954381	122997513	-1.82242	0.369836	-0.559467	0.635117	-0.595814	0.592014	-1.18866	0.272239	0.456257
ENSG00000180008	14	55027230	55049489	-0.896279	0.659181	-0.774498	0.511229	0.291305	0.793305	0.202172	0.851866	0.745574
ENSG00000180011	18	75195113	75209139	-1.75879	0.386779	0.102085	0.930999	0.95769	0.389008	0.73324	0.498236	0.741842
ENSG00000180035	16	30378106	30400108	0.35976	0.859483	0.281705	0.811152	-0.111451	0.920148			0.878902
ENSG00000180044	3	160225422	160228213	0.413617	0.838718	-0.321931	0.784807	-0.423238	0.703432	-0.869979	0.421647	0.730619
ENSG00000180061	19	55312801	55334048	0.4781	0.814003	-0.451535	0.701728	-0.270502	0.807766	0.101294	0.925457	0.850616
ENSG00000180071	9	38540567	38620596	1.90346	0.348933	0.488451	0.678653	0.091902	0.934119	0.997841	0.356701	0.764933
ENSG00000180083	20	45648563	45670270	1.49371	0.462321			-0.587151	0.597411	0.519969	0.631031	0.566255
ENSG00000180089	19	55226638	55228784	-2.91508	0.15144	-1.78945	0.129065	-1.72564	0.120622	-0.262553	0.808384	0.205034
ENSG00000180096	16	30378135	30395991	0.691826	0.733528	0.49167	0.676655	0.420018	0.705583	0.449789	0.67781	0.699688
ENSG00000180098	1	28553085	28578545	-0.221829	0.913077	-1.36321	0.247573	-0.723953	0.514933	-0.423348	0.695775	0.719974
ENSG00000180104	5	443175	471937	6.98334	0.000589536	3.00049	0.0109278	2.80317	0.0116897	2.6474	0.0144728	0.00205941
ENSG00000180113	6	46687875	46704319	0.145591	0.942886	1.40702	0.232703	0.149066	0.893339	-0.160876	0.881873	0.877098
ENSG00000180155	8	142771197	142777810	-3.4696	0.0877602	-1.77649	0.13186	-0.453586	0.683282	-0.160402	0.882219	0.317559
ENSG00000180176	11	2163929	2171815	0.733806	0.718029	-0.161944	0.890747	-0.0590049	0.957673	0.20362	0.850817	0.905438
ENSG00000180185	16	1826967	1840207	2.97655	0.143	0.117861	0.920369	0.474528	0.669506	0.518004	0.632322	0.698116
ENSG00000180190	8	489803	545781	-0.552694	0.785644	-0.306971	0.794578	-1.00034	0.36824			0.69739
ENSG00000180198	1	28505943	28539300	-2.0887	0.304037	-1.01976	0.387065	-0.674055	0.544319	-1.58317	0.143655	0.295118
ENSG00000180209	16	30370934	30377991	-0.796197	0.69521	0.776608	0.510079	-0.158642	0.886531	-0.289308	0.789297	0.775697
ENSG00000180228	2	178431292	178451512	-0.440031	0.828573	0.554892	0.637886	0.642429	0.563367	-0.152666	0.88786	0.787013
ENSG00000180233	7	30284597	30367689	-0.646144	0.750518	-0.79002	0.5028	-0.518253	0.641104	0.474283	0.66133	0.650251
ENSG00000180245	4	109827972	109849123	-2.71157	0.1821	-0.817016	0.488317	-0.261478	0.81406	-0.247877	0.818904	0.61327
ENSG00000180251	2	102473226	102533972	-2.2889	0.260026	-0.991795	0.400216	-0.0950475	0.93187	-3.0006	0.00557907	0.0236617
ENSG00000180257	19	52949379	52962911	3.28384	0.10611	2.29783	0.0512945	1.01514	0.361194	0.790772	0.465141	0.125484
ENSG00000180263	12	95076749	95217482	-3.23111	0.11184	-1.94086	0.0997163	-1.84923	0.0962456	-2.29063	0.0343639	0.0686885
ENSG00000180264	9	124450451	124478589	-1.23242	0.544213	-1.46352	0.214476	-1.05032	0.344793	-0.640239	0.554275	0.387846
ENSG00000180304	15	64687573	64703281	-0.265426	0.896082	0.765162	0.516334	0.90585	0.415193	-1.35922	0.20931	0.60978
ENSG00000180316	6	36243203	36313955	1.05039	0.605241	0.471643	0.689123	0.702197	0.527643	1.25291	0.247162	0.506991
ENSG00000180318	12	85280220	85301784	1.90547	0.348424	0.798207	0.498384	0.889386	0.423723	0.69848	0.518823	0.444393
ENSG00000180329	17	44673069	44689779	-0.154276	0.939485	1.07697	0.360991	0.527493	0.635167	-0.126925	0.906673	0.859912
ENSG00000180332	13	45192853	45201045	2.61579	0.198029	0.945545	0.42255	0.293518	0.791771	0.95878	0.375838	0.441023
ENSG00000180336	17	44656404	44690308	1.80307	0.374938	1.76995	0.133287	1.91629	0.0847702	1.90627	0.0782807	0.117794
ENSG00000180340	17	44557484	44561262	-2.08464	0.304979	-2.47077	0.0361096	-1.45765	0.189817	-2.18901	0.0431857	0.0685752
ENSG00000180346	4	89111533	89114901	0.517964	0.798815	0.904596	0.442919	0.283008	0.799064	0.132997	0.902231	0.805356
ENSG00000180347	7	31514090	31656504	4.0353	0.0470661	2.20675	0.0612402	1.84026	0.0978716	1.47355	0.173494	0.0750676
ENSG00000180354	7	30134986	30162762	6.73217	0.000923699	-0.340994	0.772406	-0.716239	0.519421	-0.251523	0.816287	0.00372434
ENSG00000180357	15	64460578	64686068	-1.01022	0.619108	-0.660736	0.575184	0.365736	0.742179			0.65475
ENSG00000180370	3	196739857	196832647	-3.3593	0.0983194	-1.41818	0.229017	-2.04491	0.0658645	-0.0616761	0.954571	0.347377
ENSG00000180376	3	56557161	56621837	6.73411	0.000920551	2.13561	0.0700766	1.99578	0.0726293	1.97141	0.068619	0.00354527
ENSG00000180383	20	31465471	31476757	-0.0918948	0.963932	0.371121	0.752927	0.0141511	0.989844	-0.127247	0.906437	0.971428
ENSG00000180386	17	41275698	41276207	-2.25432	0.267295	-2.9483	0.0123938	-1.81342	0.102864	-1.43225	0.185862	0.0407603
ENSG00000180398	2	46901870	46941855	-1.26978	0.532077	1.86796	0.113105	1.05206	0.343994	1.11658	0.30238	0.256395
ENSG00000180423	11	46602861	46617909	-0.44648	0.8261	0.196723	0.867481	-0.808746	0.466953	-0.768019	0.478082	0.739014
ENSG00000180432	3	42856005	42875898	-1.53785	0.449198	-2.32064	0.0490276	-2.41072	0.0301296	-2.15006	0.0470414	0.0528878
ENSG00000180440	13	36674020	36697839	-0.958817	0.637057	-1.80108	0.126596	-1.91348	0.0852287	-1.76589	0.102871	0.139261
ENSG00000180447	9	86944362	86947506	-1.62615	0.423595	-0.66414	0.573217	-1.02946	0.354462	-0.2853	0.792149	0.563195
ENSG00000180448	19	1065923	1086628	-7.67138	0.000160034	-1.75168	0.137342	-1.45779	0.189776	-1.7298	0.110098	0.000638077
ENSG00000180479	19	37554782	37594792	-1.03834	0.609388	-0.893784	0.44839	-0.222537	0.84135	-0.080929	0.940413	0.840645
ENSG00000180481	12	75391089	75432688	-0.997516	0.623525	-1.23963	0.293053	-0.172951	0.876376	-0.215295	0.842372	0.747755
ENSG00000180488	1	77779624	77879540	1.00582	0.620639	0.921694	0.434346	-0.150171	0.892553	-0.0569677	0.958036	0.884937
ENSG00000180525	10	649948	669581	-0.527849	0.79506	-0.696093	0.554907	-0.201469	0.856198	-0.516392	0.633382	0.750512
ENSG00000180530	21	14961235	15065936	5.59255	0.00592322	-0.274417	0.815949	0.667324	0.548346			0.0183269
ENSG00000180532	19	57668935	57679152	-1.3225	0.515189	-1.12174	0.341374	-0.330612	0.766179	-0.50315	0.642117	0.584647
ENSG00000180535	7	98211439	98215457	3.35413	0.0988384	0.708348	0.547962	0.47742	0.667613	0.264082	0.807291	0.426656
ENSG00000180537	6	13924446	13980310	-0.189654	0.925645	-1.54195	0.190917	-1.13177	0.308679	-0.600468	0.579148	0.666622
ENSG00000180539	9	137027464	137037957							-3.47613	0.00132377	0.00132377
ENSG00000180543	8	97273488	97277928	5.38751	0.00802286	1.45515	0.21711	1.18229	0.287581	1.43198	0.185947	0.0293901
ENSG00000180549	9	137030174	137032088							-0.377043	0.727644	0.727644
ENSG00000180573	6	26124145	26139116	2.01224	0.322082	0.726748	0.537615	0.0327634	0.97649			0.92785
ENSG00000180574	12	10505602	10523135	-0.600609	0.767574	1.0588	0.369149	1.54002	0.165988	-0.548158	0.612637	0.445618
ENSG00000180592	10	21513475	21526368	3.03747	0.134996	-1.03725	0.378975	-1.12661	0.310889	1.50213	0.1653	0.21356
ENSG00000180596	6	26086317	26123926	2.36475	0.244565	2.46442	0.0365898	2.6145	0.018689	1.4692	0.174768	0.0446282
ENSG00000180611	3	192796815	192917856	-1.39246	0.493215	-0.50967	0.665524	0.730309	0.511249	0.820731	0.448404	0.533543
ENSG00000180613	4	54099523	54102498	1.07709	0.596099	2.89824	0.0139607	1.60427	0.14902	1.9686	0.0690151	0.0436418
ENSG00000180616	17	73165010	73176633	4.05508	0.0459949	0.260655	0.825026	0.244428	0.825983	-0.697289	0.519536	0.269597
ENSG00000180626	17	5179535	5191868	1.25775	0.535971	-1.78108	0.130863	-1.30019	0.242208	-0.929104	0.390794	0.26728
ENSG00000180628	10	91163012	91284337	0.348109	0.863989	0.398521	0.735346	0.567433	0.609778	0.290762	0.788263	0.776954
ENSG00000180638	17	19678288	19718979	-1.19084	0.557882	-1.20054	0.30854	-0.79072	0.476941	-1.10741	0.306367	0.402037
ENSG00000180644	10	70597348	70602759	0.111114	0.956396	1.00089	0.39591	0.22654	0.838536	0.0764148	0.943731	0.913252
ENSG00000180660	13	35473419	35478764	0.437084	0.829704	-1.50356	0.202198	-0.846469	0.446432	-0.114665	0.915652	0.743748
ENSG00000180667	1	207043849	207052980	1.18132	0.561031	-0.663898	0.573357	1.65523	0.136531	2.86765	0.00807909	0.0308455
ENSG00000180694	8	90621995	90791632	-2.3628	0.244953	-1.77853	0.131417	-1.0331	0.352763	-0.505336	0.640672	0.278515
ENSG00000180720	11	46383789	46391776	2.06472	0.309623	0.259737	0.825631	0.608386	0.584223	0.914624	0.39822	0.570268
ENSG00000180730	13	26044597	26052016	0.401924	0.843217	1.01022	0.391522	1.07968	0.331477	0.462955	0.668932	0.614929
ENSG00000180739	19	10512742	10517931	-1.8768	0.355726	-0.52558	0.655746	0.387563	0.727388	0.713499	0.509874	0.573739
ENSG00000180758	1	9100305	9129102	0.0796078	0.968752	0.374423	0.750801	0.404119	0.716236	-0.155296	0.885942	0.915084
ENSG00000180767	3	126524155	126543291	-0.312407	0.877822	-0.663576	0.573543	-0.612541	0.581658	-0.795465	0.462497	0.697333
ENSG00000180769	4	84965534	85011277	7.57249	0.000194314	3.48317	0.00313269	2.55456	0.0215757	2.25459	0.037298	0.000722219
ENSG00000180773	11	93144174	93197991	1.28557	0.526991	0.970375	0.41047	0.322199	0.771962			0.597091
ENSG00000180776	13	21348784	21459370	-0.79736	0.694786	-0.468236	0.691253	-0.324174	0.770603	-0.810231	0.45423	0.670907
ENSG00000180785	11	4643420	4655488	-2.73346	0.178595	-0.302621	0.797425	-0.87078	0.433484	0.363445	0.737096	0.537386
ENSG00000180787	17	5078467	5096374	-0.841947	0.678648	-2.4523	0.0375226	-2.15052	0.0530721			0.0683435
ENSG00000180801	4	113900284	113979727	-0.191597	0.924885	-0.846847	0.472578	-0.0958334	0.931308	0.139843	0.897225	0.894495
ENSG00000180806	12	53994895	54003337	3.62484	0.0744684	-0.35774	0.76156	-0.496307	0.655298	-0.632498	0.559075	0.327843
ENSG00000180817	10	70202835	70233911	1.84874	0.362963	0.230541	0.844968	-0.111761	0.919926	-0.0581885	0.957137	0.902885
ENSG00000180818	12	53985065	53990279	-2.16945	0.285722	0.122609	0.917172	-0.643011	0.563013	-0.89655	0.407608	0.697601
ENSG00000180822	6	3231403	3303373	0.322038	0.874087	-1.23802	0.29368	-1.22489	0.270566	-1.48433	0.170368	0.427475
ENSG00000180828	8	64580365	64583627	1.4169	0.485656	1.38177	0.241193	1.67516	0.131872	0.376666	0.727906	0.321843
ENSG00000180834	3	183815922	183825594	-0.777114	0.702161	-0.143172	0.903344	0.931555	0.402082	1.09491	0.31186	0.701732
ENSG00000180846	19	1952531	1954586	-0.173308	0.932037	-0.861464	0.464969	-0.231269	0.835213	-0.0536004	0.960514	0.913051
ENSG00000180855	19	12429706	12441021	-7.76398	0.000133168	-2.4375	0.0386893	-2.09789	0.059161	-1.36735	0.2066	0.000529389
ENSG00000180871	2	218125289	218137251	-2.70304	0.183478	-0.954804	0.418021	-0.225069	0.83957	-0.260221	0.810054	0.613044
ENSG00000180875	1	240489573	240612155	1.4575	0.473243	0.61897	0.599578	0.573553	0.605927	0.814366	0.451931	0.534296
ENSG00000180878	11	6205557	6211135	-3.14555	0.121653	0.702856	0.551069	-0.00918248	0.99341	0.290254	0.788625	0.973115
ENSG00000180881	12	75275979	75390928	-2.05461	0.311997	-2.19895	0.062162	-1.16913	0.292982	-1.25904	0.244857	0.155616
ENSG00000180884	19	34956354	34964229	-0.633838	0.755116	-0.750925	0.52417	-1.27917	0.249907	-1.07736	0.319679	0.458235
ENSG00000180891	17	57861243	57955412	0.127923	0.949807	0.0716615	0.951532	-0.136951	0.901962	-0.784021	0.46896	0.921319
ENSG00000180900	8	143790920	143815773					-0.0129443	0.99071	-0.912837	0.399142	0.981258
ENSG00000180901	17	75032575	75065889	1.17779	0.562204	1.16472	0.323199	1.1526	0.299861	0.622267	0.56545	0.426431
ENSG00000180902	2	241734602	241768816	3.11123	0.125773	1.90042	0.106979	2.12597	0.0558431	2.47944	0.0220116	0.0498356
ENSG00000180917	16	71281389	71289715	-0.895496	0.65946	0.347737	0.768033	0.264234	0.812136	-0.690278	0.523744	0.716489
ENSG00000180921	8	143723933	143738234					0.305789	0.783279	0.663528	0.539958	0.690159
ENSG00000180938	8	124973295	124979389	-0.668249	0.742281	-2.19359	0.0628021	-2.77725	0.0124873	-1.96727	0.0692025	0.0372177
ENSG00000180957	22	27851669	27920134	1.77732	0.381798	1.33045	0.259118	0.570272	0.60799	-0.185704	0.863809	0.593652
ENSG00000180979	15	42537820	42548802	1.09338	0.590552	1.13047	0.337629	0.310623	0.77994	0.341446	0.752472	0.644828
ENSG00000180992	6	44113451	44127452	0.0461951	0.981864	0.0610768	0.958684	-0.408315	0.713419	-0.915746	0.397641	0.950764
ENSG00000180999	1	172420685	172468831	-1.50679	0.45841	-4.1282	0.00046262	-2.64178	0.0174914	-2.25183	0.0375316	0.0017812
ENSG00000181004	4	122732702	122744942	-1.04074	0.608559	1.68359	0.153287	0.35335	0.750615			0.441801
ENSG00000181007	19	36383120	36418644	-1.31693	0.51696	0.923196	0.433598	1.41687	0.202508	-1.66802	0.123393	0.251548
ENSG00000181016	7	112480853	112491062	-1.52352	0.453437	-0.352241	0.765116	0.0251561	0.981948	-0.429811	0.691367	0.934792
ENSG00000181019	16	69706996	69726668	1.24071	0.541508	0.177739	0.880167	1.10066	0.322167	0.521696	0.629897	0.675969
ENSG00000181026	15	88621337	88632281	1.21283	0.550632	-0.28013	0.812188	-0.758769	0.494928	-1.17996	0.275764	0.561913
ENSG00000181027	19	46746046	46776988	-1.10576	0.586354	-0.935668	0.427412	-0.412144	0.710851	-0.192245	0.859061	0.701495
ENSG00000181029	19	7680833	7687703	-3.42751	0.0916767	-0.51681	0.661128	-1.16711	0.293816	-0.0270163	0.980092	0.9006
ENSG00000181035	19	19063994	19113030	-0.453115	0.823559	0.56031	0.634608	0.551659	0.619752	0.209997	0.846202	0.763935
ENSG00000181036	1	159800511	159816257	0.707382	0.727772	-0.390768	0.740306	0.185779	0.867289	-0.806004	0.456588	0.747223
ENSG00000181038	17	76726830	76733936	4.71943	0.020214	1.74729	0.138329	0.463259	0.676906	-0.390125	0.71859	0.0759745
ENSG00000181045	17	80219699	80253500					0.151784	0.891405	0.501332	0.64332	0.826561
ENSG00000181061	3	42782908	42804490	-0.192573	0.924504			0.474758	0.669356	1.05216	0.331129	0.800358
ENSG00000181074	11	5754243	5755958	1.91458	0.346125	0.900399	0.445038	0.82504	0.458026	-1.09702	0.310929	0.385288
ENSG00000181085	8	143716340	143722458					-0.98509	0.375584	-1.08682	0.315449	0.34401
ENSG00000181090	9	137618992	137870016	1.91092	0.347048	0.0956815	0.935317	-0.0204211	0.985345			0.963485
ENSG00000181092	3	186842704	186858463	3.43848	0.0906424	-1.05366	0.371477	-0.720404	0.516995	-0.982418	0.364183	0.240556
ENSG00000181104	5	76716126	76735770	1.39311	0.493013	-0.568893	0.629428	-1.0779	0.332275	-1.53378	0.156571	0.349913
ENSG00000181135	8	143684452	143713898					0.419807	0.705724	0.896781	0.407487	0.571245
ENSG00000181163	5	171387116	171411810	-1.45391	0.474334	-1.00105	0.395835	0.647751	0.560139	-1.61785	0.135084	0.325518
ENSG00000181192	10	12068954	12123221	-6.10684	0.00265515	0.850203	0.470825	0.145126	0.896141	0.00332001	0.997553	0.905491
ENSG00000181195	8	56436674	56446671	-1.55133	0.445235	-0.412302	0.726555	-0.500973	0.652269	-0.758202	0.483725	0.589563
ENSG00000181218	1	228434777	228457873	-0.0148477	0.99417	0.517182	0.6609	0.338242	0.760945	0.373076	0.730398	0.97774
ENSG00000181220	7	149472696	149497817	1.06691	0.599578	0.633963	0.590768	0.147709	0.894304	0.0688449	0.949297	0.875978
ENSG00000181222	17	7484366	7514616	3.60529	0.076046	1.31792	0.263631	0.465451	0.675464	1.75397	0.105216	0.159133
ENSG00000181234	12	128267170	128707911	-4.45255	0.0284498	-0.455014	0.699541	-0.608186	0.584346	-0.65794	0.543377	0.120836
ENSG00000181240	19	6426037	6433779	0.100257	0.960653	0.280808	0.811742	-0.028966	0.979214	-0.0153534	0.988685	0.975999
ENSG00000181274	10	97332497	97334729	2.02331	0.319427	1.75008	0.137702	1.1892	0.284775	0.243627	0.821956	0.351929
ENSG00000181284	17	7435435	7437679	1.16774	0.565545	0.521912	0.657995	0.912268	0.411896	1.09773	0.310613	0.483272
ENSG00000181291	17	34579487	34639318	-0.0297436	0.988322	2.24145	0.0572772	1.61976	0.145136	-0.447093	0.679633	0.938198
ENSG00000181315	6	26634383	26659752	1.65022	0.416764	0.39874	0.735205	0.648742	0.559539	0.319451	0.767944	0.644537
ENSG00000181322	3	138261437	138329886	-0.781345	0.700618	-1.92567	0.102397	-1.33521	0.229756	-1.36844	0.206238	0.223503
ENSG00000181333	11	94021354	94114208	-0.673839	0.740203	1.02435	0.38493	-0.0222316	0.984046	0.810614	0.454017	0.938225
ENSG00000181350	17	16441577	16492193	-1.25797	0.535898	-0.595328	0.613591	-0.816492	0.462697			0.538888
ENSG00000181374	17	34356480	34358610	-2.60247	0.200323	-1.41107	0.231361	-0.0527392	0.962165	-0.334864	0.757092	0.833189
ENSG00000181381	4	168356735	168537786	-0.113317	0.955532	0.56231	0.633399	0.332872	0.764628	0.437013	0.686468	0.870916
ENSG00000181392	19	36003307	36008813	-0.279067	0.890774	0.54733	0.642474	-0.609378	0.58361	-1.0825	0.317374	0.699766
ENSG00000181396	17	82389210	82418637	-1.8749	0.356211	-1.35446	0.25062	-0.824944	0.458078	-0.767701	0.478264	0.373285
ENSG00000181404	9	14475	73865	-0.690093	0.73417	-0.10217	0.930942	0.287025	0.796275	0.298151	0.783016	0.852692
ENSG00000181409	17	81110487	81166221	3.82844	0.0595772	-0.335094	0.776238	0.221887	0.841808	1.26253	0.243551	0.280533
ENSG00000181418	12	48995149	48999375	-0.898998	0.658213	0.539513	0.647231	-0.0171173	0.987716			0.964699
ENSG00000181444	7	149764182	149773588	3.01826	0.137482	0.470656	0.68974	0.644136	0.56233	0.82403	0.446582	0.388449
ENSG00000181449	3	181711925	181714436	-0.349231	0.863555	-0.951027	0.419865	-0.41221	0.710807			0.733891
ENSG00000181450	1	227563543	227677443	-0.762784	0.707398	-0.2434	0.836439	-0.156338	0.888168	-1.70368	0.115574	0.685172
ENSG00000181458	3	100492619	100577444	0.154153	0.939534	0.347004	0.768508	0.304343	0.784278	-0.685667	0.526521	0.84665
ENSG00000181467	3	153162226	153170627	-0.333949	0.869471	-2.24575	0.0568021	-0.616908	0.578968	1.02285	0.344777	0.270248
ENSG00000181472	6	151364115	151391559	-3.34744	0.0995131	-0.572889	0.627023	-0.777276	0.484465	-0.210669	0.845716	0.435489
ENSG00000181481	17	30970984	30999911	-3.20638	0.11461	-1.65715	0.159847	-1.41702	0.202461	-0.988296	0.36132	0.180135
ENSG00000181513	17	45132600	45144181	-5.05513	0.0128627	-3.43273	0.00359552	-3.52831	0.00150549	-3.12588	0.00388614	0.00313137
ENSG00000181523	17	80206716	80220923	-0.587454	0.772523	1.53505	0.192908	1.97235	0.0760509	2.161	0.0459301	0.10849
ENSG00000181555	3	47016428	47164113	2.10516	0.300241	0.952599	0.419097	1.57542	0.15647	1.4793	0.17182	0.230527
ENSG00000181585	3	46694528	46710886	0.0486004	0.98092	-0.0287717	0.98053	-0.895954	0.420308	-2.06256	0.0567655	0.953503
ENSG00000181588	19	1554672	1568325	-3.27209	0.107367	0.790422	0.502583	0.190062	0.864258	-0.936468	0.387049	0.421068
ENSG00000181610	17	57834781	57850056	-1.22267	0.547402	-1.15762	0.326157	-0.693	0.533064	-0.487128	0.652752	0.513276
ENSG00000181617	4	70226124	70235252	-0.727575	0.720323	-1.83218	0.120174	-0.92131	0.407278	-0.7702	0.476833	0.348278
ENSG00000181619	14	59429022	59465380	1.25502	0.536856	0.194457	0.868993	0.345477	0.755992	0.513737	0.635129	0.745875
ENSG00000181631	3	151326312	151329549	0.974096	0.631699	2.03207	0.0847818	3.39266	0.00227617	-0.12825	0.905703	0.00910561
ENSG00000181634	9	114784652	114806039	0.199045	0.921975	0.996727	0.397877	0.737658	0.507008	-0.498486	0.645205	0.756925
ENSG00000181638	8	143246821	143262705	-0.235404	0.907781	-0.409252	0.728497	-0.300627	0.786848	-0.189395	0.861129	0.846401
ENSG00000181649	11	2928273	2929420	-1.34195	0.509027	-1.35421	0.250707	-1.4309	0.198074	-0.71028	0.511786	0.332452
ENSG00000181652	7	151012209	151024499	1.23118	0.544618	2.77019	0.0187903	1.8069	0.104107	0.71306	0.510135	0.0637798
ENSG00000181666	19	37312837	37369365	-1.47442	0.468121	-2.04427	0.0829282	-0.921342	0.407261	0.135894	0.900111	0.416789
ENSG00000181690	8	56160909	56211324	-0.693004	0.733092	-0.126635	0.914463	-0.684483	0.538109			0.817639
ENSG00000181722	3	114314500	115147292	0.659653	0.745481	1.94234	0.0994585	1.88209	0.0904758	1.78021	0.100111	0.138287
ENSG00000181744	3	143971823	144048719	0.394601	0.846037	0.0985714	0.933368	0.355594	0.749084	0.821789	0.447819	0.842972
ENSG00000181751	5	103258763	103278660	1.1731	0.563763	-1.31407	0.265027	-0.138419	0.900916			0.714865
ENSG00000181754	1	109504178	109509738	-0.154826	0.93927	1.2777	0.278482	0.301172	0.786471	0.148738	0.890727	0.858538
ENSG00000181773	1	27392622	27395814	4.08065	0.0446413	2.35786	0.0455083	3.10141	0.00527665			0.0128369
ENSG00000181778	9	68536580	68540883	-2.49764	0.219054	-1.55682	0.186673	-1.26578	0.254898	-2.59605	0.0164902	0.0548649
ENSG00000181788	3	150741125	150763477	1.71285	0.399305	1.93834	0.100158	2.49014	0.0251028	0.781627	0.470319	0.0772956
ENSG00000181789	3	129249606	129277773	-2.9613	0.145059	-2.16115	0.0667912	-2.02948	0.0679315	-0.730073	0.500094	0.107854
ENSG00000181790	8	142449430	142545009					1.70919	0.124202	1.46819	0.175064	0.145617
ENSG00000181798	2	231508420	231514396	0.338419	0.867739	-0.137911	0.906879	0.442497	0.690619	0.279345	0.796391	0.846014
ENSG00000181800	10	11316833	11319884	-0.600247	0.76771	0.299587	0.799412	-0.667701	0.54812	0.209009	0.846916	0.770719
ENSG00000181804	3	143265222	143848485	-2.81797	0.165541	-0.196572	0.867581	-0.406051	0.714938			0.63177
ENSG00000181817	1	36391238	36397908	-5.54397	0.00637013	-1.40025	0.234958	-1.08196	0.330455	-1.02408	0.344198	0.0243515
ENSG00000181826	4	37590800	37686376	0.835025	0.681144	0.972635	0.409381	0.481743	0.664786	0.481298	0.65664	0.610882
ENSG00000181827	15	56087280	56245082	-2.52531	0.213993	-2.52857	0.0319755	-1.69734	0.126833	-1.51178	0.1626	0.0812066
ENSG00000181830	11	45804072	45813016	-0.492149	0.808642	-0.743592	0.52823	-0.75705	0.495905	0.183556	0.865369	0.739977
ENSG00000181847	3	114276913	114310288	-1.21501	0.549915	-1.36561	0.246739	0.11191	0.91982	0.0354699	0.973864	0.917961
ENSG00000181852	12	56202179	56221933	1.4582	0.473032	-0.462407	0.694902	-0.337812	0.76124	0.460576	0.670532	0.665166
ENSG00000181856	17	7281718	7288257	-2.03132	0.317514	0.385347	0.743782	-0.331144	0.765813	-0.288371	0.789964	0.689519
ENSG00000181873	1	228165804	228182257	-2.59004	0.20248	-2.16586	0.0661994	-1.85903	0.0944943	0.1993	0.853946	0.158868
ENSG00000181885	17	7259903	7263983	-2.51859	0.215213	-1.34837	0.252756	-1.19912	0.280777	-0.142831	0.895041	0.489619
ENSG00000181894	19	58126248	58155110	1.04009	0.608783	0.167273	0.887175	0.643997	0.562415	0.170921	0.874556	0.804202
ENSG00000181896	19	19668796	19683509					0.21481	0.84679			0.84679
ENSG00000181904	5	134845680	134859735	-5.36227	0.00832287	-2.64484	0.0248751	-2.61597	0.0186228	-2.23953	0.038586	0.0166745
ENSG00000181908	11	64449074	64451657	1.24332	0.540659	0.39737	0.736081	-0.373173	0.737128	-0.548184	0.61262	0.668259
ENSG00000181915	10	62804720	62808479	4.93434	0.0151778	1.66195	0.15864	2.22787	0.0450799	3.28677	0.00239844	0.00783276
ENSG00000181924	11	73872667	73876901	-1.34419	0.508322	-1.11088	0.346068	-0.925129	0.405336	-0.97839	0.366153	0.403394
ENSG00000181929	12	49002274	49018807	2.74632	0.176562	1.45931	0.215797	-0.262936	0.813042	0.826061	0.445462	0.383938
ENSG00000181938	16	58295080	58406147	-2.76631	0.173433	-0.0899912	0.939157	0.233898	0.833367			0.834756
ENSG00000181982	4	24803514	24980204	-0.826854	0.684095	-0.191787	0.870776	0.237318	0.830967	0.197731	0.855083	0.82919
ENSG00000181991	15	88467453	88480776	-2.13293	0.293912	-0.047692	0.967733	0.756216	0.49638	0.669415	0.536368	0.869176
ENSG00000182004	1	203861599	203871152	3.24488	0.110321	2.38615	0.0429785	0.783938	0.480728	-0.479903	0.657571	0.125071
ENSG00000182010	10	62183035	62268844	-0.941176	0.643266	-0.787106	0.504377	-0.607867	0.584543	-1.11202	0.304358	0.505021
ENSG00000182013	19	46466491	46471563	-6.18202	0.00234959	-5.20402	1.01469e-05	-1.94276	0.0805569	-1.81687	0.0933122	4.04039e-05
ENSG00000182022	10	124007668	124093598	-1.29218	0.524866	-1.83714	0.119174	-0.9398	0.397929	-0.505524	0.640547	0.332334
ENSG00000182040	17	74916083	74923256	1.15469	0.569896	0.911241	0.439576	0.661803	0.55166	0.628835	0.561354	0.530933
ENSG00000182054	15	90083045	90102477	2.34394	0.248741	-1.05565	0.370574	-1.57407	0.156825	-1.80543	0.0953926	0.174778
ENSG00000182087	19	1009648	1021179	0.964216	0.635161	1.32193	0.262181	0.895626	0.420478	1.85323	0.0869403	0.238536
ENSG00000182093	21	39377698	39428528	1.52233	0.453788	-0.886173	0.452263	-0.409489	0.712631	-0.134694	0.900989	0.733361
ENSG00000182095	7	5306790	5425414	0.784016	0.699644	-0.941216	0.424677	-1.43448	0.196956	-1.01264	0.349614	0.390584
ENSG00000182103	11	82729940	82733864	1.01661	0.616894	1.96753	0.0951477	2.25907	0.0421565	1.93106	0.0744812	0.0853289
ENSG00000182107	14	61277370	61281761	0.724656	0.721398	-1.18986	0.312861	-2.24577	0.0433821	-1.83686	0.0897649	0.115104
ENSG00000182108	16	10928891	10942468	-4.01077	0.0484234	-1.29768	0.271033	-1.37398	0.21651	1.6968	0.117052	0.108915
ENSG00000182117	15	34339159	34343180	1.34312	0.50866	-1.37569	0.243271	-0.768775	0.489256	-0.607208	0.574896	0.436401
ENSG00000182118	1	231018958	231040254	0.266959	0.895486	0.237069	0.840636	0.082536	0.94082	0.175861	0.870962	0.900747
ENSG00000182132	5	170353487	170736632	-3.94823	0.0520334	0.0532869	0.96395	-0.355309	0.749278	-0.236818	0.826852	0.796435
ENSG00000182134	1	151770107	151791416	-4.29833	0.0344181	-6.96268	3.51141e-09	-5.67681	3.28809e-07	-3.50205	0.00121763	1.38972e-08
ENSG00000182141	19	21291160	21329425					-0.0721822	0.948233	0.0680213	0.949903	0.949081
ENSG00000182149	16	71845996	71931199	-0.589276	0.771837	-0.71639	0.543427	-0.570916	0.607585			0.658943
ENSG00000182150	9	95871264	96121154	3.58091	0.0780515	1.96967	0.0947874	1.23328	0.267299	1.86712	0.084601	0.10383
ENSG00000182154	9	137551879	137552555	1.24054	0.541565	-0.562126	0.63351	-1.32834	0.232164	0.350181	0.746355	0.534538
ENSG00000182158	7	137874979	138002086	-3.67143	0.0708172	0.109898	0.925733	-1.00648	0.365307	-0.844192	0.435538	0.43197
ENSG00000182168	4	95162504	95549206	1.15867	0.568567	1.11259	0.345325	1.19208	0.283611	0.634038	0.558119	0.427054
ENSG00000182173	17	75515944	75524735	-0.948708	0.640612	0.0289322	0.980422	0.505734	0.649185	0.404336	0.708798	0.930346
ENSG00000182175	15	93035271	93089211	-0.325313	0.872817	0.292542	0.804032	0.243527	0.826614	0.580253	0.591987	0.806004
ENSG00000182179	3	49805209	49813953	-0.923887	0.649376	-1.70001	0.14932	-1.35735	0.222122	-1.36251	0.208211	0.251489
ENSG00000182180	10	73248843	73252693	1.45141	0.475094	0.935735	0.427379	-0.262202	0.813554			0.620826
ENSG00000182185	14	67819779	68730218	2.13456	0.293543	2.83835	0.0160633	3.31135	0.00289689	3.49954	0.00122757	0.00326684
ENSG00000182196	12	122980060	122982913	4.90036	0.0158919	3.27698	0.00544403	0.951279	0.392191	-0.229861	0.831862	0.0164961
ENSG00000182197	8	117794490	118111826	-0.594495	0.769873	-0.882901	0.453935	-0.508968	0.647094	-0.848636	0.433126	0.598037
ENSG00000182199	12	57229573	57234935	-0.249093	0.902444	-0.843055	0.474563	-1.28572	0.247489	-0.19468	0.857295	0.755594
ENSG00000182208	11	1469457	1501247	-1.39818	0.491439	-0.876888	0.457014	-0.645922	0.561247	-0.228129	0.83311	0.632029
ENSG00000182218	14	99645129	99680569	-3.46194	0.0884624	-1.77873	0.131374	-1.22216	0.271639	0.125038	0.908055	0.280606
ENSG00000182223	4	48490252	48494389	-0.885508	0.663023	-0.766459	0.515624	-0.096024	0.931171	-0.445884	0.680452	0.807828
ENSG00000182224	17	7857746	7862282	-0.600357	0.767669	1.08962	0.355377	0.453975	0.683025	0.789245	0.466004	0.590584
ENSG00000182240	21	41167801	41282530	1.26967	0.532112	1.10589	0.34824	0.230014	0.836094	0.00178204	0.998687	0.994776
ENSG00000182247	3	23203020	23591794	0.432588	0.831429	0.621871	0.597869	-0.320455	0.773162	-0.181188	0.86709	0.798107
ENSG00000182253	15	99098217	99135593	-3.12706	0.123859	-1.63995	0.164227	-1.30039	0.242135	0.494038	0.648156	0.222768
ENSG00000182261	11	7957537	7965447	-0.429472	0.832625	0.545567	0.643545	0.794609	0.474776	-0.370688	0.732057	0.705909
ENSG00000182263	2	163593396	163736012	-0.311803	0.878057	-0.886013	0.452345	0.54911	0.62137	-0.252405	0.815655	0.760039
ENSG00000182264	19	48740852	48746909	1.65758	0.41469	1.75791	0.135948	1.05207	0.34399	0.548144	0.612646	0.314529
ENSG00000182272	11	369499	382117	0.892523	0.66052	0.89713	0.446692	1.27083	0.253007	0.235375	0.827891	0.582989
ENSG00000182307	8	145052465	145066685							0.590115	0.585707	0.585707
ENSG00000182308	4	41981756	41986465	0.598056	0.768534	0.0569892	0.961447	0.411176	0.7115	-0.910541	0.400329	0.876639
ENSG00000182310	19	51688346	51712387	-0.123449	0.951561	0.588483	0.617675	0.460611	0.678649	1.57724	0.14516	0.799793
ENSG00000182318	19	58326994	58342332	1.94574	0.338332	-0.181246	0.877821	-0.255473	0.818254			0.773367
ENSG00000182324	19	48455574	48466980	0.0649983	0.974484	0.350121	0.766489	0.196002	0.86006	0.883269	0.41459	0.919154
ENSG00000182325	8	144355431	144359376					0.467916	0.673844	-0.295824	0.784667	0.737892
ENSG00000182326	12	6988259	7071032	-2.87603	0.156996	-1.59194	0.176928	-0.0194826	0.986019	-0.147655	0.891518	0.943008
ENSG00000182327	17	4788964	4790589	-0.10186	0.960024	-0.612959	0.603127	-0.725458	0.514059	-0.163583	0.8799	0.887324
ENSG00000182333	10	88664441	88678814	0.183821	0.927925	-0.424893	0.718554	-0.492788	0.657585	0.905155	0.403122	0.79667
ENSG00000182334	11	7824818	7830840	4.44468	0.0287314	0.692755	0.556807	0.93345	0.401125	1.24627	0.249677	0.100915
ENSG00000182359	11	106051098	106077459	-2.01099	0.322382	0.621525	0.598073	0.603864	0.58702			0.497291
ENSG00000182362	21	46286342	46297751	-4.66212	0.0217817	-2.88633	0.0143582	-0.636366	0.567055	-0.61743	0.568476	0.0349225
ENSG00000182372	8	1755778	1801711	1.79585	0.376854	2.32036	0.0490545	2.48549	0.0253756	1.78902	0.0984427	0.056023
ENSG00000182376	16	88742767	88745748	-0.0574135	0.977461	1.39966	0.235156	1.82111	0.101413	1.48383	0.170514	0.85682
ENSG00000182379	12	57216794	57226449	0.466354	0.818492	-0.979384	0.406138	-0.370227	0.739127			0.700688
ENSG00000182389	2	151832771	152099167	2.04739	0.3137	1.89797	0.10743	2.16228	0.0517849	2.25018	0.0376718	0.069549
ENSG00000182400	14	39147811	39170532	1.43253	0.480857	0.781817	0.507245	0.609948	0.583258	0.694298	0.521329	0.523619
ENSG00000182405	15	34102083	34108686	-0.222313	0.912888	0.467496	0.691716	1.13065	0.309156	0.64579	0.550846	0.738779
ENSG00000182446	17	81556887	81648465	0.299626	0.882784	2.1979	0.0622869	2.16483	0.0515094	1.58894	0.142201	0.114203
ENSG00000182463	20	52972358	53495330	1.09512	0.589962	0.802506	0.496073	2.15622	0.0524445	1.84863	0.0877265	0.129637
ENSG00000182472	19	38730187	38769904	0.207816	0.918548	1.12906	0.338233	1.1285	0.310079	0.827695	0.444563	0.672611
ENSG00000182473	17	76081016	76121576	2.42487	0.232776	-0.665235	0.572585	-0.165291	0.88181	0.706651	0.513944	0.629913
ENSG00000182481	17	68035636	68047364	-5.65214	0.00541378	-3.33478	0.00467598	-3.04581	0.00615088	-0.445668	0.680598	0.00715321
ENSG00000182504	3	101724534	101770562	1.26524	0.533545	0.0979047	0.933818	0.559762	0.614619			0.834026
ENSG00000182511	15	90883695	90895776	-0.380437	0.851499	0.755738	0.521514	0.210746	0.849653	0.393878	0.715999	0.779412
ENSG00000182512	14	95533503	95544724	-0.67514	0.739719	-1.41519	0.229999	-1.12671	0.310848	-0.908395	0.40144	0.407773
ENSG00000182533	3	8733802	8841808	-4.88623	0.0161976	0.517685	0.660591	-0.318559	0.774468	0.560741	0.604503	0.0712328
ENSG00000182534	17	76672551	76711004	-0.516181	0.799492	-0.635255	0.590011	0.974336	0.380818	0.931724	0.389459	0.57101
ENSG00000182541	22	31212239	31280080	-2.19088	0.280991	-2.05412	0.0814566	-1.15757	0.297782	0.80728	0.455876	0.19958
ENSG00000182544	12	53251251	53254406	2.38105	0.241328	1.9641	0.0957263	0.993424	0.371558	1.31105	0.225908	0.190362
ENSG00000182551	2	3497366	3519531	-0.440197	0.828509	0.0603788	0.959156	-0.174856	0.875026	0.563785	0.602542	0.898935
ENSG00000182552	4	183639635	183659203	4.50839	0.0265206	0.879096	0.455882	0.379965	0.732525	0.388579	0.719658	0.116949
ENSG00000182557	17	4433940	4488208	-1.67945	0.408561	0.587033	0.618542	1.14553	0.302836	0.93287	0.388876	0.423383
ENSG00000182568	3	18345377	18445621	-2.47738	0.222815	0.775536	0.510663	-0.790375	0.477133	-1.40612	0.194017	0.313314
ENSG00000182575	17	49575871	49583827	0.809225	0.690478	2.64721	0.0247455	4.15663	0.000184919			0.000550866
ENSG00000182578	5	150053291	150113372	-5.96361	0.00333984	-0.502774	0.66978	-0.518342	0.641047	-0.623784	0.564502	0.0135322
ENSG00000182580	3	184561785	184582408	0.399739	0.844059	-1.81681	0.123315	-1.31587	0.236576	0.282099	0.794428	0.473262
ENSG00000182585	4	74308470	74316789					-1.26293	0.255968			0.255968
ENSG00000182591	21	30880644	30881580	-2.22756	0.273014	0.780674	0.507866	1.424	0.200247	1.48016	0.171572	0.254587
ENSG00000182600	2	232857270	232878708	-0.126696	0.950288	-0.300956	0.798515	-0.292169	0.792706	-0.20737	0.848103	0.88861
ENSG00000182601	16	25691959	26137685	0.41273	0.839059	1.15455	0.327442	0.654435	0.556098	-0.666307	0.538262	0.614402
ENSG00000182606	3	42013802	42225890	1.01208	0.618464	0.589614	0.616999	0.714972	0.52016	0.0508201	0.962561	0.870726
ENSG00000182612	17	81637171	81648754	1.68631	0.40665	1.30511	0.268298	1.06201	0.339449	1.43572	0.1848	0.281875
ENSG00000182621	20	8077251	8968360	-2.8468	0.161254	-0.821477	0.485945	-0.205744	0.853181	-0.791236	0.46488	0.504374
ENSG00000182628	17	59109857	59155260	-1.31728	0.516847	0.41101	0.727377	0.667821	0.548048			0.609257
ENSG00000182636	15	23685400	23687305	0.617734	0.761146	1.1319	0.337019	0.53708	0.629032	1.39241	0.198402	0.464239
ENSG00000182648	7	156388922	156640654	-1.68056	0.40825	-1.16336	0.323763	-0.126228	0.909604	-0.852087	0.431257	0.66563
ENSG00000182667	11	131370478	132336822	2.73796	0.177881	0.633221	0.591202	0.462758	0.677235			0.428842
ENSG00000182670	21	37073226	37203112	2.9388	0.148139	0.419194	0.722171	0.371664	0.738152	-0.375164	0.728948	0.551392
ENSG00000182676	17	81833492	81835050	-0.108374	0.95747	0.739886	0.530288	1.07064	0.335541	0.840789	0.437391	0.830085
ENSG00000182685	16	2209253	2210905	-2.55551	0.208564	1.14533	0.33132	1.39275	0.210299	0.791195	0.464903	0.281165
ENSG00000182687	17	76074781	76077537	4.57967	0.0242225	1.10569	0.348328	0.0650546	0.953338	-0.0866888	0.936181	0.356357
ENSG00000182700	5	140125937	140129392	-1.31793	0.516641	-1.78938	0.12908	-0.652749	0.557116			0.305913
ENSG00000182704	11	76782251	76798153	0.221038	0.913385	0.0010337	0.9993	-0.350169	0.752786	-0.292207	0.787236	0.997237
ENSG00000182718	15	60347134	60402883	2.57817	0.204557	0.0385073	0.973944	0.695718	0.531459	0.323904	0.764804	0.897982
ENSG00000182732	14	71932429	72566530	1.86818	0.35794	1.44479	0.220402	1.67109	0.132812	1.54961	0.15234	0.190459
ENSG00000182742	17	48575507	48578350	0.0782337	0.969291	-1.98695	0.0919275	-2.07574	0.0618919	-2.45316	0.0234577	0.105229
ENSG00000182749	1	25861484	25875708	-1.09942	0.588505	-1.8773	0.111313	-0.149545	0.892998	-0.41485	0.701585	0.588334
ENSG00000182752	9	116153791	116402321	-1.03529	0.610436	-2.25821	0.0554412	-2.14065	0.054172			0.0837291
ENSG00000182759	8	143419182	143430732					0.264856	0.811702	0.646434	0.550449	0.719413
ENSG00000182768	15	90265659	90275778	0.366904	0.856723	-0.397823	0.735792	-1.17227	0.291689	-0.548923	0.61214	0.682594
ENSG00000182774	15	82536750	82540459					0.533681	0.631204	-0.325144	0.763931	0.707749
ENSG00000182782	12	122701293	122703357	-0.995684	0.624162	-1.57514	0.18154	-1.24402	0.263156	-0.918398	0.396276	0.327607
ENSG00000182795	1	207018522	207032756	1.24999	0.538489	0.953387	0.418712	-1.3572	0.222174			0.367022
ENSG00000182809	14	105472962	105480162	-0.013267	0.994791	-0.469465	0.690484	0.539652	0.627391	0.0807153	0.94057	0.98116
ENSG00000182810	16	68020916	68023232	-1.69	0.405623	-0.173105	0.883268	0.763537	0.492221			0.706427
ENSG00000182816	21	30371390	30372271	-0.685578	0.735844	0.0371292	0.974877	-0.126234	0.909599			0.94435
ENSG00000182827	1	226144679	226186741	-0.428327	0.833065	-0.840543	0.47588	-0.367252	0.741148	0.060627	0.955343	0.875265
ENSG00000182831	16	9091644	9121635	-1.3631	0.502375	-0.624003	0.596614	-0.86219	0.438034	-0.0247968	0.981727	0.928567
ENSG00000182836	5	41306952	41510601	-1.47787	0.467081	1.58066	0.180015	1.46107	0.18878	0.971183	0.369694	0.266874
ENSG00000182853	17	4785285	4786433	-1.56221	0.44205	0.49147	0.676779	1.43007	0.198336	2.10286	0.0520966	0.165043
ENSG00000182858	22	49900229	49918438	3.42549	0.091868	0.381152	0.746475	0.674037	0.54433	0.838812	0.43847	0.325324
ENSG00000182866	1	32251244	32286165	-3.89536	0.0552582	-0.829259	0.481823	-0.523512	0.637723			0.164011
ENSG00000182871	21	45405165	45513720	0.267084	0.895437	0.382553	0.745575	0.647519	0.56028	1.5989	0.139718	0.64555
ENSG00000182873	1	2181794	2184389	1.88326	0.354071	0.847545	0.472213	1.24102	0.264309	1.14761	0.28914	0.335397
ENSG00000182885	16	57668277	57689378	-2.07553	0.307096	0.744242	0.527869	-0.652096	0.55751			0.455456
ENSG00000182899	3	197950190	197956610	0.503006	0.804505	-0.583902	0.620415	-1.55069	0.163075	-1.65406	0.126564	0.331303
ENSG00000182902	22	17563450	17590995	0.396967	0.845126	-0.259394	0.825858	-0.713079	0.521266	0.560102	0.604915	0.747645
ENSG00000182903	4	425815	499156	1.6048	0.429705	0.994016	0.399162	0.417232	0.707446	-0.33983	0.753606	0.595213
ENSG00000182919	11	93741591	93764749	0.369709	0.85564	0.267546	0.820477	-0.193852	0.861579	0.296003	0.78454	0.835335
ENSG00000182923	3	134485699	134587789	0.177443	0.93042	-0.692453	0.556979	-0.934621	0.400535	-0.762778	0.48109	0.761501
ENSG00000182931	20	45684651	45705019	0.684346	0.736301	-0.702566	0.551234	-1.12429	0.311888	-1.02567	0.343451	0.489905
ENSG00000182934	11	126262938	126269144	-0.74889	0.712488	-0.418813	0.722414	-0.724104	0.514845	1.09804	0.310477	0.577804
ENSG00000182938	17	74935898	74949992	1.36969	0.500309	1.03067	0.382004	0.101063	0.927569	0.182174	0.866373	0.816946
ENSG00000182944	22	29268009	29300525	3.20423	0.114854	0.232706	0.84353	-0.364357	0.743116			0.518579
ENSG00000182950	15	75724041	75727688	2.75386	0.175377	2.37905	0.0436018	1.10995	0.318098			0.0971221
ENSG00000182952	6	26538366	26546933	-2.98744	0.141544	-1.96009	0.0964049	-0.680577	0.540431			0.167332
ENSG00000182957	13	23979805	24307074	-3.55149	0.0805281	-1.2456	0.290736	-0.299416	0.787686	-0.483399	0.655238	0.303493
ENSG00000182963	17	44798448	44830816	2.50312	0.218044	1.73897	0.140218	0.454545	0.682649			0.266795
ENSG00000182973	3	32685145	32773875	1.61526	0.426704	1.26731	0.282409	1.32642	0.232838	1.42497	0.18811	0.2644
ENSG00000182979	14	105419820	105470729	-0.325799	0.872629	-0.287851	0.807111	-0.00290242	0.997917			0.993904
ENSG00000182983	3	42906142	42919334	-1.82452	0.369283	0.133799	0.909644	-0.809839	0.466351	-0.387784	0.720207	0.738227
ENSG00000182985	11	115169218	115504957	0.690833	0.733896	-0.934043	0.428215	0.201651	0.856069	1.04103	0.33627	0.658086
ENSG00000182986	19	52860851	52897693	6.35818	0.00175549	-0.0673452	0.954448	-1.35859	0.221703	-0.943679	0.383404	0.00723471
ENSG00000182993	12	14803666	14906586	-1.25262	0.537635	-0.567648	0.630178	-0.314106	0.777537	-0.813022	0.452677	0.620593
ENSG00000183010	17	81932384	81942412	-0.0722206	0.97165	-0.17692	0.880715	-0.0539158	0.961321	-1.00493	0.353296	0.94127
ENSG00000183011	17	7856685	7885238	0.0406579	0.984038	0.45369	0.700373	0.441145	0.691516	0.0663749	0.951114	0.954511
ENSG00000183018	17	4498881	4539035	2.15865	0.288128	1.32884	0.259692	0.998727	0.369011	-0.804169	0.457614	0.33411
ENSG00000183019	19	7677088	7679829	-0.488455	0.810051	-0.0396884	0.973145	-0.110579	0.920771	0.476071	0.660133	0.929568
ENSG00000183020	11	924881	1012245	0.545844	0.788237	0.567763	0.630109	0.36403	0.743339	-1.10407	0.307827	0.646121
ENSG00000183023	2	40097270	40611053	4.14337	0.0414616	-1.09755	0.351885	-0.740122	0.50559	2.62883	0.0151758	0.0435152
ENSG00000183034	17	74922950	74933912	-1.83461	0.366643	-0.609237	0.605329	-0.535583	0.629989	0.231875	0.830411	0.649286
ENSG00000183036	21	39867438	39929397	-0.968981	0.633491	-0.454301	0.699989	-0.100436	0.928017			0.841507
ENSG00000183044	16	8674596	8784575	-3.8327	0.0592936	0.532498	0.651512	0.359493	0.746427	0.101324	0.925435	0.52997
ENSG00000183048	17	81712236	81721016	3.01907	0.137376	0.932843	0.428808	0.534388	0.630753	-1.41398	0.191538	0.274851
ENSG00000183049	10	12349547	12835545	2.55547	0.208571	-0.705355	0.549654	-0.18739	0.866149	0.180659	0.867474	0.722098
ENSG00000183060	15	99715697	99733561	-4.57375	0.0244065	-2.78355	0.0182259	-2.55084	0.0217669	-2.31886	0.0322055	0.0231457
ENSG00000183066	22	41998725	42058456	0.822723	0.685589	-1.4815	0.208897	-1.44853	0.192604	-1.41324	0.19177	0.269449
ENSG00000183067	21	39745183	39802081	-0.628915	0.756958	-0.497626	0.672964	-0.346144	0.755537	-0.0102995	0.99241	0.971536
ENSG00000183077	17	78187358	78207702	0.53803	0.791198	-0.938665	0.425933	-0.830534	0.455037	-0.2114	0.845188	0.69501
ENSG00000183087	13	113820549	113864076	1.84013	0.365203	0.412481	0.726441	-0.370608	0.738869	-0.936342	0.387113	0.575975
ENSG00000183091	2	151485336	151734487	-2.51055	0.216681	-2.23949	0.0574953	-2.17819	0.0500861	-2.13981	0.0481019	0.0641437
ENSG00000183092	14	100537147	100587417	4.6947	0.0208781	2.79521	0.0177458	1.81862	0.101881	1.70932	0.114373	0.0326815
ENSG00000183098	13	93226807	94408020	1.74052	0.391731	2.12836	0.0710332	1.97195	0.0761101	1.47774	0.172274	0.115594
ENSG00000183111	5	149551947	149634968	-0.324848	0.872998	-0.454916	0.699602	-0.553715	0.618447	0.18604	0.863565	0.804573
ENSG00000183114	1	20552573	20555020	1.18866	0.558602	0.766773	0.515452	0.689259	0.535277	0.411345	0.703987	0.584826
ENSG00000183134	11	60850933	60855950	-2.67213	0.18854	-1.52489	0.19587	-1.5802	0.155215	-1.31231	0.225461	0.188307
ENSG00000183137	6	109095110	109174418	1.2365	0.54288	0.917355	0.436513	1.66823	0.133476	1.28471	0.235369	0.275459
ENSG00000183153	17	40360652	40364737	0.716384	0.724448	-0.0131244	0.991118	0.740674	0.505272			0.974035
ENSG00000183154	8	37734761	37737426	-0.30591	0.880344	-1.10271	0.349629	-1.72478	0.120806	1.22845	0.256511	0.389701
ENSG00000183155	1	202878282	202889149	4.57685	0.02431	-0.298652	0.800024	-0.621706	0.576019	-0.997684	0.356777	0.102967
ENSG00000183160	12	108589851	108598320	1.78335	0.380183	-0.165921	0.88808	-0.547722	0.622252	-0.48009	0.657446	0.718342
ENSG00000183161	11	22622533	22625823	-0.675425	0.739613	0.63591	0.589628	0.178769	0.872252	1.21836	0.260439	0.686028
ENSG00000183166	7	71779491	72447151	1.26702	0.532971	3.29441	0.0052012	2.73598	0.0138572	2.54089	0.0189291	0.0126194
ENSG00000183172	22	42079691	42084284	-2.08426	0.305066	-2.17465	0.0651066	1.04106	0.349066	1.44007	0.183472	0.15465
ENSG00000183186	19	405445	409147	-3.41554	0.0928149	-0.771656	0.51278	-0.284307	0.798162	0.414782	0.701632	0.407417
ENSG00000183207	19	48993562	49015970	-2.28657	0.26051	-0.26823	0.820026	0.289777	0.794365	-0.158637	0.883505	0.771334
ENSG00000183208	15	90233808	90245811	-2.9567	0.145685	-3.3736	0.00421686	-2.22976	0.0448976	-2.63022	0.0151221	0.0120529
ENSG00000183248	19	7868719	7874390	-5.24162	0.00989973	0.116407	0.921348	0.167003	0.880595	0.303467	0.779246	0.0516468
ENSG00000183250	21	44932814	44939941	-1.14775	0.572218	-0.293433	0.803447	-0.132044	0.905458	0.774799	0.474206	0.779674
ENSG00000183255	21	44849585	44873903	0.911862	0.653639	0.842484	0.474862	1.66362	0.134554	0.520392	0.630753	0.396919
ENSG00000183258	5	177511577	177516961	-0.632403	0.755652	-0.750775	0.524253	-0.616524	0.579204	-0.348044	0.74785	0.669267
ENSG00000183281	2	87002559	87021852	-0.0701867	0.972448	-1.30144	0.269648	-0.233522	0.833631	-0.702833	0.516221	0.90088
ENSG00000183283	12	51238724	51271362	1.02091	0.615405	-1.0083	0.39242	-0.934218	0.400738	-0.259634	0.810474	0.591435
ENSG00000183287	18	59430939	59697662	2.38153	0.241233	0.804309	0.495106	0.318276	0.774663	-2.43571	0.024463	0.0957782
ENSG00000183291	1	86862445	86914424	-1.07056	0.598327	-1.25906	0.285552	-0.952091	0.391787	-1.04064	0.336451	0.393029
ENSG00000183303	11	7795974	7796942	-1.09039	0.59157	0.332949	0.777633	0.779336	0.483308	0.947825	0.381318	0.581184
ENSG00000183307	22	17116297	17121367	0.608469	0.764621	-1.76109	0.135241	-0.844434	0.447526	-0.52436	0.62815	0.433013
ENSG00000183309	8	143636019	143656418					0.863477	0.437351	1.50609	0.16419	0.252972
ENSG00000183317	1	37713880	37765133	0.849748	0.67584	-0.221052	0.851273	0.22748	0.837875	1.52161	0.159887	0.681705
ENSG00000183323	5	69280175	69332809	0.646432	0.75041	0.625439	0.595769	-0.408242	0.713468	-0.407116	0.706888	0.697913
ENSG00000183324	15	73443164	73560013	0.800597	0.69361	0.489626	0.677924	0.654841	0.555853	1.21574	0.261464	0.544952
ENSG00000183340	11	96389989	96507574	1.79969	0.375834	1.0182	0.38779	0.129652	0.907162	1.60275	0.138766	0.532134
ENSG00000183346	10	61662929	61766766	-1.09187	0.591066	-0.0440672	0.970184	-0.300612	0.786858	-0.155191	0.886019	0.916378
ENSG00000183347	1	89364059	89388160	-4.25013	0.0364906	-0.633288	0.591163	-0.499859	0.652992			0.11594
ENSG00000183354	9	5881596	6008482	-2.76503	0.173632	-0.0533099	0.963934	0.398181	0.720229	0.595495	0.582294	0.856044
ENSG00000183378	11	7689437	7706477	7.55503	0.000201042	2.76643	0.0189519	1.54641	0.164238	1.75304	0.1054	0.000793419
ENSG00000183379	14	74405894	74426210	-0.0644749	0.97469	1.16209	0.324292	1.76925	0.11152	0.598719	0.580253	0.872605
ENSG00000183386	1	37996770	38005606	2.86859	0.158073	0.207858	0.860055	-0.168276	0.879692	-0.132229	0.902792	0.81213
ENSG00000183396	3	48620759	48621769	0.283426	0.889079	0.626887	0.594918	0.188173	0.865595	0.35428	0.743489	0.818682
ENSG00000183397	19	3539171	3544030	-2.25637	0.266861	-0.0895921	0.939426	-0.0553512	0.960292	-0.223389	0.836529	0.911652
ENSG00000183401	19	11344684	11354944	0.861968	0.671449	-0.0416887	0.971793	-0.255857	0.817985	-0.285175	0.792238	0.915513
ENSG00000183421	21	41739369	41767089	-0.22509	0.911804	-1.89524	0.107937	-1.1547	0.298979	-0.0150092	0.988939	0.955944
ENSG00000183423	4	109848107	109872315	-2.46099	0.22589	-0.801763	0.496472	-0.378339	0.733626	-0.316626	0.769938	0.567455
ENSG00000183426	16	14922802	14952060	-0.884257	0.663469	0.0331053	0.977599	0.433677	0.696477	0.301045	0.780963	0.925064
ENSG00000183431	1	37956975	37990075	-2.15059	0.289933	-1.2842	0.276043	-0.553463	0.618607	-0.896642	0.40756	0.383543
ENSG00000183454	16	9753404	10182928	-0.0809904	0.968209	3.33361	0.00469054	0.881496	0.427846	-0.355358	0.742737	0.0222415
ENSG00000183474	5	69560191	69595221	-0.363961	0.85786	-0.307828	0.794017	-0.719401	0.517579	-0.774753	0.474232	0.723601
ENSG00000183475	15	100602589	100651701	1.0763	0.596368	-1.44112	0.221576	0.0992378	0.928874	0.559273	0.605449	0.744338
ENSG00000183484	14	105049395	105065445	-0.224897	0.91188	1.15172	0.328625	-0.0681176	0.951144	-0.0385959	0.971562	0.938806
ENSG00000183486	21	41361999	41409393	-3.83085	0.0594167	-0.476117	0.68633	-1.14171	0.304448	-0.249972	0.8174	0.258589
ENSG00000183495	12	131949942	132080460	-2.61574	0.198037	-0.224697	0.84885	-0.699168	0.529425	1.35269	0.211509	0.450032
ENSG00000183496	15	82041778	82046119					1.45196	0.191554	1.57933	0.144629	0.165116
ENSG00000183508	1	117606048	117628389	1.91617	0.345724	1.66974	0.156697	1.12051	0.313518	0.264868	0.806728	0.377834
ENSG00000183513	2	98599314	98608515	-2.42221	0.23329	1.00811	0.392509	0.680171	0.540673	0.972509	0.369041	0.367399
ENSG00000183520	1	38009258	38024820	-0.324855	0.872995	0.79037	0.502611	0.0465764	0.966583	-1.15117	0.28765	0.889748
ENSG00000183527	21	39174769	39183488	-1.89776	0.350377	-2.1574	0.0672654	-0.456079	0.681636	-0.462098	0.669508	0.252471
ENSG00000183530	22	31676256	31750140	1.66582	0.412375	-0.339964	0.773075	-1.31756	0.235974	1.39447	0.19774	0.377838
ENSG00000183549	16	20409534	20441336	-3.63317	0.0738043	-0.549433	0.641197	0.42049	0.705267	0.617525	0.568416	0.30615
ENSG00000183569	22	42553617	42574382	0.992025	0.625437	-0.0817239	0.944737	-0.155134	0.889025	0.0137526	0.989865	0.968482
ENSG00000183570	21	45643694	45942454	-3.17992	0.117633	-0.450786	0.702199	0.777391	0.4844	0.967979	0.371276	0.332611
ENSG00000183576	14	99397748	99480889	3.11537	0.12527	-0.103067	0.930337	0.619975	0.577082	0.291496	0.787742	0.733488
ENSG00000183578	15	51056598	51105276	0.148555	0.941725	-0.738177	0.531238	-0.82894	0.455903	-0.194641	0.857323	0.842971
ENSG00000183579	22	28883572	29057488	-1.35858	0.503791	-0.815686	0.489025	-0.118672	0.914993	1.01071	0.350532	0.711108
ENSG00000183580	5	15500180	15939795	-1.90668	0.348117	-0.653844	0.579177	-0.359295	0.746561			0.574538
ENSG00000183597	22	20017014	20067164	-1.8149	0.371813	-0.215888	0.854708	-0.183322	0.869028	0.734417	0.497547	0.745745
ENSG00000183605	10	119140767	119165714	2.35659	0.246196	-0.0354673	0.976001	-0.294158	0.791327	-0.583257	0.590071	0.910229
ENSG00000183615	1	32247222	32248856	-1.48647	0.464493	-1.11649	0.343639	-1.50359	0.176233	-1.18749	0.272712	0.288584
ENSG00000183617	19	3762682	3768575	8.81777	1.43081e-05	1.13366	0.33627	0.0762539	0.945317	-0.820759	0.448388	5.72453e-05
ENSG00000183621	10	30820207	31031937	1.23687	0.542761	0.0641103	0.956634	0.208087	0.851528	1.3385	0.21634	0.855206
ENSG00000183624	3	129278828	129306186	0.0718665	0.971789	-0.389568	0.741076	-0.524581	0.637036			0.925928
ENSG00000183625	3	46130890	46266706	-0.0397996	0.984375	0.491287	0.676893	0.137684	0.90144	-0.925548	0.392609	0.94689
ENSG00000183628	22	18906028	18914238	1.91751	0.345388	1.89619	0.107762	1.422	0.20088	1.37509	0.204042	0.185306
ENSG00000183638	8	10606349	10712187	-1.3464	0.507624	-1.26468	0.283408	0.461566	0.67802	-0.339906	0.753552	0.567643
ENSG00000183640	21	30812697	30813274	-0.135049	0.947015	-0.485397	0.680551	-1.19072	0.284161	-0.27115	0.802238	0.838218
ENSG00000183647	19	57599885	57612722	-0.337452	0.868114	0.212383	0.857041	0.539131	0.627723	-0.0153549	0.988684	0.961478
ENSG00000183648	14	92116122	92121917	-1.57297	0.438912	-1.63098	0.166545	-1.08998	0.326885	-1.09117	0.313514	0.28541
ENSG00000183655	15	85759326	85794925	0.665287	0.743383	0.555066	0.637781	-1.18428	0.286774	-0.438053	0.685762	0.599274
ENSG00000183665	8	124450820	124462150	-0.0140749	0.994474	0.51985	0.659261	0.396911	0.721084	0.531951	0.623183	0.978591
ENSG00000183671	2	206175316	206218047	3.04967	0.133435	0.901006	0.444731	0.131877	0.905576	0.0840799	0.938097	0.811086
ENSG00000183682	1	39491636	39529869	0.668511	0.742184	1.21206	0.30392	0.842667	0.448477	1.04497	0.334446	0.461057
ENSG00000183684	17	81887835	81891586	1.60134	0.430702	-1.3095	0.266693	0.189743	0.864484	-1.66586	0.12388	0.396056
ENSG00000183691	17	56593699	56595611	2.63381	0.194957	1.17266	0.319908	1.03302	0.3528	0.422414	0.696412	0.362284
ENSG00000183695	11	19054455	19060717	-2.8161	0.165822	-0.675045	0.566936	-0.317356	0.775297	0.633736	0.558307	0.486404
ENSG00000183696	7	48088628	48108736	-1.10666	0.586051	-0.290191	0.805575	0.220276	0.842942			0.777325
ENSG00000183709	19	39268396	39270188	-1.17234	0.564014	-0.817283	0.488175	0.387689	0.727302	0.880296	0.416162	0.560052
ENSG00000183718	5	181254077	181261150	3.36441	0.0978092	0.737956	0.531361	-0.671014	0.546136	-0.314786	0.771237	0.367838
ENSG00000183722	13	39209116	39603528	2.22471	0.273628	-0.64837	0.582358	-0.30699	0.782449	-0.303591	0.779158	0.636796
ENSG00000183723	16	66614750	66696743	3.42877	0.0915571	0.319801	0.786196	0.237523	0.830823	1.35069	0.212184	0.372586
ENSG00000183726	1	25338317	25362361	-0.229625	0.910035	1.41093	0.231407	0.448518	0.686632			0.74912
ENSG00000183733	2	70777310	70790643	-5.39327	0.00795584	-2.0669	0.0795784	-0.873584	0.432005	-0.744218	0.491826	0.0287538
ENSG00000183734	11	2268498	2270588	0.750812	0.711783	0.961193	0.414913	0.129089	0.907563	0.229811	0.831898	0.801791
ENSG00000183735	12	64452090	64502114	-1.97826	0.330319	0.928866	0.430779	1.43804	0.195845	1.62574	0.133192	0.232193
ENSG00000183741	22	38861422	38872249	1.00737	0.620098	0.55558	0.63747	-0.45721	0.68089	0.26691	0.805268	0.700778
ENSG00000183742	7	20134655	20217404	-0.698256	0.731147	-1.4978	0.203934	-1.98242	0.0745641	0.729995	0.50014	0.226353
ENSG00000183751	16	1972053	1982929	2.81862	0.165442	0.215148	0.8552	1.36661	0.218985	1.40828	0.193333	0.330418
ENSG00000183760	19	39083913	39111493	0.0311513	0.98777	-0.611071	0.604244	-0.734964	0.508561	0.561668	0.603906	0.952698
ENSG00000183762	22	29073035	29168333	0.550825	0.786351	0.373394	0.751463	0.565869	0.610763	1.114	0.3035	0.642529
ENSG00000183763	3	49828601	49856574	-1.35456	0.505056	-0.100366	0.932158	0.417483	0.707277			0.838551
ENSG00000183765	22	28687743	28742422	-0.296745	0.883903	-0.598458	0.611728	-0.314906	0.776986	-1.5618	0.149141	0.659768
ENSG00000183773	22	20965108	20981360	2.39228	0.239114	-0.19839	0.866368	-1.1474	0.302047	-1.01284	0.349517	0.495332
ENSG00000183778	21	39556442	39673137	2.93918	0.148087	-0.377561	0.748782	-0.322158	0.77199	-0.197552	0.855212	0.659671
ENSG00000183779	8	37695782	37700019	-1.28077	0.528534	-0.535215	0.649853	-0.63984	0.56494	-1.24109	0.25165	0.485371
ENSG00000183780	1	233904676	234324511	-0.588593	0.772094	0.09986	0.932499	-0.405849	0.715073	-0.24165	0.823377	0.855675
ENSG00000183783	4	44173903	44448809	0.892193	0.660637	-0.579035	0.623331	-1.18636	0.285925	-1.04319	0.33527	0.467864
ENSG00000183793	16	15363628	15381047	-0.331232	0.870523	-0.314752	0.789492	-0.684171	0.538295	-0.692973	0.522125	0.741705
ENSG00000183798	20	41359962	41366818	1.2181	0.548902	0.51713	0.660932	1.1525	0.2999	1.17884	0.276219	0.432128
ENSG00000183801	11	7485388	7511377	-0.0681836	0.973234	0.473354	0.688055	0.954659	0.390511	-0.829404	0.443623	0.897567
ENSG00000183807	6	116752197	116765719	0.191701	0.924845	0.391641	0.739747	1.14991	0.300988	-0.401172	0.710975	0.789879
ENSG00000183808	8	93728155	93741017	2.63979	0.193945	0.873317	0.458849	1.13579	0.306963	-0.520188	0.630887	0.364046
ENSG00000183813	3	32951644	32956349	-0.910608	0.654085	0.152646	0.896983	-1.02229	0.357822	0.412979	0.702867	0.740516
ENSG00000183814	1	226231149	226309869	2.62619	0.196252	-0.176185	0.881207	-0.363525	0.743682	0.518499	0.631996	0.680325
ENSG00000183826	6	38168451	38640148	-4.00871	0.0485391	-1.3136	0.265199	-1.70768	0.124535	-2.46623	0.0227284	0.0529561
ENSG00000183828	14	105172938	105181323	0.59699	0.768935	-0.295082	0.802366	-0.844891	0.44728	-0.900652	0.405466	0.65085
ENSG00000183833	3	119703022	119767102	-1.73435	0.393414	-0.297316	0.800901	-1.35946	0.221404	-1.18995	0.27172	0.419524
ENSG00000183840	2	132416805	132646582	-0.668265	0.742275	-0.321579	0.785037	-0.436645	0.694503	1.56697	0.147799	0.570822
ENSG00000183844	21	41304212	41357727	-0.623425	0.759013	0.343705	0.770647	0.859297	0.439573	0.938623	0.385957	0.623216
ENSG00000183853	1	157993273	158100262	-4.5195	0.0261503	-0.587484	0.618272	1.26675	0.254535			0.0736857
ENSG00000183856	1	156525405	156572604	-2.38258	0.241025	-1.24229	0.292019	-0.202237	0.855656	-0.531499	0.623478	0.550265
ENSG00000183864	22	41433494	41446801	-0.374912	0.853631	0.541458	0.646046	0.109705	0.921395	-1.70068	0.116216	0.74449
ENSG00000183876	5	150296343	150339307	-6.64876	0.00106885	0.558316	0.635813	1.00393	0.36652	-1.37158	0.205197	0.00425629
ENSG00000183889	16	16317444	16350590	1.60924	0.42843	1.24751	0.289995	0.58339	0.599761	0.0390987	0.971191	0.882492
ENSG00000183891	2	19896631	19901983	-0.346057	0.864783	-0.953936	0.418444	-0.226954	0.838245	-0.321986	0.766156	0.780519
ENSG00000183955	12	123384132	123409353	-0.440642	0.828339	-2.54303	0.0310066	-2.57029	0.0207826	-2.57379	0.0174392	0.030159
ENSG00000183960	3	19148510	19535642	1.59431	0.432727	0.83246	0.480133	1.29897	0.242651	2.32601	0.0316783	0.107947
ENSG00000183963	22	31064105	31104757	-0.365999	0.857072	1.76692	0.133953	1.10177	0.321677			0.418413
ENSG00000183971	16	2009926	2020755	-1.14682	0.57253	-0.0535286	0.963786	0.2615	0.814044	0.652228	0.546882	0.885582
ENSG00000183977	3	19979961	20012267	0.488235	0.810135	0.00380627	0.997424	-0.931447	0.402136	-0.426642	0.693527	0.989852
ENSG00000183978	17	42795147	42798704	2.04225	0.314917	1.96902	0.0948968	2.08288	0.0610004	-0.261639	0.809039	0.154149
ENSG00000184005	1	76074746	76634603	0.815976	0.688031	0.44635	0.704991	-1.02276	0.357603	-1.37083	0.205447	0.469346
ENSG00000184007	1	31906421	31944856	-2.47693	0.222899	-1.2921	0.273099	-2.49385	0.0248868	-1.40774	0.193505	0.0768145
ENSG00000184009	17	81509413	81523847	-4.15477	0.0409048	-0.0354919	0.975984	0.326996	0.768663	-0.568374	0.599592	0.833534
ENSG00000184012	21	41464300	41531116	-1.00221	0.621891	0.16343	0.88975	-1.02239	0.357774	-1.03879	0.337311	0.655978
ENSG00000184014	11	9138825	9265959	-0.643199	0.751617	-0.621465	0.598108	0.480883	0.665348	0.843969	0.43566	0.627615
ENSG00000184032	21	30635206	30635619	-0.790345	0.697338	1.46937	0.212648	0.854372	0.442199	0.392171	0.717177	0.505999
ENSG00000184047	12	122207663	122227456	-4.83433	0.0173647	-1.58478	0.178883	-0.229121	0.836722			0.0522116
ENSG00000184056	15	90998673	91022603	0.247781	0.902955	-0.873529	0.45874	-1.04114	0.349027	0.0623323	0.954088	0.872168
ENSG00000184058	22	19756703	19783593	1.31094	0.518867	-0.0243978	0.98349	-0.17395	0.875668	-0.163361	0.880062	0.948021
ENSG00000184060	17	30906344	30959322	0.280837	0.890086	-0.466618	0.692265	-0.193545	0.861795	0.115878	0.914764	0.870349
ENSG00000184076	22	29767369	29770413	-0.15161	0.940529	0.353709	0.764166	-0.772818	0.486974	0.249307	0.817878	0.850727
ENSG00000184110	16	28688558	28735727	-2.17009	0.285582	-1.01651	0.388579	-0.83835	0.450805	-0.746467	0.490518	0.396476
ENSG00000184113	22	19523024	19527545	-1.56931	0.439978	-0.3516	0.765531	-0.886434	0.425263	-0.48625	0.653337	0.592441
ENSG00000184117	22	29554808	29581327	-0.911002	0.653945	-1.20344	0.307372	-0.54185	0.625989	0.998448	0.356409	0.481474
ENSG00000184144	1	205042937	205078289	1.59061	0.433796	2.66624	0.0237288	3.16646	0.00439742	2.83919	0.00872981	0.0103956
ENSG00000184148	1	152970648	152972574	-0.699654	0.73063	1.53853	0.191903	-0.417916	0.706988	-1.34469	0.214222	0.41744
ENSG00000184154	11	72080337	72096895	0.34198	0.866361	0.0768074	0.948056	0.554605	0.617883	-0.700189	0.517801	0.863625
ENSG00000184156	8	132120861	132481095	1.49143	0.463005	0.717808	0.54263	-0.249571	0.822382	0.451848	0.676418	0.662436
ENSG00000184160	4	3766348	3768526	-1.21928	0.548516	-1.14411	0.331835	-0.512456	0.644841	-0.499004	0.644862	0.543386
ENSG00000184162	19	19201409	19203414	3.88797	0.0557214	2.01583	0.0873004	1.22252	0.271495			0.0920638
ENSG00000184163	1	1242446	1246722	-0.816421	0.68787	0.362436	0.758527	0.177923	0.872852			0.798697
ENSG00000184164	22	49918167	49927540	-4.58325	0.0241121	-0.155553	0.895032	0.672065	0.545508	0.760932	0.482152	0.119318
ENSG00000184178	4	52872982	53366066	-0.914489	0.652707	-1.5111	0.199945	-0.191674	0.863118	0.233775	0.829042	0.704989
ENSG00000184182	2	237966827	238042782	-0.492544	0.808491	-0.202878	0.863375	-0.627165	0.572674	-0.833648	0.441294	0.73706
ENSG00000184185	17	21376357	21419870	2.34892	0.247737	0.306643	0.794792	0.889996	0.423405	1.61189	0.136529	0.345097
ENSG00000184203	3	195514428	195543386	-3.93111	0.0530598	1.36554	0.246766	1.55864	0.160927	-0.57188	0.597343	0.140662
ENSG00000184206	15	84235773	84245358	0.0329384	0.987068	-1.27612	0.279077	-1.62251	0.144453	-1.63081	0.131985	0.935427
ENSG00000184207	16	2211593	2214840	-3.77643	0.0631239	-0.790547	0.502515	0.596209	0.591769	0.673319	0.533995	0.229044
ENSG00000184209	12	123458088	123473154	1.80023	0.37569	2.44681	0.0379518	1.27159	0.252721	0.247034	0.819509	0.144896
ENSG00000184220	3	99817837	100181732	1.16285	0.567173	0.601944	0.609655	1.91048	0.0857189	-1.20471	0.265818	0.251783
ENSG00000184221	21	33070141	33072413	-0.519184	0.798351	-0.896801	0.446859	-1.1706	0.292375	-1.7048	0.115334	0.339398
ENSG00000184227	14	73537143	73543796	1.9744	0.331264	0.317985	0.787381	0.469856	0.672571	0.791054	0.464982	0.590825
ENSG00000184254	15	100877714	100916626	-0.068126	0.973257	-0.299807	0.799268	-0.40694	0.714341	-0.628713	0.56143	0.912818
ENSG00000184271	12	51186936	51218062	-4.52116	0.0260954	-3.60948	0.00220202	-3.56586	0.00133941	-3.72908	0.000572298	0.00133945
ENSG00000184277	15	101621444	101652391	-3.28165	0.106344	-1.05406	0.371298	-0.848227	0.445489	-0.6598	0.542237	0.278152
ENSG00000184281	11	2400488	2403878	-3.49235	0.0857002	-0.963112	0.413982	-0.643262	0.562861	1.52078	0.160113	0.199646
ENSG00000184292	1	58575433	58577252	-0.0143676	0.994359	-1.19932	0.309031	-0.989902	0.373256			0.982754
ENSG00000184304	14	29576479	30191898	2.53156	0.212859	0.307727	0.794083	0.416777	0.70775			0.585204
ENSG00000184305	4	90127394	91605295	1.29326	0.524523	-0.189658	0.872198	-0.731113	0.510785	0.631532	0.559676	0.686587
ENSG00000184307	3	113947901	113965401	-1.11602	0.582887	2.34873	0.0463514	1.62591	0.143613	0.397646	0.713402	0.150447
ENSG00000184313	1	54641754	54710266	2.87207	0.157567	-1.44724	0.219618	-2.09284	0.0597739	-0.599243	0.579922	0.146475
ENSG00000184330	1	153416520	153423222	-3.00481	0.139243	1.36601	0.246603	-0.378833	0.733292	-0.461763	0.669734	0.374147
ENSG00000184344	12	7689784	7695775	-0.594486	0.769876	-2.07888	0.0778508	-1.84075	0.0977821	-1.93686	0.0736133	0.118197
ENSG00000184347	5	168661740	169301139	1.85344	0.361745	0.781961	0.507167	-0.152357	0.890999	0.394857	0.715324	0.713152
ENSG00000184349	5	107376894	107670937	-0.24844	0.902699	-0.729377	0.536144	-0.947686	0.393982	-0.766918	0.478713	0.698106
ENSG00000184350	11	3225030	3232417	0.369531	0.855708	-1.08024	0.359534	-0.534232	0.630852	0.381679	0.724431	0.697969
ENSG00000184351	21	30479706	30480367	-0.591817	0.77088	0.500828	0.670983	1.79007	0.107372			0.386726
ENSG00000184357	6	27866792	27867588	-2.36147	0.245219	-0.474888	0.687097	-0.595395	0.592275			0.493013
ENSG00000184363	11	392614	404908	-0.854418	0.674161	0.411378	0.727143	1.44377	0.19407	1.52531	0.158874	0.365991
ENSG00000184371	1	109910242	109930992	-1.1412	0.574411	-0.634706	0.590332	-0.829317	0.455698	0.0310216	0.977141	0.913127
ENSG00000184378	3	169766921	169769561	2.96531	0.144516	1.59209	0.176888	1.22845	0.269179	0.900527	0.405531	0.219473
ENSG00000184381	22	38111495	38214778	2.26164	0.265745	0.846732	0.472638	1.15257	0.299874	1.27232	0.239915	0.306432
ENSG00000184384	11	95976598	96343195	-1.32371	0.514805	0.557605	0.636244	0.0929136	0.933396			0.833751
ENSG00000184389	1	33306766	33321098	6.89904	0.000686533	0.592285	0.615405	-0.669285	0.547171	-0.733005	0.498374	0.00274917
ENSG00000184402	20	62143769	62182514	-3.39126	0.0951608	-0.606311	0.607063	-0.280371	0.800897	0.813241	0.452556	0.37474
ENSG00000184408	7	120273175	120750337	0.838175	0.680008	0.449687	0.70289	0.203472	0.854784	-0.997566	0.356834	0.701245
ENSG00000184428	8	143304384	143359979					-0.411482	0.711295	-0.31724	0.769505	0.742919
ENSG00000184432	3	139353946	139389736	1.37461	0.498773	0.859065	0.466213	0.165887	0.881387	-1.95499	0.0709563	0.354741
ENSG00000184436	22	20999104	21002196	1.21068	0.551337	-0.0148657	0.98994	-0.654477	0.556073	-0.61453	0.570294	0.960654
ENSG00000184445	12	122527246	122626396	-2.52947	0.213238	-1.52366	0.196232	-1.69059	0.12835	-0.637125	0.556204	0.219864
ENSG00000184451	17	42678889	42683917	-1.06191	0.601287	-1.88151	0.110514	-1.22685	0.269802	-2.29715	0.0338555	0.0972433
ENSG00000184454	1	24556087	24609328	4.03988	0.0468164	1.83664	0.119273	1.94901	0.0795872	1.78394	0.0994017	0.0765721
ENSG00000184459	22	32413845	32464484	6.62948	0.00110529	0.782523	0.506862	0.816919	0.462463	-0.110053	0.919033	0.00447921
ENSG00000184470	22	19875517	19941820	4.3911	0.0307119	0.82917	0.48187	0.437799	0.693737	-0.295304	0.785037	0.140821
ENSG00000184489	8	141391995	141432454					1.62471	0.14391	-0.00947612	0.993016	0.98538
ENSG00000184497	13	113759226	113816995	3.24688	0.110102	1.28872	0.274355	0.963137	0.386317	0.881873	0.415328	0.239314
ENSG00000184500	3	93873051	93980003	0.973839	0.631789	0.0856819	0.942065	-0.528536	0.634499	-0.566069	0.601074	0.827651
ENSG00000184502	17	41712331	41715969	-5.30441	0.00904858	-3.88709	0.000977193	-3.47422	0.00177826	-1.79849	0.0966727	0.00234437
ENSG00000184508	15	90929968	90935196	1.50002	0.460433	2.70462	0.0217878	2.08841	0.0603164	1.36646	0.206896	0.0592482
ENSG00000184517	16	75148494	75172236	-3.83191	0.0593466	-2.50426	0.0336619	-2.41189	0.0300502	-2.67699	0.0134121	0.0259259
ENSG00000184524	11	787115	790113	0.998622	0.62314	-0.779263	0.508634	-1.18192	0.287732	-0.582035	0.59085	0.495288
ENSG00000184545	11	1554051	1572271	3.17332	0.118397	0.191207	0.871164	-0.736709	0.507554	-0.784451	0.468717	0.475858
ENSG00000184557	17	78356778	78360077	-1.34721	0.50737	-0.802614	0.496015	-1.36318	0.220146	-1.08707	0.315336	0.361951
ENSG00000184564	13	85792790	85806683	3.49688	0.0852946	-1.30677	0.267692	-1.20957	0.276606	-1.28386	0.235681	0.176115
ENSG00000184574	12	6618835	6635960	-1.0537	0.604105	1.59071	0.177264	1.87599	0.0915251	-0.927659	0.391531	0.214686
ENSG00000184575	12	64404392	64451125	-0.183209	0.928165	-1.79582	0.127707	-1.66927	0.133237	0.0370375	0.97271	0.892459
ENSG00000184584	5	139475533	139482935	-2.2094	0.276944	-1.38772	0.239174	-1.63932	0.140341	-0.714126	0.509503	0.249866
ENSG00000184588	1	65792514	66374579	1.94622	0.338212	-0.234547	0.842308	-0.582638	0.600232			0.657547
ENSG00000184601	14	104579764	104590515	1.11558	0.583035	0.454995	0.699553	-0.752748	0.498357	1.30588	0.227744	0.486922
ENSG00000184602	16	11668455	11679152	0.531846	0.793543	0.696129	0.554887	-0.0449814	0.967727	-1.2349	0.254024	0.882584
ENSG00000184613	12	44508275	44921848	0.0233333	0.990839	1.10114	0.350313	1.06765	0.336895	1.54697	0.153038	0.960106
ENSG00000184616	7	74904289	74915078	1.87571	0.356003	0.390149	0.740703	0.270705	0.807624	0.0219906	0.983795	0.94153
ENSG00000184619	17	8356902	8376704	-3.40656	0.0936774	0.134507	0.909168	-0.9361	0.399789	-0.660165	0.542014	0.493362
ENSG00000184635	19	19900913	19963464					1.56381	0.159544	1.64551	0.128536	0.142484
ENSG00000184640	17	77280569	77500596	2.27826	0.262247	1.11329	0.345023	1.12797	0.310306	-1.4198	0.189718	0.266399
ENSG00000184661	8	25459199	25507911	-0.59995	0.767822	0.642735	0.585641	1.23939	0.264938	1.57332	0.146164	0.383136
ENSG00000184677	1	22428838	22531157	-3.83789	0.0589503	1.58514	0.178786	1.24187	0.263982	-0.886016	0.41314	0.145657
ENSG00000184702	22	19714503	19724224	0.581648	0.77471	-0.6873	0.559918	-0.651383	0.557941	-1.66551	0.123958	0.430047
ENSG00000184708	22	31436977	31496108	0.480241	0.813185	1.01173	0.390813	1.65724	0.136055	1.19215	0.270833	0.357172
ENSG00000184709	9	137168758	137170051	1.03084	0.611972	0.465137	0.693192	-0.591063	0.594971	-0.430262	0.69106	0.650966
ENSG00000184719	10	88273864	88584530	2.35913	0.245688	0.924189	0.433103	1.75182	0.115092	0.240668	0.824083	0.336084
ENSG00000184724	21	30613431	30613930	-1.42152	0.484235	-0.607223	0.606523	-1.67474	0.131969	-1.37715	0.203366	0.279473
ENSG00000184730	16	28494643	28498964	0.942531	0.642788	1.22404	0.299167	1.14702	0.302206	0.715751	0.50854	0.42665
ENSG00000184731	2	38814	46870	-0.247076	0.90323	-0.508369	0.666326	-0.22039	0.842861	-0.151695	0.888569	0.857955
ENSG00000184743	11	63624087	63671921	-2.95361	0.146107	-1.04402	0.375871	-1.50151	0.176833	-1.10399	0.307865	0.223285
ENSG00000184752	12	94895297	95003748	-1.77054	0.383616	0.894293	0.448131	0.803047	0.470098	1.17306	0.278582	0.387458
ENSG00000184787	21	44768580	44801826	-1.81908	0.370713	-0.00912128	0.993827	0.126604	0.909335	0.23133	0.830803	0.977401
ENSG00000184792	22	30693782	30907824	-0.167294	0.93439	0.0367551	0.97513	-0.648245	0.55984	-1.65427	0.126515	0.918926
ENSG00000184828	18	48026672	48410752	-1.77318	0.382906	-2.67096	0.0234821	-1.86203	0.0939639	0.208686	0.847151	0.0814734
ENSG00000184838	5	120464300	120687332	-3.35809	0.0984404	0.381501	0.746251	0.60429	0.586756	-1.4563	0.178583	0.272777
ENSG00000184840	5	177592203	177597242	0.592426	0.770651	-1.60749	0.172736	-1.17946	0.28874	-0.903082	0.4042	0.378081
ENSG00000184857	16	8780384	8797642	1.72862	0.394976	2.12706	0.0712061	1.86422	0.093578	1.52463	0.159057	0.122532
ENSG00000184860	16	81988855	82011481	-0.116895	0.954129	1.10926	0.346774	1.04074	0.349215	0.19523	0.856896	0.851272
ENSG00000184887	14	105248533	105251093	-0.491663	0.808827	-0.605052	0.60781	-1.00802	0.364571	0.776628	0.473162	0.598182
ENSG00000184897	3	129314771	129316286	0.201946	0.920841	0.229829	0.84544	0.0556172	0.960102	0.734421	0.497545	0.909958
ENSG00000184898	2	151247940	151261863	-0.48786	0.810278	-0.182036	0.877293	-0.347514	0.7546	-0.796619	0.461848	0.780395
ENSG00000184900	21	44805617	44818779	0.67144	0.741094	0.478942	0.684569	0.748788	0.50062	0.0503394	0.962914	0.880471
ENSG00000184903	7	110662644	111562517	6.17901	0.00236117	1.37976	0.241879	1.90607	0.0864445	0.514574	0.634578	0.00915738
ENSG00000184916	14	105140982	105168824	-4.98825	0.0141027	-2.91711	0.0133506	-2.36746	0.0332154	0.388075	0.720006	0.023065
ENSG00000184922	17	45221444	45247319	0.371835	0.854819	0.507227	0.66703	0.344787	0.756464	1.02126	0.345528	0.711415
ENSG00000184923	10	87225448	87236908	-1.92364	0.343846	-1.10835	0.347168	0.141769	0.898531	0.293039	0.786645	0.716546
ENSG00000184924	2	24789728	24793391	0.527489	0.795197	0.00206012	0.998606	0.93939	0.398135	-0.173197	0.8729	0.994505
ENSG00000184925	9	136949551	136955497					2.96734	0.00760669	-0.72037	0.505808	0.0152113
ENSG00000184939	16	68530090	68576072	0.377086	0.852792	0.94062	0.42497	1.08437	0.32938	-1.07385	0.321258	0.542917
ENSG00000184949	22	38578118	38656629	-3.48717	0.0861663	-2.07711	0.0781036	-1.97598	0.0755116	-2.03197	0.0605382	0.0738633
ENSG00000184967	12	132144457	132152473	-2.95637	0.14573	-0.669938	0.569873	-0.38039	0.732237	-1.28975	0.23354	0.351062
ENSG00000184979	22	18150118	18177397	-3.44688	0.0898574	0.104908	0.929096	1.04569	0.346927	0.412028	0.703519	0.591959
ENSG00000184983	22	42085526	42090884	-1.33044	0.51267	-1.35786	0.249431	-0.537535	0.628742	-0.340132	0.753394	0.538474
ENSG00000184986	14	105526583	105530198	-0.408234	0.840788	-2.08027	0.0776517	-1.44482	0.193747			0.22016
ENSG00000184988	17	43211835	43220041	-0.925345	0.64886	-0.56554	0.631449	1.03617	0.351334	1.20779	0.264596	0.462508
ENSG00000184990	14	104753147	104768494	-1.21484	0.54997	0.396078	0.736908	-0.584092	0.599322	-1.16338	0.282567	0.546461
ENSG00000184992	12	124993645	125031231	-4.87107	0.0165312	0.0279716	0.981072	0.45608	0.681636	-0.202427	0.851681	0.51505
ENSG00000185000	8	144314584	144326910					0.431314	0.698049	0.802198	0.458717	0.590842
ENSG00000185008	3	75906695	77649964	-0.45834	0.821558	-1.25431	0.287376	-1.65311	0.137033	0.791449	0.464759	0.386864
ENSG00000185009	10	74120255	74150842	-0.4567	0.822186	0.493642	0.675432	-0.320829	0.772905			0.768466
ENSG00000185015	8	85220587	85284073	-0.431928	0.831682	0.998687	0.39695	1.03383	0.352422			0.590428
ENSG00000185019	20	3107573	3160196	0.388285	0.848472	-0.0910328	0.938454	0.114437	0.918016	-0.0806524	0.940616	0.922675
ENSG00000185022	22	38200767	38216507	1.4072	0.488648	0.536242	0.649226	0.441615	0.691205			0.617068
ENSG00000185024	14	105209286	105315589	2.12576	0.295538	1.77405	0.132391	0.502256	0.651437	0.768674	0.477707	0.318378
ENSG00000185033	15	90160604	90229679	2.76849	0.173095	-0.0626516	0.95762	-1.09091	0.326474	-1.05559	0.329556	0.772605
ENSG00000185038	2	233775679	233833423	-0.847784	0.676546	-1.39632	0.236274	-2.11218	0.0574531	-2.20034	0.0421158	0.0919192
ENSG00000185040	7	76531313	76543297	0.617402	0.76127	0.707759	0.548295	-0.434633	0.695841	-0.153271	0.887419	0.77359
ENSG00000185043	15	90229975	90234047	2.21607	0.275498	1.46822	0.213007	0.299938	0.787325	0.487641	0.65241	0.473833
ENSG00000185046	12	98726457	99984936	1.39228	0.493271	1.2973	0.271174	1.28016	0.24954	1.51237	0.162438	0.263015
ENSG00000185049	4	1982717	2041903	-0.173684	0.93189	-1.69289	0.15103	-1.12279	0.312534	0.34493	0.75003	0.704174
ENSG00000185052	20	19212642	19722926	1.18659	0.559286	-1.91433	0.104435	-0.847346	0.445961	0.31613	0.770288	0.366436
ENSG00000185053	8	14084845	15238431	-5.01163	0.0136579	-0.965694	0.412731	-0.244486	0.825942	0.0724021	0.946681	0.0779035
ENSG00000185055	7	105565120	105600875	0.0297276	0.988329	-0.99893	0.396835	-0.0458334	0.967116	0.554908	0.608268	0.965651
ENSG00000185070	14	85530144	85654428	2.4229	0.233156	0.552122	0.639565	1.28086	0.24928	0.700079	0.517866	0.379478
ENSG00000185085	11	62646848	62653302	-0.76803	0.705479	-0.458914	0.697092	-0.990808	0.372819	-1.00361	0.353929	0.543457
ENSG00000185088	15	63125872	63158021	2.08664	0.304514	-0.0295091	0.980031	0.245425	0.825284	0.403573	0.709323	0.928951
ENSG00000185090	1	37793847	37801137	-3.2596	0.108716	-1.7639	0.13462	-2.12833	0.0555717			0.0869761
ENSG00000185100	14	104724174	104747325	1.04928	0.605621	-1.63942	0.164362	-1.71579	0.122756	-1.99504	0.0653659	0.137439
ENSG00000185101	11	417933	442011	-2.74666	0.176507	-1.38554	0.239913	-1.19658	0.281797	-1.0084	0.351634	0.24996
ENSG00000185104	1	50437028	50960267	-0.263471	0.896843	-0.761857	0.518148	0.725995	0.513747			0.754043
ENSG00000185112	3	194685883	194689037	-3.70748	0.0680933	-2.23155	0.0583858	-1.536	0.167098	-0.192928	0.858566	0.125433
ENSG00000185115	15	29264989	29269822	-0.12488	0.951	0.0358288	0.975756	-0.953707	0.390984	-0.498087	0.64547	0.936185
ENSG00000185122	8	144291591	144314720							0.694819	0.521017	0.521017
ENSG00000185129	5	140107777	140125619	1.49032	0.463339	-0.0943852	0.936192	-0.100346	0.928082			0.899216
ENSG00000185130	6	27807479	27807929	2.31288	0.255066	0.912376	0.439006	0.522796	0.638182			0.427129
ENSG00000185133	22	31122731	31134697	0.271696	0.893642	-0.0900084	0.939145	0.195517	0.860402			0.908773
ENSG00000185149	4	155208636	155217078	-2.56161	0.20748	0.3165	0.78835	0.907259	0.414468	1.13594	0.294072	0.417116
ENSG00000185156	17	8797110	8799365	-5.08159	0.0123995	-0.967068	0.412067	-0.117086	0.916126	0.0610026	0.955066	0.0819186
ENSG00000185158	17	32007383	32053504	-2.99039	0.14115	-1.78292	0.130466	-1.60468	0.148917	-2.3673	0.0287726	0.0718494
ENSG00000185163	12	132136594	132144319	1.0986	0.588782	0.705868	0.549364	-0.00522547	0.99625	-0.194001	0.857787	0.985443
ENSG00000185164	16	18417325	18562211	-1.64615	0.417917	0.576174	0.625048	-0.273492	0.805683	0.415521	0.701125	0.66682
ENSG00000185187	11	405716	417455	-3.17451	0.118259			2.06253	0.0635682	2.49256	0.0213192	0.0423495
ENSG00000185189	8	143833583	143840973					-0.81193	0.465201	-0.200966	0.852739	0.741448
ENSG00000185201	11	303655	309397	0.112092	0.956012	0.531185	0.652315	-1.15485	0.298917	-1.11723	0.302096	0.819028
ENSG00000185215	14	103121476	103137439	2.25889	0.266327	3.58445	0.00236333	3.63848	0.0010652	1.13119	0.296096	0.00292584
ENSG00000185219	3	44431705	44477670	2.96964	0.143931	0.184227	0.875828	0.123834	0.911311	0.317593	0.769256	0.785161
ENSG00000185220	1	248906196	248919946	0.205414	0.919486	0.465011	0.693271	0.191651	0.863135	0.394063	0.715872	0.844915
ENSG00000185236	19	8389981	8404434	5.28566	0.0092956	-0.285493	0.808661	-0.841241	0.449245	-1.03004	0.341395	0.0378505
ENSG00000185238	11	20387558	20509338	0.363379	0.858085	-1.74877	0.137996	-2.22522	0.0453356	-1.30062	0.229621	0.144791
ENSG00000185245	17	4932277	4935023	0.516577	0.799342	1.2422	0.292053	0.594226	0.593002	0.409899	0.704978	0.624977
ENSG00000185246	14	45084107	45116282	-3.86135	0.057419	-0.533246	0.651055	-0.375939	0.735252	-0.130035	0.904397	0.434913
ENSG00000185250	6	109390215	109441171	0.184746	0.927564	-0.548208	0.641941	-0.635868	0.567358			0.82829
ENSG00000185252	22	20394115	20408461	0.0149762	0.99412	-0.153238	0.896586	0.284047	0.798342	0.152606	0.887904	0.979218
ENSG00000185261	5	94150851	94618604	-3.02486	0.136624	-1.07079	0.363752	-1.13109	0.308971	-1.16791	0.280699	0.244176
ENSG00000185262	17	76265348	76271298	0.633736	0.755154	-0.480594	0.68354	-0.102702	0.926398	0.12918	0.905022	0.869225
ENSG00000185267	10	14819245	14838575	-2.90728	0.152537	-0.295682	0.801972	-0.191557	0.863202	-0.476871	0.659598	0.660051
ENSG00000185269	17	81952507	81961840	0.591954	0.770829	-0.547779	0.642201	-0.134048	0.904029	0.917656	0.396658	0.768645
ENSG00000185272	21	14216130	14228372	-1.92139	0.344412	0.104685	0.929246	0.0372398	0.973279	0.239784	0.824719	0.928097
ENSG00000185274	7	71132144	71713600	3.45704	0.0889142	-2.19751	0.0623333	-2.60538	0.0191054	-1.43291	0.185662	0.0473634
ENSG00000185278	1	173868082	173903547	-1.57108	0.439462	0.137029	0.907473	-0.962589	0.386587	-1.60086	0.139233	0.550467
ENSG00000185290	7	56114681	56116417	1.8748	0.356238	1.90402	0.106315	2.67017	0.0163171	2.3511	0.0298842	0.0378529
ENSG00000185298	17	81666737	81673904	0.0394701	0.984504	-1.9598	0.0964549	-0.921574	0.407143	0.147797	0.891414	0.936684
ENSG00000185304	2	87755960	87825796	-1.21856	0.548752	-0.130282	0.912009	-0.127105	0.908978	-0.6523	0.546838	0.839123
ENSG00000185305	5	53883942	54310582	1.72489	0.395997	-0.142745	0.903631	0.0601	0.956889	-0.467952	0.665574	0.88684
ENSG00000185306	12	64264762	64390758	-4.22719	0.0375135	-0.422367	0.720157	-0.617743	0.578454	-2.33175	0.0312594	0.0714634
ENSG00000185324	16	89680737	89696354	2.22202	0.274209	1.26128	0.284703	1.56263	0.159861	1.37977	0.202508	0.21998
ENSG00000185332	17	81311270	81330674	-2.93133	0.149173	-1.82427	0.121782	-0.949705	0.392975	0.372408	0.730862	0.253081
ENSG00000185338	16	11254417	11256204	-3.60975	0.0756837	-1.71319	0.146191	-6.5479	3.86977e-09	-6.56175	1.35407e-09	4.01234e-09
ENSG00000185339	22	30607003	30627271	-1.5112	0.457098	-0.266272	0.821318	-0.157525	0.887325	-0.268506	0.804127	0.801902
ENSG00000185340	22	29306618	29312787	1.56515	0.441192	2.61895	0.026325	2.18052	0.0498417	0.924285	0.393256	0.0662734
ENSG00000185344	12	123712353	123761755	-2.3449	0.248547	-0.980145	0.405774	-0.436581	0.694546	-0.94398	0.383252	0.422199
ENSG00000185345	6	161347417	162727775	-1.3067	0.520219	-2.98505	0.0113446	-2.9833	0.00728768	-1.7802	0.100112	0.0170223
ENSG00000185347	14	105489855	105499575	-3.43277	0.0911797	-0.462813	0.694648	1.07066	0.335531	0.501629	0.643124	0.306702
ENSG00000185352	13	96090107	96839562	1.84219	0.364666	0.245326	0.835163	-0.28206	0.799723	-1.22803	0.256676	0.629094
ENSG00000185359	17	81683326	81703138	3.62148	0.0747379	2.20997	0.060864	1.98318	0.0744531	3.27049	0.00252082	0.00910424
ENSG00000185361	19	4639516	4655568	-2.64571	0.192948	-2.6654	0.0237732	-1.18517	0.286411	-2.03475	0.0601869	0.0604001
ENSG00000185379	17	35092221	35121522	-1.53066	0.451322	0.404831	0.731316	-0.378412	0.733577	1.05069	0.331807	0.581928
ENSG00000185386	22	50263713	50270767	-3.73249	0.066255	-0.806738	0.493804	-0.813145	0.464534	0.605802	0.575782	0.227029
ENSG00000185404	2	230327184	230403732	0.843547	0.678072	0.357872	0.761474	-0.0757959	0.945645	0.194392	0.857504	0.87413
ENSG00000185414	2	99181152	99199561	0.260953	0.897824	-0.532136	0.651734	-0.536069	0.629678	-0.438851	0.68522	0.772629
ENSG00000185418	15	101653596	101724473	-0.0124805	0.9951	-0.03289	0.977744	0.482569	0.664247	1.07277	0.321745	0.983932
ENSG00000185420	1	245749342	246507312	-0.00508425	0.998004	-0.0411732	0.972141	0.348101	0.754199	0.0214114	0.984221	0.993371
ENSG00000185432	12	50923472	50932510	0.999579	0.622807	-0.73479	0.533124	-0.654748	0.555909	1.12616	0.298252	0.496269
ENSG00000185436	1	24154168	24187959	0.394158	0.846208	-1.25371	0.287603	1.44253	0.194453	-1.34421	0.214386	0.381435
ENSG00000185437	21	39445855	39515506	-0.912401	0.653448	-1.27943	0.277829	-0.452301	0.684131	-0.20031	0.853214	0.669079
ENSG00000185442	15	92617448	92809884	-1.01969	0.615828	0.490924	0.677118	-0.205244	0.853534	-0.441903	0.683149	0.736274
ENSG00000185453	19	48170680	48197620	-0.96667	0.634301	-0.93406	0.428206	-1.24086	0.264371	-0.0497841	0.963323	0.851556
ENSG00000185475	11	62787402	62790400	-2.69191	0.18529	1.80775	0.125197	1.67315	0.132336	1.5639	0.148594	0.14479
ENSG00000185477	4	89236383	89307800	0.833598	0.681659			-0.942588	0.396531	0.542848	0.616084	0.571628
ENSG00000185479	12	52446651	52452146	-0.898017	0.658562	-1.70294	0.148619	-0.23669	0.831407	0.160509	0.88214	0.696756
ENSG00000185480	12	102120183	102197520	1.76722	0.384509	0.971661	0.40985	1.06306	0.338975	0.351379	0.745517	0.479941
ENSG00000185482	12	57243453	57251188	-0.483901	0.811788	0.209515	0.858951	1.11125	0.317533	0.66867	0.536822	0.708223
ENSG00000185483	1	63774017	64181498	1.38844	0.494464	0.415264	0.724669	0.091388	0.934487			0.844037
ENSG00000185499	1	155185824	155192916	2.26109	0.265861	-0.813486	0.490198	0.246105	0.824808			0.572347
ENSG00000185504	17	81539885	81553961	-0.226164	0.911385	-0.661231	0.574898	-0.509085	0.647018	-0.159631	0.882781	0.831317
ENSG00000185507	11	612553	615983	-1.35923	0.503589	-0.324351	0.78323	-0.167161	0.880483	0.467487	0.665886	0.763567
ENSG00000185513	20	43489442	43550954	2.03985	0.315487	0.502896	0.669704	0.50112	0.652174	-0.293342	0.78643	0.62882
ENSG00000185518	15	91099950	91302565	-0.923612	0.649473	0.528596	0.653899	0.907897	0.41414	1.17382	0.278271	0.4936
ENSG00000185519	1	16057769	16073651	-0.77041	0.704609	-0.494929	0.674635	-0.473962	0.669877	-0.329548	0.76083	0.705924
ENSG00000185522	11	554850	560738	-4.98558	0.0141544	-1.94989	0.0981503	-1.82744	0.100232	-2.44117	0.0241445	0.0303378
ENSG00000185527	17	81650459	81663112	5.82992	0.00412022	1.03918	0.378089	0.913103	0.411469	1.31929	0.223004	0.0160777
ENSG00000185532	10	50990888	52298423					-0.514818	0.643318	-1.65292	0.126826	0.258813
ENSG00000185551	15	96325938	96340263	1.25959	0.535374	1.7274	0.142874	1.33908	0.22841	-1.01087	0.350456	0.265942
ENSG00000185561	17	1702816	1710377	1.21812	0.548897	-0.0847045	0.942725	-0.475266	0.669023	-0.895494	0.40816	0.811421
ENSG00000185565	3	115802374	117139389	-3.85974	0.057523	0.288235	0.806859	0.538266	0.628275	0.87688	0.417974	0.255265
ENSG00000185567	14	104937244	104978374	-2.45475	0.22707	-3.12134	0.00810892	-3.83491	0.000561836	-3.18985	0.00321553	0.00180358
ENSG00000185585	9	124777133	124814885	0.990395	0.626006	-1.05713	0.369906	-1.07316	0.334404			0.438388
ENSG00000185591	12	53380176	53416446	-0.47658	0.814584	0.0475219	0.967848	-0.340012	0.759732	-0.448886	0.67842	0.9055
ENSG00000185608	22	19432545	19436075	-4.6199	0.0230035	0.233018	0.843323	0.0758734	0.94559	0.0823033	0.939403	0.424559
ENSG00000185610	12	45014672	45051099	-2.18374	0.282561	-3.12095	0.00811682	-1.79443	0.106518	-1.79636	0.0970684	0.0275654
ENSG00000185614	3	49803261	49805030	2.68495	0.186428	1.30903	0.266865	1.49204	0.17958	1.41251	0.192001	0.201845
ENSG00000185615	16	283164	287215	-2.35388	0.24674	-0.128828	0.912988	0.35231	0.751325	-1.53807	0.155415	0.625998
ENSG00000185619	4	705748	770089	2.70773	0.182719	2.26371	0.0548496	1.2058	0.278104	0.841418	0.437049	0.142501
ENSG00000185621	3	197960200	198043720	-1.16527	0.566367	1.23258	0.295806	0.869576	0.43412	1.45139	0.180053	0.332675
ENSG00000185624	17	81843159	81860856	0.151135	0.940715	0.859704	0.465882	0.884696	0.426171	0.575712	0.59489	0.79335
ENSG00000185627	11	236966	252984	-1.94044	0.339649	1.05209	0.372189	0.770036	0.488543	1.04443	0.334695	0.380017
ENSG00000185630	1	164555584	164899296	-3.67946	0.0702026	-2.24334	0.0570676	-1.19788	0.281276	-0.388459	0.719741	0.121417
ENSG00000185633	12	57234903	57240715	0.919292	0.651004	-1.45111	0.21839	0.493622	0.657043			0.481972
ENSG00000185634	15	48823741	48963919	2.23332	0.271777	0.409413	0.728395	0.00779623	0.994405	0.425244	0.69448	0.977925
ENSG00000185640	12	52821408	52834311	0.601662	0.767178	0.350207	0.766433	0.408249	0.713463	-0.497754	0.645691	0.729217
ENSG00000185650	14	68787660	68796253	-3.598	0.0766408	0.813197	0.490352	1.31696	0.236186	1.92672	0.0751349	0.128659
ENSG00000185651	22	21549447	21624034	-0.352189	0.862411	-0.0811309	0.945137	-0.324271	0.770536	2.0533	0.0578857	0.733783
ENSG00000185652	12	5432108	5521536	-1.61595	0.426508	-0.548395	0.641827	-0.71817	0.518296	-0.968415	0.37106	0.489759
ENSG00000185658	21	39184176	39321559	0.928893	0.647604	0.148828	0.899546	0.0271724	0.980501	-0.108274	0.920338	0.946952
ENSG00000185662	5	171782432	171796126	-2.30266	0.257172	-0.518399	0.660152	0.0810553	0.94188	-0.263321	0.807835	0.823533
ENSG00000185664	12	55954105	55973317	-1.13445	0.576677	-1.12145	0.341499	-0.839246	0.450321	-1.76872	0.102322	0.273078
ENSG00000185666	22	32507820	33058381	0.629665	0.756677	-0.229019	0.845978	-0.811931	0.465201	-0.964907	0.372795	0.672811
ENSG00000185668	1	38043829	38046793	0.876865	0.666112	0.976856	0.407351	0.636272	0.567112	2.11943	0.0502725	0.19245
ENSG00000185669	16	88677688	88686507	1.65733	0.414762	-0.804109	0.495213	-0.217878	0.84463	0.652984	0.546417	0.630661
ENSG00000185670	11	62748319	62754184	0.00040462	0.999841	0.025307	0.982875	0.582744	0.600165	-0.621921	0.565666	0.999371
ENSG00000185674	2	99242246	99255666	0.925313	0.648871	-1.12651	0.339325	-0.201345	0.856286	0.930934	0.389861	0.624828
ENSG00000185686	22	22547701	22559361	-0.913074	0.653209	0.287168	0.807561	0.00275856	0.99802	-1.33863	0.216294	0.992118
ENSG00000185716	16	22007638	22087534	-0.753895	0.710653	0.58873	0.617527	0.0870875	0.937563	-0.671699	0.534979	0.820134
ENSG00000185721	22	31399604	31530634	2.34947	0.247625	0.0997722	0.932558	0.503443	0.650669	-0.705164	0.514831	0.757486
ENSG00000185722	17	4163821	4263995	-0.665354	0.743358	-1.02315	0.385485	-0.824661	0.458232	-0.807217	0.455911	0.524747
ENSG00000185728	8	63168553	63212786	-2.95673	0.145681	-1.65343	0.160787	-0.753734	0.497794	0.106594	0.92157	0.510379
ENSG00000185730	8	143289676	143299952					0.706941	0.524858	0.45984	0.671028	0.603469
ENSG00000185736	10	1177313	1737525	1.88075	0.354712	0.00511762	0.996537	0.480098	0.665861	0.622662	0.565203	0.986198
ENSG00000185737	10	81875194	82987179	0.430742	0.832137	-0.817676	0.487965	-0.385558	0.728742	-0.418531	0.699066	0.71843
ENSG00000185739	16	4189374	4242080	1.42641	0.482734	0.657411	0.577109	-1.00738	0.364876			0.472568
ENSG00000185745	10	89392546	89406487	-1.59999	0.43109	-2.38159	0.0433782	-1.86397	0.0936221	-2.22629	0.0397498	0.0667996
ENSG00000185761	19	1505022	1513604	-2.95537	0.145867	-0.543717	0.644671	-1.26112	0.25665	-0.589525	0.586082	0.338691
ENSG00000185787	15	78810487	78898139	-8.11245	6.5518e-05	-0.907088	0.441664	-0.494224	0.656651	1.62821	0.132603	0.000261969
ENSG00000185798	3	196554177	196568674	0.933574	0.645949	0.261894	0.824207	0.478589	0.666847	0.46218	0.669453	0.71879
ENSG00000185800	19	45782947	45792845	2.53212	0.21276	0.137674	0.907039	0.225046	0.839586	-0.283126	0.793696	0.791103
ENSG00000185803	8	144333957	144361286					0.473045	0.670478			0.670478
ENSG00000185808	21	37062846	37073170	0.732085	0.718662	1.78246	0.130566	0.76557	0.491069	0.944184	0.383149	0.359365
ENSG00000185811	7	50304068	50405101	-3.93608	0.0527599	-0.941399	0.424586	-0.173796	0.875777	-1.02796	0.342372	0.237456
ENSG00000185813	17	81900958	81911432	2.57202	0.205639	1.75205	0.137258	2.65348	0.0169989	-0.298583	0.782709	0.0599758
ENSG00000185818	4	2059327	2069089	1.52741	0.452283	3.13624	0.00781082	1.39385	0.20994			0.0225987
ENSG00000185829	17	46499780	46579695	-2.33225	0.251108	0.453637	0.700406	0.544548	0.624271	0.376693	0.727887	0.57924
ENSG00000185837	22	17159351	17165447	-2.90953	0.152221	1.079	0.360086	0.760446	0.493975	0.149215	0.890379	0.529332
ENSG00000185838	22	19783223	19854939	4.53844	0.0255296	-0.435987	0.71153	-0.054827	0.960668	-0.795092	0.462707	0.261362
ENSG00000185862	17	31303770	31314105	0.751149	0.71166	2.65237	0.0244661	1.12813	0.31024			0.0728469
ENSG00000185864	16	21834582	21880827	-3.62519	0.0744402	-1.04451	0.375646	-0.568781	0.608928	-0.331551	0.759421	0.285592
ENSG00000185869	19	36888124	36916291	-0.298463	0.883236	-0.0794145	0.946296	-0.247786	0.823632			0.908006
ENSG00000185875	10	25016612	25026664	0.381355	0.851144	-0.322618	0.784359	0.267201	0.810066	0.563367	0.602812	0.786154
ENSG00000185880	15	44728988	44767829	0.401989	0.843192	0.478283	0.68498	0.267575	0.809806	0.225992	0.834651	0.80622
ENSG00000185883	16	2513952	2520218	-0.402502	0.842995	-0.796758	0.499164	-0.190982	0.863608	-0.53391	0.621904	0.766923
ENSG00000185885	11	310041	315272	0.671576	0.741044	-0.421622	0.72063	0.560235	0.61432	0.76029	0.482522	0.653657
ENSG00000185896	13	113297239	113323672	-1.11252	0.584068	-0.855214	0.468214	-0.985178	0.375541	0.0886581	0.934734	0.771022
ENSG00000185899	7	143443453	143444409	-1.10412	0.586909	-1.30532	0.268222	-0.848494	0.445345	0.0114584	0.991556	0.96563
ENSG00000185900	8	43093498	43131180	1.38677	0.494982	-0.0100702	0.993185	0.0527985	0.962122	0.439602	0.68471	0.977182
ENSG00000185904	10	42475480	42495337	1.82288	0.369715	0.710999	0.546465	0.384295	0.729596	0.23145	0.830717	0.665639
ENSG00000185905	16	29742463	29745990	-0.0638178	0.974948	0.382147	0.745836	-0.0226941	0.983714			0.971299
ENSG00000185909	3	49171598	49176486	-1.57181	0.43925	0.307462	0.794256	-0.0481759	0.965436	-0.262539	0.808395	0.895646
ENSG00000185917	21	36034541	36079389	-1.16148	0.567631	-0.949031	0.420841	-1.3825	0.213677	-0.629977	0.560643	0.414262
ENSG00000185920	9	95442980	95517057	0.365877	0.85712	1.3275	0.260174	0.77364	0.486511			0.611466
ENSG00000185924	17	1934677	2025334	-0.441651	0.827952	-0.366266	0.756055	0.314417	0.777323	-0.170794	0.874649	0.819935
ENSG00000185940	11	1629775	1630930	0.207659	0.918609	0.114775	0.922447	0.175612	0.87449	0.0875314	0.935562	0.917696
ENSG00000185946	1	103525691	103555239	1.73641	0.392851	-1.09141	0.354588	-0.0424785	0.969522	0.609789	0.573271	0.876701
ENSG00000185950	13	109752695	109786583	-0.434806	0.830578	0.727204	0.53736	0.508468	0.647417	-1.379	0.202758	0.575246
ENSG00000185955	7	100456620	100464260	0.492873	0.808366	-1.42686	0.226182	-0.623213	0.575095	0.8145	0.451856	0.530246
ENSG00000185962	1	152622834	152623103	-2.08163	0.305676	0.759478	0.519455	-1.02451	0.356779	-0.52962	0.624707	0.444214
ENSG00000185963	9	92711363	92764833	0.932606	0.646292	-0.767187	0.515225	-0.907111	0.414544	-1.00221	0.354602	0.482213
ENSG00000185966	1	152565654	152566780	4.91241	0.0156354	7.52831	1.7087e-10	2.80381	0.0116704	1.00963	0.35105	6.83482e-10
ENSG00000185988	19	1508023	1536046	-0.195516	0.923354	-0.543846	0.644593	-0.0936948	0.932837	1.38502	0.200795	0.850162
ENSG00000185989	13	113977783	114132623	-0.182813	0.92832	0.92523	0.432585	1.19193	0.283669	1.73877	0.108265	0.540873
ENSG00000186001	3	197791226	197888436	-2.77856	0.171536	-0.689455	0.558687	-0.792491	0.475954	-0.490517	0.650497	0.418277
ENSG00000186007	1	205381378	205455954	0.568142	0.779805	-1.25816	0.285899	-0.456892	0.6811	0.886217	0.413034	0.560536
ENSG00000186010	19	19515736	19529054					1.164	0.295106	-1.00013	0.355601	0.323586
ENSG00000186017	19	36445119	36489902	0.518056	0.79878	0.601589	0.609866	-0.108481	0.922269	-0.0517257	0.961894	0.911723
ENSG00000186020	19	36534774	36605276	-0.772149	0.703974	-0.619216	0.599433	-1.37979	0.214574	-1.52345	0.159381	0.351762
ENSG00000186026	19	44072159	44089613	-1.15055	0.57128	-1.70095	0.149094	-1.37549	0.216007	-0.603374	0.577312	0.308766
ENSG00000186049	12	52607570	52618559	-3.44997	0.0895694	-3.14764	0.00758944	-3.09964	0.00530271	-2.28758	0.0346047	0.011108
ENSG00000186056	1	30718504	30726827	1.87258	0.356808	-0.080891	0.945299	1.10345	0.32094	2.51829	0.0200159	0.108887
ENSG00000186063	1	222668013	222713210	0.0314427	0.987655	-0.341828	0.771865	0.16028	0.885368	0.161272	0.881585	0.960585
ENSG00000186073	15	36579626	36810248	-2.16581	0.286533	-0.422865	0.719841	-0.955301	0.390193	-2.12815	0.0493336	0.170766
ENSG00000186074	17	74694311	74712978	-0.131061	0.948578	-0.200927	0.864675	-0.751985	0.498792	-0.557687	0.606473	0.862667
ENSG00000186081	12	52514575	52520530	4.05143	0.0461912	0.946085	0.422285	0.559368	0.614868			0.13375
ENSG00000186088	7	77310751	77416349	-3.8534	0.0579343	-1.99642	0.0903891	-0.542635	0.625489	-0.405748	0.707828	0.15286
ENSG00000186104	11	14877440	14892231	-0.616891	0.761462	0.861777	0.464807	0.62	0.577067	-0.0543667	0.95995	0.868388
ENSG00000186105	5	62578819	62581446	0.402013	0.843183	0.236079	0.841292	0.266365	0.810649			0.832835
ENSG00000186106	8	100509752	100559784	0.335332	0.868935	0.584197	0.620238	-0.559347	0.614881	-0.0465772	0.965684	0.899949
ENSG00000186111	19	3630183	3700468	0.487715	0.810333	0.539044	0.647517	0.629573	0.571201	-0.340529	0.753116	0.71583
ENSG00000186115	19	15878023	15898077	0.996414	0.623908	0.50715	0.667078	2.13138	0.0552221	1.88662	0.0814027	0.139408
ENSG00000186118	1	46668855	46673594	-0.0506803	0.980104	-0.161895	0.890779	-0.341898	0.758442	0.153413	0.887315	0.944087
ENSG00000186130	9	122908056	122913323	-0.319561	0.875047	-0.261998	0.824138	-0.435378	0.695346	0.614601	0.570249	0.784163
ENSG00000186132	2	119302225	119366834	-0.154383	0.939444	-0.846354	0.472836	-1.13613	0.306818	-1.29278	0.23244	0.719386
ENSG00000186141	1	145824053	145844402	-0.874165	0.667078	-1.02976	0.382424	-1.11284	0.316841			0.451912
ENSG00000186150	1	110112443	110113947	0.00475338	0.998134	0.129245	0.912707	-0.322912	0.771471	0.0192785	0.985793	0.993559
ENSG00000186153	16	78099400	79212667	-4.45455	0.0283788	-1.72	0.144595	-1.05556	0.342394	-1.12472	0.29887	0.0856418
ENSG00000186160	1	47067231	47118318	0.549131	0.786992	0.0791474	0.946476	0.160702	0.885069	0.0706543	0.947966	0.92139
ENSG00000186166	11	118998138	119015793	-0.505282	0.803639	0.711983	0.54591	-0.366778	0.74147	0.33797	0.754911	0.730353
ENSG00000186174	11	118893875	118925926	-0.301604	0.882016	-0.0337111	0.977189	-0.37462	0.736147	-0.18757	0.862453	0.935881
ENSG00000186184	13	27620742	27744237	3.24934	0.109833	2.66532	0.0237774	2.18742	0.0491222	1.70079	0.116192	0.0501278
ENSG00000186185	17	44924709	44947773	-1.14316	0.573755	1.25349	0.287692	-0.751292	0.499188			0.441877
ENSG00000186187	16	74999024	75110994	0.39062	0.847572	0.534637	0.650206	0.31134	0.779445	-0.408428	0.705988	0.765026
ENSG00000186188	10	93566665	93604480	-1.99599	0.326006	-1.56778	0.18359	-1.00834	0.36442			0.272739
ENSG00000186193	9	137062127	137070557	-1.95615	0.335753	1.14519	0.331377	2.56941	0.0208263	-0.00675568	0.995021	0.973266
ENSG00000186197	1	236348257	236502915	-0.911418	0.653797	0.353226	0.764479	-1.07234	0.334772			0.607042
ENSG00000186198	15	65045387	65053397	2.67885	0.18743	0.229376	0.845741	-0.753711	0.497808			0.541686
ENSG00000186204	19	15673018	15697174	0.897251	0.658835	0.935678	0.427407	0.781779	0.481938	0.993612	0.358743	0.482566
ENSG00000186205	1	220786352	220819659	-3.23181	0.111763	-1.44137	0.221496	-0.857475	0.440543	-1.1938	0.270172	0.21487
ENSG00000186207	1	152510803	152512177	-3.99167	0.0495029	0.237805	0.840147	2.5383	0.0224222	-1.50909	0.163351	0.0613257
ENSG00000186212	4	76894152	76898144	0.636342	0.754179	1.03821	0.37853	0.392458	0.724084			0.645407
ENSG00000186222	4	6716174	6717664	1.80405	0.374679	0.657156	0.577257	1.02995	0.354231	0.283229	0.793623	0.551994
ENSG00000186226	1	152786214	152788426	2.96719	0.144261	2.52599	0.0321504	0.741785	0.504634	0.287985	0.790238	0.114714
ENSG00000186230	19	57435325	57447101	2.99092	0.14108	-1.36323	0.247564	-1.24546	0.262604	-1.69898	0.11658	0.172311
ENSG00000186235	2	238224552	238231711	-1.08391	0.593773	-0.740573	0.529906	0.366108	0.741926	0.737469	0.495762	0.602525
ENSG00000186260	16	14071319	14266773	0.942063	0.642953	0.294883	0.802496	0.0299475	0.97851	0.0479694	0.964659	0.95074
ENSG00000186272	19	57411161	57421934	1.80035	0.375658	0.331437	0.778616	0.325852	0.769449	0.634596	0.557772	0.653898
ENSG00000186280	11	94973709	94999519	2.03435	0.316793	0.65117	0.58073	1.80915	0.103678			0.23245
ENSG00000186281	2	96021946	96039451	-0.297142	0.883749	-1.50356	0.202198	-1.5632	0.159706	-1.66554	0.123951	0.295107
ENSG00000186283	1	179082070	179098023	1.53645	0.449611	0.625762	0.59558	0.0230109	0.983487	-0.153324	0.887381	0.943045
ENSG00000186298	12	110719680	110742939	0.99185	0.625498	1.45449	0.217319	2.15331	0.0527647			0.132412
ENSG00000186300	19	2841437	2860471	-1.79237	0.37778	-0.927968	0.431225	-0.8015	0.470954	-0.638937	0.555081	0.457269
ENSG00000186314	5	145471799	145835369	-2.53078	0.213002	0.180204	0.878518	0.602721	0.587728	0.653638	0.546015	0.624925
ENSG00000186318	11	117285232	117316259	-1.44939	0.475708	0.435397	0.711903	-0.569916	0.608214			0.60835
ENSG00000186326	19	32675848	32678300	-0.0432333	0.983027	-0.340474	0.772743	0.0911643	0.934647	0.337947	0.754927	0.950896
ENSG00000186350	9	134317098	134440585	-3.28957	0.105503	-0.461116	0.695712	-0.126701	0.909266	-0.300982	0.781008	0.67375
ENSG00000186352	4	185396021	185400628	-8.47402	3.04699e-05	-2.08627	0.0768005	-2.01598	0.0697827	-1.8867	0.0813901	0.000121735
ENSG00000186364	1	145845630	145848954	-1.01539	0.617316	1.23656	0.294251	1.74545	0.116418			0.251092
ENSG00000186377	1	47023669	47050751	1.0281	0.612919	0.745615	0.527108	0.124016	0.911181	-0.319314	0.768041	0.787269
ENSG00000186393	17	40766238	40772201	-2.32072	0.253459	-1.01899	0.387423	-0.327536	0.768292	0.956515	0.376967	0.450072
ENSG00000186395	17	40818117	40822614	-2.44668	0.228601	0.922005	0.434191	0.323855	0.770823	0.537138	0.619799	0.514416
ENSG00000186399	15	30400562	30414260	3.16843	0.118965	-0.104269	0.929527	-1.22003	0.272473	-1.17928	0.276038	0.514033
ENSG00000186407	17	74609885	74623738	-2.35173	0.247171	0.0503738	0.965919	-1.46967	0.186191	-0.414645	0.701725	0.844237
ENSG00000186409	1	42463221	42657190	-1.49831	0.460945	-0.393857	0.738329	-0.0893165	0.935969	-0.0127274	0.99062	0.967986
ENSG00000186417	15	51341655	51408005	-0.160875	0.936902	0.0591634	0.959977	-0.0134093	0.990377	0.210639	0.845738	0.973456
ENSG00000186432	3	160495007	160565571	-0.902937	0.656811	0.921379	0.434503	-0.351972	0.751555	0.21018	0.84607	0.716804
ENSG00000186439	6	123216339	123637189	4.21422	0.0381026	0.799652	0.497606	1.32868	0.232044	2.34572	0.030261	0.0630528
ENSG00000186442	12	52789685	52796117	-0.713344	0.72557	0.141447	0.904503	-0.587926	0.596927	-0.52965	0.624687	0.779415
ENSG00000186446	3	44729596	44737083	0.187781	0.926377	-1.26388	0.283711	-1.08964	0.327037	-0.110509	0.918699	0.827922
ENSG00000186448	3	44584888	44648471	3.9868	0.0497814	-0.161196	0.891248	-0.427474	0.700606	-0.161325	0.881546	0.481056
ENSG00000186453	2	24175053	24200849	-0.334209	0.86937	0.382838	0.745392	-0.763504	0.492239	-0.716952	0.507828	0.718147
ENSG00000186468	5	82273320	82278396	-2.82234	0.164885	0.636292	0.589404	0.672288	0.545375	0.556378	0.607318	0.424114
ENSG00000186469	14	51826195	51979342	0.752211	0.71127	0.100573	0.932019	-0.731967	0.510291	-1.65311	0.126783	0.707307
ENSG00000186470	6	26365159	26378320	-1.74249	0.391196	-3.59358	0.00230326	0.39724	0.720862	0.0813764	0.940084	0.00960849
ENSG00000186472	7	82754012	83162930	2.13708	0.292973	2.02601	0.0857138	1.311	0.238314	2.27653	0.0354879	0.0862857
ENSG00000186474	19	51029092	51035230	4.31418	0.0337592	0.350144	0.766474	0.65458	0.55601	-1.40956	0.19293	0.126268
ENSG00000186479	5	64506015	64612319	0.352206	0.862404	0.762672	0.5177	-0.151833	0.891371	-0.549161	0.611987	0.797225
ENSG00000186496	18	35366694	35377337	0.979214	0.629909	1.58934	0.177637	1.03055	0.353952	0.951967	0.37924	0.348482
ENSG00000186501	1	27322145	27336400	0.630522	0.756356	0.434717	0.712333	-0.200244	0.857063	0.418404	0.699152	0.773057
ENSG00000186510	1	16018875	16034050	-1.65557	0.415255	-0.348358	0.76763	-0.881596	0.427794	-0.503227	0.642066	0.58486
ENSG00000186517	1	161046946	161069970	-1.70434	0.40165	-3.06143	0.00941278	-3.22743	0.00369623	0.0559044	0.958818	0.0113075
ENSG00000186522	2	109542799	109614143	3.42453	0.0919586	-0.0407417	0.972433	-1.05981	0.340454	-0.488043	0.652143	0.854357
ENSG00000186523	8	12182096	12194133	0.150189	0.941086	0.342218	0.771612	0.0892915	0.935986	-0.133744	0.901684	0.914469
ENSG00000186526	19	15615218	15630639	-0.789568	0.697621	-1.1744	0.319191	-0.431433	0.69797	-1.77918	0.100307	0.335469
ENSG00000186529	19	15640897	15662825	-0.110438	0.956661	0.870988	0.460048	-0.496899	0.654913	-1.33935	0.216048	0.823575
ENSG00000186532	17	1779485	1830634	1.30848	0.519653	0.545253	0.643737	0.14357	0.897249	-0.167231	0.877243	0.81282
ENSG00000186564	1	47438044	47440691	2.05073	0.312912	0.111779	0.924465	0.144281	0.896743	-0.0682347	0.949746	0.903044
ENSG00000186566	17	44395281	44503430	1.28988	0.525606	1.67859	0.154513	0.627484	0.572479			0.345421
ENSG00000186567	19	44662278	44684359	0.625572	0.758209	-0.319521	0.786379	-0.882016	0.427574	-1.30847	0.226821	0.572215
ENSG00000186575	22	29603556	29698598	2.7045	0.183242	1.45808	0.216186	1.7501	0.115449	0.650442	0.54798	0.206869
ENSG00000186577	6	34246381	34249108	2.25107	0.267984	-0.52813	0.654184	-0.184791	0.867988	-1.30256	0.228929	0.559968
ENSG00000186583	8	144012280	144047114					-0.555012	0.617625	-0.444245	0.681562	0.651235
ENSG00000186591	7	129830732	129952960	-0.96937	0.633354	-1.36917	0.24551	-0.904219	0.416034			0.411783
ENSG00000186594	17	1711447	1717174	2.33882	0.249776	-0.319484	0.786403	-1.05431	0.342966	0.792347	0.464253	0.468879
ENSG00000186603	1	45326895	45328710	1.38465	0.49564	1.47921	0.209604	1.18826	0.285156			0.305134
ENSG00000186615	14	55496786	55580888	-0.124068	0.951318	0.278064	0.813547	0.713689	0.520909	0.606119	0.575582	0.857091
ENSG00000186625	6	149594873	149648972	-1.66674	0.412117	0.672567	0.56836	0.269176	0.80869	0.10372	0.923677	0.799397
ENSG00000186635	11	72685069	72793599	-2.88559	0.155621	-1.44065	0.221727	-1.498	0.177847	-1.26877	0.241229	0.193949
ENSG00000186638	9	34252380	34329268	-0.474658	0.815318	0.12401	0.916229	-0.416659	0.707829	-0.510618	0.637184	0.823567
ENSG00000186642	11	72576141	72674591	0.42074	0.835979	1.00258	0.395114	1.34401	0.2267	0.151938	0.888392	0.704819
ENSG00000186648	14	24052009	24069729	2.22714	0.273106	0.161133	0.89129	0.00545778	0.996083	0.87658	0.418133	0.984662
ENSG00000186652	11	57386780	57390650	-0.456888	0.822114	-0.336245	0.77549	-0.578056	0.603101	-0.440575	0.68405	0.740242
ENSG00000186654	22	44668547	44737681	-0.210114	0.917651	0.501196	0.670755	0.550521	0.620474	-0.571487	0.597595	0.787914
ENSG00000186660	11	58579063	58621550	-1.00654	0.620387	0.0213095	0.985579	0.921169	0.407349			0.95716
ENSG00000186665	17	67991099	67996469	-0.91305	0.653217	-1.05612	0.370363	0.265287	0.811401	2.09515	0.0529642	0.235651
ENSG00000186666	12	49836043	49843106	1.99084	0.327254	1.74336	0.139219	1.19263	0.283387	-0.137825	0.8987	0.459173
ENSG00000186684	2	127183832	127220313	0.00338169	0.998672	-0.390401	0.740542	0.34497	0.75634	0.648685	0.549062	0.994736
ENSG00000186687	5	131170944	131205428	0.406531	0.841444	-0.0523852	0.964559	0.852283	0.443316			0.912232
ENSG00000186710	12	113149724	113159276	0.230649	0.909635	0.571871	0.627635	1.02835	0.354979	0.892246	0.409863	0.708385
ENSG00000186716	22	23179704	23318037	-4.23101	0.0373415	-1.37564	0.243286	-1.56501	0.159225	-1.49035	0.168641	0.0945679
ENSG00000186732	22	43411196	43507848	-0.848399	0.676325	0.0696677	0.952879	0.843352	0.448108	0.303638	0.779125	0.857974
ENSG00000186765	17	81528377	81537130	-3.59656	0.0767589	-1.7226	0.143988	-1.62146	0.144714	-0.682211	0.528608	0.146324
ENSG00000186766	10	127737185	127741183	-4.41003	0.0299991	-1.04174	0.376915	-0.0311458	0.97765	0.142583	0.895223	0.816677
ENSG00000186777	4	270675	305474	2.37857	0.241818	0.978831	0.406403	1.12752	0.310497	0.374832	0.729178	0.410457
ENSG00000186792	3	50292831	50299405	0.0779249	0.969412	-0.365956	0.756255	-0.20793	0.851639	-0.275022	0.799474	0.915836
ENSG00000186806	19	51331536	51342139	4.70068	0.0207156	2.45594	0.0372406	2.78986	0.0120935	2.67236	0.0135735	0.0172831
ENSG00000186812	18	35241030	35267133	1.31436	0.517778	-0.365907	0.756287	-0.697049	0.530674			0.620467
ENSG00000186814	18	35251058	35290245	3.50928	0.0841931	1.26102	0.284802	0.991704	0.372387	0.666168	0.538347	0.221236
ENSG00000186815	12	113221050	113298585	-1.99842	0.325415	0.181002	0.877985	0.32621	0.769203	0.882282	0.415111	0.69031
ENSG00000186818	19	54643889	54670359	-0.415385	0.838038	-0.056392	0.961851	-0.902856	0.416737	-0.889593	0.411256	0.873654
ENSG00000186827	1	1211326	1214153	3.16759	0.119063	0.371339	0.752786	-0.216919	0.845305	2.12379	0.0498016	0.187751
ENSG00000186832	17	41609778	41615899	1.10081	0.588031	1.71397	0.146006	1.74557	0.116393	-0.805723	0.456745	0.231659
ENSG00000186834	17	45148475	45152099	2.71754	0.181138	1.92467	0.102575	2.1617	0.051848	1.64962	0.127584	0.0949937
ENSG00000186844	1	152827473	152828097	-2.04155	0.315083	-4.86885	3.63186e-05	-3.47089	0.00179645	-0.840538	0.437528	0.000142382
ENSG00000186847	17	41582279	41586895	2.22134	0.274356	2.93824	0.0126955	1.83066	0.0996344	1.09797	0.310511	0.0426365
ENSG00000186854	2	84821650	84907008	0.330864	0.870666	-0.0841552	0.943095	-0.37768	0.734072	-0.0886837	0.934715	0.908756
ENSG00000186860	17	41314912	41315710	-0.976454	0.630874	2.04843	0.0823053	0.229869	0.836196			0.34601
ENSG00000186862	10	101007679	101032295	0.244759	0.904133	-0.528301	0.65408	-0.185338	0.867601	-0.74188	0.493188	0.812529
ENSG00000186866	21	45263928	45287898	-0.432069	0.831628	-1.28032	0.277495	-0.382511	0.730802	-0.767873	0.478165	0.627083
ENSG00000186868	17	45894527	46028334	2.27365	0.263215	-0.206822	0.860745	0.225917	0.838974	0.279274	0.796442	0.763973
ENSG00000186889	2	62500218	62511894	0.781497	0.700562	0.681385	0.5633	-0.416756	0.707764	0.193728	0.857985	0.74125
ENSG00000186891	1	1203508	1206592	-3.58511	0.0777031	0.284027	0.809625	0.528078	0.634792	0.812515	0.452959	0.337192
ENSG00000186897	12	49332409	49337188	2.57383	0.20532	1.12641	0.339369	1.70341	0.125479	1.89834	0.0795286	0.144398
ENSG00000186907	11	57460528	57477534	0.123003	0.951735	-0.488325	0.678731	-1.07751	0.33245	-1.09798	0.310504	0.810735
ENSG00000186908	12	76764103	76853696	-1.44775	0.476208	-0.852429	0.469664	-0.68103	0.540161	-1.43188	0.185978	0.381922
ENSG00000186910	14	94442464	94452800	-1.35239	0.505736	-1.71037	0.146856	-1.14933	0.301234	-0.851208	0.431733	0.298664
ENSG00000186918	8	28345590	28402701	-1.33589	0.510944	-1.35618	0.250019	-0.705015	0.525988	1.17242	0.278841	0.370931
ENSG00000186951	22	46150521	46243755	3.63459	0.0736917	0.935843	0.427325	-1.47195	0.18551	-1.49045	0.168612	0.152517
ENSG00000186973	1	43145153	43156396	0.0372222	0.985386	-2.10163	0.0746534	-0.819307	0.461156	-0.738585	0.49511	0.928247
ENSG00000186976	22	43528744	43812337	-0.720444	0.72295	-0.585192	0.619643	-0.497194	0.654721	-0.0945783	0.930387	0.819137
ENSG00000186977	21	30501657	30502141	-1.42719	0.482495	-0.313975	0.789999	0.291866	0.792916			0.724124
ENSG00000186980	21	30348399	30348606	-0.687827	0.73501	-1.33296	0.258219	-0.921252	0.407307	-0.528328	0.625552	0.506116
ENSG00000186994	19	8322584	8343262	5.31843	0.00886779	0.766775	0.51545	0.0980403	0.92973	-0.309409	0.775039	0.0419025
ENSG00000186998	22	29205896	29259597	-0.108234	0.957524	-0.587914	0.618015	-0.0470422	0.966249	0.323219	0.765287	0.931628
ENSG00000187010	1	25272393	25330445	-0.686949	0.735336	-0.176223	0.881181	-0.203759	0.854582	-0.530241	0.624301	0.81064
ENSG00000187013	17	61411751	61413280	-1.9154	0.345917	-1.92543	0.10244	-0.76652	0.490531	1.13741	0.293452	0.238011
ENSG00000187017	1	6424776	6461367	2.76051	0.174337	0.535594	0.649621	0.870213	0.433783	0.984993	0.362927	0.365273
ENSG00000187021	10	116590385	116609175	3.47724	0.0870642	-1.50785	0.200914	-0.707401	0.524588	-0.574045	0.595956	0.229754
ENSG00000187026	21	30746794	30747259	-0.190648	0.925256	-0.0314078	0.978747	0.752053	0.498754	1.28632	0.234784	0.93051
ENSG00000187037	7	37683766	37833788	0.613891	0.762587	0.622211	0.597669	-0.0424079	0.969572			0.920936
ENSG00000187045	22	37065436	37109713	-0.411358	0.839586	-1.10817	0.347248	-1.17658	0.289917	-0.0531447	0.960849	0.86151
ENSG00000187048	1	46929177	46941484	2.14164	0.291945	0.216816	0.85409	-0.234213	0.833146	0.16549	0.878511	0.79935
ENSG00000187049	11	61392393	61398866	6.20461	0.00226425	-0.243877	0.836123	-0.0405275	0.970921	-0.637868	0.555744	0.00996587
ENSG00000187051	22	39529093	39532761	-1.69001	0.405621	-1.46961	0.212574	-0.776984	0.484629	-0.829795	0.443408	0.365308
ENSG00000187068	3	185076838	185153060	-1.87814	0.355382	-1.52391	0.196159	-2.08157	0.0611626	-0.309852	0.774725	0.190358
ENSG00000187079	11	12674421	12944737	-0.923589	0.649481	0.283728	0.809821	0.543642	0.624847	0.820101	0.448752	0.66179
ENSG00000187091	3	38007496	38029642	-2.4989	0.218822	0.362276	0.75863	0.570446	0.60788	0.5546	0.608467	0.543097
ENSG00000187094	3	42257825	42266185	2.83348	0.163224	0.511161	0.664605	-0.645747	0.561353	1.21102	0.263323	0.356786
ENSG00000187097	14	73958010	74019399	-0.334967	0.869076	-0.0400609	0.972894	-0.988308	0.374026	-2.17347	0.0446906	0.824701
ENSG00000187098	3	69739456	69968336	0.0471465	0.981491	-0.207391	0.860366	-0.59292	0.593815	0.274741	0.799675	0.940049
ENSG00000187105	14	73478484	73558947	3.38733	0.0955444	-0.44101	0.708358	-0.584389	0.599136	-0.76246	0.481273	0.339915
ENSG00000187109	12	76036585	76084735	-2.44358	0.229191	-0.469687	0.690346	-1.76787	0.1118			0.240333
ENSG00000187116	19	54307070	54313166	5.08909	0.0122709	1.94076	0.0997343	1.14315	0.303841	-0.297983	0.783135	0.0444025
ENSG00000187118	3	28241584	28325142	1.58046	0.436737	0.224521	0.848966	-1.4123	0.20397	0.559749	0.605142	0.558808
ENSG00000187123	2	149329985	149474138	0.801273	0.693365	1.33366	0.25797	0.783428	0.481014	1.24177	0.251389	0.399473
ENSG00000187134	10	4963253	4983283	1.04436	0.607312	-0.50538	0.66817	-0.250803	0.82152	-0.279934	0.795971	0.744621
ENSG00000187140	1	63322567	63325128	-0.345605	0.864958	-0.925326	0.432538	0.00840462	0.993968	-0.0156361	0.988477	0.984556
ENSG00000187147	1	44405194	44651723	-0.434221	0.830802	2.46322	0.0366814	2.39682	0.0310936	1.81705	0.0932807	0.0614635
ENSG00000187151	11	101890674	101916522	-1.23833	0.542284	-0.285861	0.808419	0.751792	0.498903	-0.0614142	0.954763	0.86107
ENSG00000187164	10	116881477	117126586	-0.990162	0.626087	0.601047	0.610188	1.38389	0.213214	-0.0178623	0.986837	0.946742
ENSG00000187166	12	48328980	48330279	1.76883	0.384076	1.46165	0.215063	0.551244	0.620015	0.826212	0.445379	0.392393
ENSG00000187170	1	152708160	152709434	-1.07886	0.595494	-3.72832	0.00156504	0.246143	0.824782	0.366174	0.735196	0.00634832
ENSG00000187173	1	152698345	152699442	-7.78198	0.000128464	-5.08649	1.60087e-05	-1.0994	0.322722	-0.416557	0.700416	5.69395e-05
ENSG00000187175	21	44681576	44682163	1.07144	0.598028	1.06267	0.3674	1.46574	0.187371			0.342205
ENSG00000187180	1	152675279	152676569	-6.79209	0.00083095	-0.94175	0.424414	-2.1277	0.0556442	-1.24423	0.250452	0.00326487
ENSG00000187185	16	57798186	57816946	-0.0727382	0.971447	-2.38026	0.0434955	-2.13012	0.0553666	2.04264	0.0591986	0.162163
ENSG00000187186	9	34664163	34666112	1.00308	0.621591	1.26556	0.283073	1.49113	0.179844	1.65514	0.126317	0.235825
ENSG00000187187	19	39984134	40021038	0.104602	0.958949	0.196567	0.867585	0.488149	0.660605	-0.179739	0.868143	0.903596
ENSG00000187189	6	116249964	116254075	1.08469	0.593509	0.845282	0.473396	0.740642	0.505291	0.569187	0.599071	0.544047
ENSG00000187193	16	56682470	56684196	-2.60017	0.20072	-0.978121	0.406744	-1.27291	0.252229	-1.08787	0.314981	0.279742
ENSG00000187210	9	76419850	76651203	-0.776242	0.702479	-0.143779	0.902937	-1.2831	0.248453	-0.615636	0.5696	0.711256
ENSG00000187223	1	152663380	152664659	-4.76339	0.019079	-2.54816	0.0306694	-3.48975	0.0016956	-1.24906	0.24862	0.00590093
ENSG00000187231	2	179101678	179264832	-2.3024	0.257227	-0.443207	0.706972	-0.278854	0.801952	-0.886013	0.413142	0.571914
ENSG00000187239	9	129887187	130043189	-1.08218	0.594364	0.150079	0.898706	0.745728	0.502372	1.24024	0.251977	0.669722
ENSG00000187240	11	103109410	103479863	-0.200808	0.921286	0.992975	0.399656	1.51497	0.172986	-0.286726	0.791134	0.718546
ENSG00000187242	17	40861303	40867223	-3.93874	0.0526	-1.47089	0.212177	-0.274198	0.805192	1.28304	0.235981	0.166531
ENSG00000187244	19	44809071	44821421	-1.05228	0.60459	-1.92708	0.102146	-2.07456	0.0620402	-1.27671	0.2383	0.13567
ENSG00000187257	7	77696459	77783022	-1.37269	0.499373	-1.21658	0.302122	-0.995752	0.370438			0.383528
ENSG00000187260	7	151375909	151410727	-2.65797	0.190892	-3.12213	0.00809281	-3.18375	0.00418725	-3.06186	0.0046821	0.00688947
ENSG00000187266	19	11377207	11384342	-1.63485	0.421119	-0.321499	0.785088	-1.16089	0.296396	-1.56754	0.14765	0.368923
ENSG00000187272	17	41237999	41239004	1.08613	0.593019	-0.378325	0.748291	-0.408518	0.713282			0.69315
ENSG00000187288	3	9866711	9880255	-0.512639	0.800839	-0.603433	0.608771	-0.314306	0.777399	0.00980546	0.992774	0.972958
ENSG00000187372	5	141213919	141218979	-0.403972	0.842429	0.544051	0.644467	0.652937	0.557002			0.722463
ENSG00000187391	7	78017055	79453667	-1.82968	0.367932	-0.514112	0.662788	-0.396175	0.721579	0.688891	0.524578	0.580504
ENSG00000187446	15	41230839	41281887	-2.23691	0.271008	-0.745958	0.526918	-1.12087	0.31336	-0.98909	0.360934	0.357388
ENSG00000187474	19	51795157	51826190	-3.54011	0.0815035	0.243303	0.836503	-0.0475849	0.96586	-0.540752	0.617446	0.846257
ENSG00000187479	11	43942637	43943878	0.11549	0.95468	-0.770499	0.513413	-0.167811	0.880022	0.83013	0.443224	0.871499
ENSG00000187486	11	17365172	17389331	0.526083	0.79573	-0.114225	0.922818	0.0914099	0.934471	0.312185	0.773076	0.89194
ENSG00000187492	3	49790732	49799873	-1.997	0.325761	-1.24424	0.291263	-1.39961	0.208063	-1.08148	0.31783	0.27908
ENSG00000187498	13	110148963	110307157	-1.28932	0.525785	0.0603875	0.95915	0.0786487	0.943603	-0.893516	0.409197	0.905818
ENSG00000187513	1	34792999	34795747	0.295749	0.88429	0.871325	0.459874	1.47529	0.184514	0.814092	0.452083	0.564578
ENSG00000187514	2	231706895	231713551	1.13293	0.57719	-0.0588271	0.960205	0.668012	0.547934			0.890282
ENSG00000187522	10	14838306	14871741	5.00451	0.0137919	2.17274	0.0653424	1.13101	0.309003	0.170656	0.87475	0.0483279
ENSG00000187527	3	193274789	193378820	8.97903	9.94185e-06	2.05519	0.0812986	1.85416	0.0953614	1.90094	0.0791176	3.97537e-05
ENSG00000187531	17	81911939	81921323	-0.717042	0.724205	0.233509	0.842997	-0.358195	0.747311	0.408732	0.705779	0.766862
ENSG00000187535	16	1510427	1612072	1.19851	0.555346	0.680284	0.56393	0.866379	0.435812	1.16825	0.280555	0.448759
ENSG00000187546	7	15200317	15562015	0.864994	0.670364	-0.306034	0.79519	0.5056	0.649272	0.586023	0.588309	0.689973
ENSG00000187554	1	223109404	223143248	0.0110272	0.99567	-0.643838	0.584997	-0.605925	0.585744	-0.355904	0.742356	0.983044
ENSG00000187555	16	8892097	8975328	1.02279	0.614753	1.28537	0.275606	1.28989	0.245959	0.768785	0.477643	0.380953
ENSG00000187556	19	13862063	13880757	-1.06272	0.601013	0.899246	0.445621	-0.388772	0.726571	-1.21266	0.262674	0.507574
ENSG00000187566	6	18120440	18122677	0.21759	0.914731	0.0371582	0.974857	-0.440994	0.691616	0.00743678	0.994519	0.983048
ENSG00000187583	1	966482	975865	-0.61209	0.763262	0.677441	0.565561	0.970747	0.382575	-0.385448	0.721823	0.631027
ENSG00000187595	17	42025576	42098479	-1.42481	0.483225	-2.17497	0.0650665	-2.18379	0.0495	-0.324902	0.764101	0.119362
ENSG00000187605	2	73984910	74108176	0.510519	0.801646	1.7084	0.147322	1.35413	0.223223	0.820422	0.448574	0.354985
ENSG00000187607	17	15699577	15720787	-0.561083	0.782471	-0.746486	0.526625	0.740758	0.505224	-0.768514	0.477798	0.597025
ENSG00000187608	1	1001138	1014540	0.961012	0.636286	0.0352953	0.976117	-0.294231	0.791277	0.646746	0.550256	0.918186
ENSG00000187609	9	137306896	137423211	-1.21855	0.548753	-0.962659	0.414202	-0.403051	0.716953	0.147618	0.891545	0.729254
ENSG00000187626	6	28241697	28252269	-0.939754	0.643768	-1.52343	0.196301	-1.23502	0.266626			0.325951
ENSG00000187630	14	23969874	24006408	-2.00607	0.323567	-2.09734	0.0752472	-1.56628	0.158885	-1.36565	0.207166	0.148908
ENSG00000187634	1	923923	944575	2.29732	0.258277	0.402828	0.732594	-0.114435	0.918018	0.30577	0.777615	0.783153
ENSG00000187642	1	975198	982117	-4.13553	0.0418485	-1.87794	0.111192	-0.907751	0.414215	-0.324237	0.76457	0.126999
ENSG00000187650	19	5904872	5910853	-2.11735	0.297453	1.06932	0.364411	1.62772	0.143169	-0.230481	0.831415	0.38193
ENSG00000187676	13	31199975	31332276	1.52969	0.45161	0.498209	0.672603	0.451869	0.684416	0.369167	0.733114	0.647755
ENSG00000187678	5	142310427	142326455	3.23648	0.111246	2.33796	0.0473626	2.01928	0.0693254	1.4902	0.168685	0.079698
ENSG00000187688	17	16415571	16437003	2.63216	0.195237	1.90924	0.10536	1.75603	0.114221	1.12913	0.296977	0.151867
ENSG00000187689	4	70518569	70532743	2.27775	0.262356	2.09304	0.0758468	0.561221	0.613697	0.559088	0.605569	0.237591
ENSG00000187699	2	189879609	190203484	2.5935	0.201879	0.24417	0.835929	-0.363188	0.743911	-0.0972977	0.92839	0.806218
ENSG00000187713	9	137204082	137205648	-1.80489	0.374456	-0.458576	0.697305	-0.911665	0.412205	-1.07912	0.318891	0.450657
ENSG00000187715	3	127915232	127987671	-1.71007	0.40007	-2.51828	0.03268	-2.53599	0.0225454	-0.871552	0.420808	0.0517642
ENSG00000187720	15	71096952	71783383	-2.43069	0.231657	-1.85923	0.114798	-2.36092	0.0337049	-0.881909	0.415309	0.0919795
ENSG00000187730	1	2019329	2030758	-3.06888	0.131007	-1.00586	0.393567	-1.21888	0.272927	-0.930122	0.390274	0.255553
ENSG00000187735	8	53966552	54022448	-0.413565	0.838738	0.13978	0.905623	-0.862033	0.438117	0.0936897	0.931039	0.872203
ENSG00000187736	2	219069355	219160869	1.49443	0.462105	0.679888	0.564158	1.54876	0.163599	1.76965	0.102142	0.224605
ENSG00000187741	16	89726683	89816977	2.58484	0.203388	0.740823	0.529766	0.795466	0.474299	1.90333	0.0787412	0.205999
ENSG00000187742	9	89318500	89359663	1.31871	0.516393	-2.38039	0.0434833	-0.65923	0.553208	-0.269078	0.803719	0.196264
ENSG00000187758	4	99276369	99291003	1.52465	0.4531	0.306139	0.795122	0.297843	0.788775	0.271809	0.801767	0.74417
ENSG00000187764	9	89360787	89498130	-0.161476	0.936667	0.179362	0.879081	0.192939	0.862224	-0.964281	0.373106	0.869542
ENSG00000187766	21	44612079	44612954	0.397891	0.84477	1.10463	0.348788	1.6264	0.143493	-0.441971	0.683103	0.496298
ENSG00000187773	18	74434775	74457944	-0.354869	0.861374	0.522685	0.657521	-0.0775807	0.944367	0.183668	0.865287	0.884865
ENSG00000187775	17	78423697	78577396					0.308286	0.781554	0.916581	0.397211	0.632773
ENSG00000187778	12	49556544	49568145	0.920503	0.650574	1.38519	0.240031	1.57968	0.155352	0.149363	0.890271	0.527666
ENSG00000187790	14	45135930	45200890	-0.938985	0.644039	0.218427	0.853018	1.1597	0.296893	1.24719	0.249327	0.558986
ENSG00000187792	22	23738682	23751112	-1.02058	0.615521	-0.0238268	0.983876	-0.419344	0.706033	0.896664	0.407548	0.93884
ENSG00000187796	9	136363956	136373681					-2.95627	0.00783518	1.27658	0.238347	0.0152573
ENSG00000187800	1	156893698	156916429	1.11722	0.58248	-1.11285	0.345212	-0.164523	0.882355	-0.949762	0.380345	0.642653
ENSG00000187801	1	40450102	40463718	-0.881545	0.664438	-0.569245	0.629216	-0.847993	0.445614	-0.304868	0.778254	0.648899
ENSG00000187815	1	40477290	40496343	0.630999	0.756178	0.455609	0.699167	0.585343	0.59854	0.386824	0.720871	0.700402
ENSG00000187821	4	185018490	185020953	-1.4533	0.47452	-0.493883	0.675283	-0.0717139	0.948568	-0.0763861	0.943752	0.899681
ENSG00000187824	17	10699015	10730023	3.34167	0.100098	1.85509	0.115608	2.02957	0.0679187	2.35858	0.0293665	0.0595544
ENSG00000187837	6	26055740	26056470	2.98983	0.141224	1.02945	0.382568	1.48245	0.182391			0.203293
ENSG00000187838	17	7389727	7394842	-1.27524	0.530314	-0.00633131	0.995715	-0.390572	0.725356	-1.61577	0.135586	0.982583
ENSG00000187840	8	38030534	38060365	-4.77711	0.0187362	-2.20333	0.0616434	-2.27173	0.0410165			0.031952
ENSG00000187848	12	132618776	132622388	1.06116	0.601544	-1.32093	0.26254	-1.01128	0.363024	-0.979421	0.365648	0.385664
ENSG00000187855	12	107774704	107776644	-4.15845	0.0407264	-2.38818	0.0428018	-2.92217	0.00857844			0.018252
ENSG00000187860	22	30356635	30378673	2.1262	0.295438	-0.122827	0.917026	-0.436936	0.69431	-0.198349	0.854635	0.806146
ENSG00000187866	9	68780065	68785566	1.13524	0.576412	0.101248	0.931564	0.213506	0.847709	-0.0232654	0.982855	0.950088
ENSG00000187867	19	14053363	14062076	3.32675	0.101623	0.841751	0.475246	0.245801	0.825021	0.385061	0.72209	0.450076
ENSG00000187922	9	136738167	136743356					-1.08594	0.32868	-0.753017	0.486721	0.401599
ENSG00000187942	1	21812265	21825225	-0.693703	0.732833	-2.21608	0.0601539	-1.7054	0.12504	-1.58618	0.142894	0.135526
ENSG00000187944	2	196804417	196809355	0.487041	0.81059	0.0461507	0.968775	0.0123516	0.991136	0.217072	0.841089	0.974268
ENSG00000187950	12	29412474	29497686	1.92665	0.343092	-0.457753	0.697821	-0.192731	0.862371	-0.177745	0.869592	0.773827
ENSG00000187954	8	144449582	144462871					0.240385	0.828816	0.153751	0.887069	0.863543
ENSG00000187955	8	120059780	120373573	-1.88465	0.353717	-0.814237	0.489797	-1.45418	0.190876			0.313587
ENSG00000187957	2	229357629	229714555	0.374782	0.853681	0.210136	0.858538	-0.404666	0.715868	-0.714362	0.509363	0.783821
ENSG00000187959	17	73248449	73262352	-5.2874	0.00927242	-2.42754	0.0394919	-1.86897	0.092745	-2.84894	0.00850189	0.0153094
ENSG00000187961	1	960584	965719	-2.19934	0.279138	0.258458	0.826476	0.318941	0.774205	0.563172	0.602937	0.667133
ENSG00000187987	6	28431930	28443502	1.27184	0.531411	0.771134	0.513066	0.513586	0.644112	0.436558	0.686777	0.599405
ENSG00000187994	19	38867830	38878275	2.12056	0.296721	1.75036	0.137638	2.11895	0.0566582	1.01907	0.346562	0.133244
ENSG00000187997	17	78146385	78166297	-2.20622	0.277636	-0.668375	0.570774	-1.82096	0.101442	-1.69221	0.118046	0.181998
ENSG00000188000	19	9178979	9188818	2.33183	0.251193	1.69784	0.149839	1.76996	0.111377	1.52894	0.157882	0.155152
ENSG00000188001	3	188947214	189325304	0.663459	0.744063	-2.13547	0.0700955	-3.3951	0.00225963	-1.35378	0.211139	0.00873961
ENSG00000188004	1	159834480	159855071	-1.03107	0.611892	0.687166	0.559994	0.551655	0.619754	0.0270009	0.980103	0.926147
ENSG00000188010	2	38875976	38929072	4.63765	0.0224827	2.06232	0.0802487	2.94959	0.00797609	0.203253	0.851082	0.0227233
ENSG00000188015	1	153547329	153549258	-5.91603	0.00360068	-4.43454	0.000168996	-4.72621	2.12719e-05	-4.73055	1.24568e-05	2.99663e-05
ENSG00000188026	12	123470054	123533719	-1.54289	0.447713	0.315644	0.788909	0.277753	0.802718	-0.160172	0.882386	0.788226
ENSG00000188033	19	12576100	12640098	-4.44292	0.0287945	-0.149465	0.899118	-0.00128896	0.999075	0.240704	0.824057	0.99623
ENSG00000188039	19	16719847	16817963	-0.123741	0.951446	-0.653686	0.579269	0.607196	0.584958	-0.805799	0.456703	0.832685
ENSG00000188042	2	234493041	234497081	0.143147	0.943843	-0.95847	0.416236	-0.895178	0.420711	-1.40266	0.195117	0.736044
ENSG00000188051	19	17435509	17448668	-0.023117	0.990924	0.120698	0.918459	-0.046577	0.966583	-0.795115	0.462693	0.973673
ENSG00000188060	1	28592200	28595449	-0.695538	0.732153	-0.0184382	0.987522	-0.601757	0.588325			0.964352
ENSG00000188064	22	45920366	45977162	-0.00190358	0.999253	1.02716	0.383627	0.948994	0.393329	1.38711	0.200114	0.996996
ENSG00000188070	11	63759892	63768775	-0.363328	0.858104	0.100045	0.932374	-1.26939	0.253543	-0.953512	0.378467	0.795618
ENSG00000188089	15	41981394	42051190	-2.01175	0.322199	0.161461	0.89107	0.44719	0.687511	0.446704	0.679896	0.728115
ENSG00000188092	1	147928393	147993592	3.42338	0.0920679	0.96111	0.414953	0.698317	0.529927	0.800311	0.459774	0.263822
ENSG00000188095	15	89760591	89778754	-1.42824	0.482172	0.378252	0.748338	0.122304	0.912402	0.452671	0.675863	0.788037
ENSG00000188100	10	87020294	87024730	1.89318	0.351541	0.344042	0.770429	0.663478	0.550654	0.0106777	0.992131	0.96922
ENSG00000188112	6	42092233	42142620	4.35038	0.0322942	0.852774	0.469484	-0.444309	0.689419			0.0999099
ENSG00000188130	22	50245450	50261716	-5.88968	0.00375293	-1.51378	0.19915	-1.77143	0.11108	-1.4871	0.169572	0.014038
ENSG00000188152	9	96928310	96940253	-1.07505	0.596796	0.828445	0.482253	1.30254	0.241356	0.983333	0.363736	0.403289
ENSG00000188155	21	44591268	44592505	-0.419094	0.836612	1.84454	0.117694	1.89088	0.0889819	2.37127	0.0285056	0.0807575
ENSG00000188157	1	1020120	1056118	-0.378248	0.852343	-0.228916	0.846047	0.59688	0.591352	-0.983947	0.363437	0.739325
ENSG00000188163	9	137243584	137247770	3.82896	0.0595422	1.19852	0.309353	1.34115	0.227689	-0.446266	0.680193	0.176001
ENSG00000188167	3	33090421	33097146	-0.0790477	0.968972	-0.334549	0.776592	-0.24872	0.822977	-0.453129	0.675553	0.909155
ENSG00000188171	19	20619939	20661596					-0.0372188	0.973294	0.757264	0.484267	0.946741
ENSG00000188176	17	4583999	4608319	0.211646	0.917052	0.478765	0.68468	-0.0423814	0.969591	0.238334	0.825762	0.924216
ENSG00000188177	2	112275597	112340059	3.11446	0.125381	-1.60844	0.172483	-2.61341	0.0187382			0.0450935
ENSG00000188186	7	100148912	100155944	0.909746	0.654391	-0.714618	0.544425	0.232534	0.834324			0.715556
ENSG00000188191	7	549197	727650	-0.0242578	0.990476	0.311052	0.791909	0.212584	0.848358	0.00996179	0.992658	0.984099
ENSG00000188211	11	17351800	17377341	3.46005	0.0886364	1.09502	0.352999	0.849385	0.444868	0.952501	0.378973	0.228852
ENSG00000188215	16	20854925	20900358	-0.0877309	0.965565	0.462777	0.69467	0.660049	0.552715	1.04095	0.336309	0.873281
ENSG00000188227	19	37506939	37548762	-1.6921	0.405039	-2.22222	0.0594466	-1.42704	0.199286	-1.25868	0.244992	0.147353
ENSG00000188229	9	137241287	137243707	1.1954	0.556372	0.245411	0.835107	0.560958	0.613863	2.20213	0.0419486	0.207631
ENSG00000188234	10	45825594	45853875							-1.90616	0.0782969	0.0782969
ENSG00000188242	5	466124	473098	2.96281	0.144854	0.332162	0.778145	0.931422	0.402149	0.525646	0.627307	0.441478
ENSG00000188243	13	75525214	75549439	-3.94636	0.0521443	-0.304954	0.795897	-0.407988	0.713638	0.568954	0.599221	0.267019
ENSG00000188257	1	19975431	19980416	0.747854	0.712869	-0.230939	0.844703	0.0584035	0.958104	1.33259	0.218373	0.866966
ENSG00000188266	15	78507564	78537372	2.79243	0.169408	-0.607122	0.606582	-0.767199	0.490147	-0.416492	0.700461	0.448539
ENSG00000188269	19	14826241	14835185	0.637003	0.753932	-0.491232	0.676927	0.258023	0.816472	0.335377	0.756732	0.758788
ENSG00000188277	15	40769980	40772449	-1.42017	0.484649	0.644521	0.584599	0.664432	0.55008			0.540377
ENSG00000188283	19	37217926	37248740	2.99025	0.141168	0.657594	0.577003	1.24215	0.263875			0.262413
ENSG00000188290	1	998962	1000172	1.70682	0.400966	0.284121	0.809563	0.323524	0.77105	0.29382	0.78609	0.730801
ENSG00000188293	19	46229742	46231243	4.79463	0.0183066	3.67408	0.00183113	1.49013	0.180137	-0.204468	0.850203	0.00667192
ENSG00000188295	1	247099962	247104372	2.30366	0.256965	0.885619	0.452546	1.42136	0.201082	1.23956	0.252236	0.273001
ENSG00000188305	19	2274631	2282175	-2.96645	0.144361	-0.0372693	0.974782	-0.0783055	0.943848	-1.35682	0.210117	0.916332
ENSG00000188312	9	92325953	92620529	1.16667	0.565901	-0.165143	0.888602	-0.726448	0.513485	-0.833555	0.441345	0.694712
ENSG00000188313	3	146515180	146544856	-1.23017	0.54495	0.20216	0.863853	-0.314714	0.777118	-0.815298	0.451413	0.722797
ENSG00000188315	3	49268596	49277232	-2.81054	0.166659	-0.765418	0.516194	-0.162708	0.883644			0.595829
ENSG00000188321	19	9323772	9351162	1.41366	0.486655	0.487111	0.679485	0.640872	0.564313	0.339111	0.75411	0.636013
ENSG00000188322	16	28259246	28323849	-0.11811	0.953653	0.545462	0.643609	0.813245	0.464479	0.760675	0.4823	0.837379
ENSG00000188338	3	50205246	50221486	1.08985	0.591752	0.790962	0.502291	0.0462492	0.966818	1.40452	0.194528	0.85904
ENSG00000188342	13	45120510	45284893	1.11138	0.584453	-0.0532609	0.963967	-0.820379	0.46057	0.109677	0.919309	0.903612
ENSG00000188343	8	93698561	93731527	0.239934	0.906014	-1.15675	0.326519	-1.94912	0.0795713	-0.411597	0.703814	0.461193
ENSG00000188352	9	20658309	20995955	3.16017	0.11993	1.82244	0.122156	1.57015	0.15786	1.1514	0.287553	0.153521
ENSG00000188368	19	42302098	42310814	-0.932932	0.646176	0.115839	0.921731	-0.186019	0.867119			0.866589
ENSG00000188372	7	76397518	76442071	1.05879	0.602359	0.184732	0.87549	0.286321	0.796764	0.15356	0.887208	0.830915
ENSG00000188373	10	84173801	84185294	-1.00093	0.622336	-2.12291	0.0717598	-2.4754	0.0259769	-2.25351	0.0373892	0.0511931
ENSG00000188375	12	31791185	31792298	-0.272252	0.893426	0.81077	0.491648	0.388066	0.727048	0.498168	0.645416	0.757945
ENSG00000188389	2	241849884	241858894	-4.05618	0.0459365	-5.24903	8.49955e-06	-5.28136	2.02972e-06	-5.45245	4.74801e-07	1.47248e-06
ENSG00000188393	12	9898673	9932370	-0.505584	0.803524	-1.4165	0.229569	-0.493863	0.656886	0.530594	0.62407	0.594189
ENSG00000188394	9	123033667	123035665	1.60368	0.430028	0.862344	0.464513	1.46622	0.187227	0.972469	0.369061	0.335633
ENSG00000188396	1	44805893	44807351	0.907864	0.655059	-0.599173	0.611303	-0.428646	0.699826	0.0224167	0.983481	0.939727
ENSG00000188404	1	169690665	169711702	1.52602	0.452696	-0.507669	0.666757	-0.430191	0.698796			0.616408
ENSG00000188428	6	8013567	8064396	1.70286	0.402059	-0.289338	0.806135	-0.189763	0.86447	-0.664594	0.539307	0.726315
ENSG00000188467	15	48120990	48142672	-4.81906	0.0177217	-2.25696	0.0555767	-1.82503	0.100679	-1.277	0.23819	0.0455773
ENSG00000188483	9	129175552	129178261	1.19041	0.558022	1.16671	0.32237	1.24994	0.260892			0.363317
ENSG00000188487	11	15112424	15247208	-0.342928	0.865994	-0.834514	0.47905	-0.477431	0.667606	0.184278	0.864844	0.783993
ENSG00000188488	14	94561442	94593118	1.17644	0.562651	1.38097	0.241465	1.46379	0.187959	0.415446	0.701177	0.377822
ENSG00000188493	19	40740856	40751553	-2.45361	0.227285	0.323477	0.783799	0.815406	0.463292	0.81372	0.452289	0.485509
ENSG00000188505	19	39196964	39201884	0.0483496	0.981018	-0.376702	0.749335	-0.536714	0.629266	0.562572	0.603324	0.932262
ENSG00000188508	19	35487324	35495558	2.33026	0.251513	-0.567108	0.630504	-1.42141	0.201066	-2.13352	0.0487637	0.141476
ENSG00000188511	22	49414524	49657542	-1.45823	0.473023	0.752453	0.523326	0.738003	0.506809	0.625475	0.563448	0.516844
ENSG00000188517	4	108808725	109302752	-0.556959	0.784031	-1.19341	0.311421	-0.337723	0.761301	-0.857522	0.428324	0.608013
ENSG00000188522	17	18968789	19004764	2.47882	0.222545	-1.58002	0.180192	-1.31772	0.235917	-1.28393	0.235654	0.216337
ENSG00000188529	1	23964347	23980927	-0.867136	0.669596	-0.49906	0.672076	-0.177373	0.873241	-1.17765	0.276703	0.690198
ENSG00000188536	16	172876	173710	-2.9953	0.140498	-0.00681103	0.995391	-0.0664403	0.952346	-0.0670152	0.950643	0.98409
ENSG00000188542	2	240560054	240565256	-3.90487	0.0546659	-0.911446	0.439473	-0.951786	0.391939	0.00095799	0.999294	0.997136
ENSG00000188549	15	40331452	40340939	-1.03901	0.609156	1.59316	0.176597	0.87037	0.433701	2.15423	0.0466145	0.143738
ENSG00000188554	17	43170481	43211689	0.50797	0.802616	1.73927	0.140147	1.78341	0.108686	1.56611	0.14802	0.199349
ENSG00000188559	20	20389530	20712644	-0.899813	0.657923	0.417203	0.723437	1.09599	0.324223	0.645133	0.551252	0.572954
ENSG00000188566	9	137205685	137219361	1.13714	0.575773	0.988606	0.401733	1.17958	0.28869	-0.859663	0.427173	0.415211
ENSG00000188573	5	168529305	168530634	-0.552863	0.78558	-0.854323	0.468678	0.0743626	0.946672	0.0286134	0.978915	0.943109
ENSG00000188581	17	41040541	41041450	-3.94425	0.0522705	-2.52262	0.0323811	-2.5686	0.0208667	-1.37362	0.204525	0.0391001
ENSG00000188603	16	28474111	28495575	-0.406666	0.841392	-0.185102	0.875243	-0.745247	0.502647	-0.0159272	0.988262	0.959633
ENSG00000188610	1	121167646	121185539	1.51583	0.455718	-0.795074	0.500071	-0.563537	0.612234	-0.552681	0.609708	0.546393
ENSG00000188612	17	75165586	75182959	-0.0378814	0.985128	-0.821403	0.485985	-0.440262	0.692102	-0.568696	0.599386	0.943642
ENSG00000188613	10	119029714	119033730	3.45792	0.0888335	-0.31993	0.786112	-0.952517	0.391575	-0.960679	0.374894	0.295087
ENSG00000188624	19	46120067	46124688	-2.36987	0.243545	-1.96297	0.0959165	-1.33732	0.229022	-1.5117	0.162625	0.16171
ENSG00000188626	15	28698583	28738384	1.42551	0.483009	0.46136	0.695558	0.447047	0.687605	0.730989	0.499557	0.601408
ENSG00000188636	22	44492583	44498233	-1.44549	0.476899	-1.00232	0.395235	-0.77968	0.483115	-0.847838	0.433558	0.446464
ENSG00000188641	1	97077743	97995000	-1.38239	0.496345			-0.417547	0.707235	-1.23616	0.25354	0.475894
ENSG00000188643	1	153606886	153613145	-0.035449	0.986083	-0.518853	0.659873	-2.03169	0.0676315	-2.61506	0.0157164	0.388141
ENSG00000188647	9	69709522	69760011	-0.0316832	0.987561	0.609514	0.605165	0.495448	0.655855	-0.134463	0.901158	0.957199
ENSG00000188649	10	95907603	96033745	-0.43329	0.831159	-0.909446	0.440477	-0.390849	0.725169	-0.586062	0.588285	0.686553
ENSG00000188672	1	25362249	25430192	0.498222	0.806327	0.115908	0.921684	0.474179	0.669735	0.63898	0.555055	0.817212
ENSG00000188676	8	39934614	40016392	-0.908903	0.65469	1.42413	0.227071	0.327873	0.76806	0.538186	0.619117	0.569374
ENSG00000188677	22	43999211	44172939	0.9259	0.648663	0.726373	0.537825	0.111669	0.919992	0.400769	0.711252	0.794208
ENSG00000188687	2	74216242	74343416	4.14204	0.0415268	1.34778	0.252965	0.812415	0.464934	1.66197	0.12476	0.109793
ENSG00000188690	10	125784980	125823258	1.5044	0.459123	-0.70079	0.55224	-0.637822	0.566168	-1.93778	0.0734762	0.249701
ENSG00000188694	21	30281309	30282950	-1.5332	0.450572	0.072207	0.951164	0.254839	0.818697			0.884098
ENSG00000188710	9	130892707	130896812	-0.617372	0.761281	-0.829173	0.481869	-0.601255	0.588637	-0.112026	0.917587	0.787624
ENSG00000188725	5	61157704	61162468	-3.69548	0.06899	0.503586	0.669278	0.708563	0.523908	0.35551	0.742631	0.299122
ENSG00000188729	3	191199241	191265615	-2.69138	0.185376	0.0791	0.946508	-0.609266	0.583679	-1.14532	0.290106	0.744744
ENSG00000188730	7	49773638	49921950	-0.895109	0.659598	0.61149	0.603996	0.0608559	0.956347	0.0953288	0.929836	0.902123
ENSG00000188732	7	23680130	23703249	-0.697552	0.731408	-0.595405	0.613545	-1.05698	0.341744	-0.977902	0.366392	0.521712
ENSG00000188735	12	121712752	121783001	1.38976	0.494053	-1.71341	0.146139	-1.59939	0.150262	-0.951343	0.379553	0.234934
ENSG00000188738	2	185738804	185833290	-0.787152	0.698501	0.734238	0.533431	0.611254	0.582452	0.163395	0.880037	0.733979
ENSG00000188739	1	235131183	235161283	-5.17366	0.0109005	-1.07305	0.362739	-0.429517	0.699246	-1.59759	0.140042	0.0407795
ENSG00000188747	9	137423350	137434406	-0.565654	0.780744	-0.181209	0.877846	0.00799297	0.994264	-0.243537	0.822021	0.97908
ENSG00000188760	2	219543663	219550595	-1.18517	0.559757	0.55591	0.63727	0.558198	0.615608	-0.398046	0.713127	0.636031
ENSG00000188763	7	73433778	73436120	-1.18199	0.56081	-0.438867	0.70971	0.43226	0.697419			0.662643
ENSG00000188766	19	38388421	38399587	3.00878	0.138721	1.15033	0.329212	0.342475	0.758046			0.336673
ENSG00000188770	1	203494153	203508949	2.03963	0.315538	-0.393185	0.738759	0.137504	0.901568	0.812693	0.45286	0.717579
ENSG00000188779	15	67819704	67834582	0.96401	0.635234	1.9409	0.0997097	2.15616	0.0524517	2.20938	0.0412781	0.0765245
ENSG00000188783	1	203475806	203491352	1.79144	0.378028	1.65399	0.160644	0.140601	0.899362	0.902214	0.404652	0.542289
ENSG00000188784	1	19920009	19923617	-0.475675	0.814929	-0.967649	0.411786	-0.523945	0.637444			0.66394
ENSG00000188785	19	57389850	57402992	1.02413	0.61429	0.879946	0.455447	0.719016	0.517803	0.0756588	0.944287	0.811485
ENSG00000188786	1	37809574	37859592	-2.66063	0.19045	-2.75427	0.0194832	-3.33109	0.00273343	-2.16934	0.0450975	0.00901213
ENSG00000188803	17	11241213	11564063	-0.336042	0.86866	-1.21053	0.30453	-2.03963	0.066566	-1.90989	0.0777158	0.162421
ENSG00000188807	1	9588911	9614877	-1.82593	0.368914	-0.0303632	0.979454	-1.01039	0.363445	-1.17337	0.278454	0.909832
ENSG00000188811	13	39038306	39050109	0.518934	0.798446	-0.525437	0.655833	-0.752872	0.498286			0.678934
ENSG00000188818	5	795605	858973	-2.22079	0.274476	-0.399514	0.734711	0.574899	0.605082	0.453195	0.675509	0.578653
ENSG00000188820	6	116461370	116463771	-0.136896	0.946292	-0.275473	0.815253	0.187367	0.866165			0.903888
ENSG00000188827	16	3581181	3611606	-1.86463	0.358854	0.295612	0.802018	-0.15179	0.891401	0.460824	0.670366	0.762579
ENSG00000188833	9	137434364	137441816	-3.27938	0.106587	-0.300911	0.798545	0.268572	0.809111	0.515143	0.634203	0.531761
ENSG00000188846	3	40457292	40468587	0.653201	0.747885	1.3238	0.261506	1.05669	0.341876	0.613143	0.571164	0.479487
ENSG00000188859	1	166057426	166167001	2.35105	0.247309	0.919634	0.435374	0.775534	0.485444	0.28994	0.788848	0.500869
ENSG00000188868	19	12317477	12333720	1.1797	0.561571	-0.225611	0.848242	0.0527596	0.96215	0.260181	0.810082	0.897379
ENSG00000188878	17	75909574	75941140	-0.274042	0.892729	0.207021	0.860613	0.653283	0.556793	1.11496	0.303082	0.767234
ENSG00000188883	7	139452690	139483673	0.259763	0.898287	1.22602	0.298386	1.15936	0.297034	1.40305	0.194995	0.509876
ENSG00000188886	2	96122818	96138502	0.0550913	0.978372	2.19676	0.0624234	1.59987	0.150139	1.49716	0.166703	0.812079
ENSG00000188895	17	40121971	40136917	-2.06601	0.30932	-1.88095	0.11062	-2.3557	0.0340997	-2.24737	0.0379115	0.0596387
ENSG00000188897	16	11359845	11527247	-0.913046	0.653219	0.512307	0.663899	0.176139	0.874116	0.53306	0.622459	0.745498
ENSG00000188906	12	40196744	40369285	-2.62327	0.19675	-0.969618	0.410835	-1.94386	0.0803858	-2.2585	0.0369697	0.0877492
ENSG00000188910	1	34781214	34786369	0.176207	0.930903	0.222	0.850642	1.01508	0.361223	0.671322	0.535208	0.816485
ENSG00000188916	10	127135426	127196591	0.866627	0.669778	0.531426	0.652168	0.243608	0.826558	0.196262	0.856148	0.779461
ENSG00000188921	9	20999509	21031640	1.08774	0.592471	-0.474651	0.687245	-0.233793	0.833441	-0.166809	0.877551	0.790377
ENSG00000188931	1	161364733	161367876	0.966812	0.634251	1.81382	0.123934	1.15275	0.299797	0.982713	0.364039	0.286623
ENSG00000188938	9	93431441	93453581	-2.83843	0.162491	0.38004	0.747189	0.249146	0.822679	0.15658	0.885005	0.726487
ENSG00000188959	9	110190048	110208159	0.569805	0.779177	0.623956	0.596642	0.498376	0.653954	-0.509668	0.637811	0.677991
ENSG00000188976	1	944203	959309	-3.26308	0.108338	-2.12065	0.0720625	-1.15599	0.29844	-0.601971	0.578198	0.153381
ENSG00000188981	4	3244369	3271738	-2.33865	0.249809	0.334387	0.776698	-0.712265	0.521741	0.0231263	0.982958	0.933649
ENSG00000188984	1	12716110	12728760	1.57926	0.437083	0.0386441	0.973852	-0.302523	0.785536	0.412657	0.703087	0.91105
ENSG00000188986	9	137255327	137273542	2.24962	0.268293	0.925075	0.432662	1.37124	0.21743	0.741834	0.493214	0.330558
ENSG00000188993	4	51993652	52020363	-2.00632	0.323508	-0.976208	0.407662	-0.142831	0.897775			0.693561
ENSG00000188994	6	87151803	87265943	-2.10929	0.299295	-1.82482	0.121669	-0.174681	0.87515			0.417046
ENSG00000188996	6	655939	657100	0.738941	0.716141	-0.844886	0.473604	0.450752	0.685155	-0.0681829	0.949784	0.846945
ENSG00000188997	11	78171249	78188626	-0.796879	0.694962	3.2089	0.00649322	3.2085	0.00390218	2.62749	0.0152278	0.00844305
ENSG00000189001	19	35523367	35528351	1.91383	0.346315	-0.0182359	0.987659	0.759541	0.494489	0.358046	0.740861	0.951744
ENSG00000189007	6	143422832	143450695	2.15936	0.287969	0.986541	0.402717	0.258269	0.8163	1.48982	0.168793	0.402061
ENSG00000189042	19	36687612	36727701	0.0567522	0.977721	0.64328	0.585323	0.260861	0.81449	0.244032	0.821665	0.929059
ENSG00000189043	7	10931943	10940153	0.362576	0.858395	0.163508	0.889698	0.3293	0.76708	0.675926	0.532412	0.814837
ENSG00000189045	5	75611182	75681773	-0.765564	0.706381	0.0621937	0.957929	0.16494	0.882059	0.135609	0.90032	0.911065
ENSG00000189046	12	109088188	109093631	-1.53039	0.451401	-1.29909	0.270514	-1.24225	0.263837	-1.58718	0.142643	0.248836
ENSG00000189050	17	59952240	59964761	-1.78942	0.378564	-3.13787	0.00777876	-1.46597	0.187301	-2.07962	0.0547484	0.0261562
ENSG00000189051	17	8390702	8397827	-3.01804	0.13751	-1.5992	0.174962	-1.53323	0.167863	-0.852595	0.430983	0.193764
ENSG00000189052	19	49043848	49045311	2.69215	0.18525	0.826228	0.483426	-0.764158	0.491868	-0.645992	0.550722	0.390238
ENSG00000189056	7	103471381	103989658	0.470362	0.816959	0.829381	0.481759	0.142936	0.8977	0.240779	0.824003	0.815486
ENSG00000189057	11	59107185	59127412	1.6871	0.40643	1.07055	0.36386	1.172	0.291799	1.51539	0.161599	0.279354
ENSG00000189058	3	195568705	195584033	-1.25516	0.53681	-0.970684	0.410321	0.069808	0.949933	0.0687698	0.949352	0.9004
ENSG00000189060	22	37805229	37807432	-3.03616	0.135164	-4.51176	0.000129793	-3.06738	0.00579733	-3.62534	0.000812222	0.000438828
ENSG00000189067	16	11547722	11636381	-1.01626	0.617017	3.34403	0.00456274	0.318712	0.774363	-1.55016	0.152193	0.0181341
ENSG00000189077	7	75986831	75994656	-0.000700814	0.999725	-0.0756823	0.948816	-0.816152	0.462883	-1.19143	0.271124	0.998904
ENSG00000189079	12	45729706	45908040	1.30583	0.520499	2.22422	0.0592175	1.4889	0.180498			0.131929
ENSG00000189090	10	47487219	47491700					-0.795374	0.474351	-1.4572	0.178313	0.278066
ENSG00000189091	16	70523791	70577670	-2.24222	0.269872	0.916971	0.436704	0.406822	0.71442	0.625607	0.563365	0.493321
ENSG00000189099	4	151277161	151291862	0.258265	0.898871	-0.378728	0.748032	-0.182695	0.869472			0.859104
ENSG00000189114	19	45178784	45216933	-3.40776	0.093562	-1.69323	0.150948	-1.16745	0.293678	1.82814	0.0912985	0.128069
ENSG00000189120	17	47844908	47855874	-0.639874	0.752859	-0.408903	0.728719	-0.78435	0.480498	-0.166804	0.877554	0.76155
ENSG00000189134	6	28259297	28260958	-0.643885	0.751361	-0.0723128	0.951092	0.32457	0.770331	0.732416	0.49872	0.861399
ENSG00000189143	7	73799542	73832690	1.43054	0.481466	0.469763	0.690298	-0.0387838	0.972171	-1.14226	0.291397	0.891377
ENSG00000189144	19	37735833	37817300	-0.429561	0.832591	0.829243	0.481832	1.26605	0.254795	-0.564422	0.602133	0.580046
ENSG00000189157	4	76214040	76283783	1.37658	0.498157	1.13481	0.335779	1.07063	0.335545	0.616876	0.568823	0.427933
ENSG00000189159	17	75135248	75168281	0.20136	0.92107	1.09031	0.355073	-0.174478	0.875293	-0.24685	0.819641	0.843202
ENSG00000189164	19	37371061	37393066	-1.10372	0.587044	-1.5776	0.18086	-1.76478	0.112427	-1.8323	0.0905644	0.157419
ENSG00000189169	21	44697172	44698044	0.522215	0.797199	2.08204	0.0773994	1.48629	0.181261	1.90655	0.0782364	0.144031
ENSG00000189171	1	153618787	153631360	5.02309	0.0134442	-0.323184	0.78399	-1.85557	0.0951101	-2.02549	0.0613636	0.04112
ENSG00000189180	10	38010650	38065088	1.5606	0.442519	0.971826	0.409771	0.686325	0.537016			0.462292
ENSG00000189182	12	52689626	52703524	2.24367	0.269561	1.06476	0.36646	1.06593	0.337671	0.752146	0.487225	0.356932
ENSG00000189184	4	137518918	137532494	0.0995673	0.960923	1.80232	0.126334	1.19063	0.284194			0.82552
ENSG00000189190	19	52749942	52786807	1.08271	0.594183			-0.598702	0.590221	-0.689468	0.524232	0.570182
ENSG00000189195	1	92080305	92184725	1.71066	0.399908	-0.0391758	0.973492	0.234864	0.832689			0.929787
ENSG00000189223	2	113211421	113276581	1.28438	0.527372	1.48792	0.206932	-0.283779	0.798529	0.234784	0.828317	0.634916
ENSG00000189227	15	67521131	67530146	0.528228	0.794916	1.54149	0.191048	0.716309	0.51938	0.802465	0.458568	0.484107
ENSG00000189241	6	116267760	116279930	0.166546	0.934683	-0.04939	0.966585	-0.193433	0.861875			0.942593
ENSG00000189266	1	23956839	23963462	1.47285	0.468595	0.317673	0.787585	1.30115	0.241861	1.54771	0.152844	0.365249
ENSG00000189269	22	23608452	23632321	1.76583	0.384883	0.903553	0.443445	-0.604192	0.586817	-0.756598	0.484651	0.474083
ENSG00000189280	1	34755047	34758512	-1.24726	0.539377	0.809845	0.492142	0.126789	0.909204			0.774877
ENSG00000189283	3	59747277	61251459	1.549	0.445917	1.18812	0.313569	0.973828	0.381066	1.76362	0.103315	0.242277
ENSG00000189292	2	279558	288851	-1.48583	0.464687	-0.241101	0.837962	0.481298	0.665076	-0.234272	0.828685	0.747033
ENSG00000189298	6	28349947	28369172	-0.448352	0.825383	-1.32914	0.259585	-0.642008	0.563622	-0.42529	0.694449	0.620951
ENSG00000189306	22	42508344	42519796	4.34719	0.0324211	2.54529	0.0308575	0.57171	0.607086	0.812359	0.453046	0.0632457
ENSG00000189308	4	82909973	83012926	2.54964	0.209612	0.333761	0.777105	0.254769	0.818746	0.683379	0.527902	0.617273
ENSG00000189316	7	64888527	64890100	0.780335	0.700986	1.90965	0.105285	1.84013	0.0978946	1.64566	0.128502	0.153008
ENSG00000189319	10	124619292	124744378	0.163728	0.935786	1.52577	0.195615	1.80593	0.104294	0.988147	0.361392	0.505192
ENSG00000189320	7	135728348	135748813	3.03765	0.134972	1.2415	0.292326	1.52031	0.171475	0.563519	0.602714	0.237833
[truncated: 7,280,109 more chars]
